## Supplementary material for "Manual curation of TCGA treatment data and identification of potential markers of therapy response": Supp data_2 (part 2 of 3)

bcr_drug_barcode	bcr_drug_uuid	clinical_trail_drug_classification	day_of_form_completion	days_to_drug_therapy_end	days_to_drug_therapy_start	drug_name	measure_of_response	month_of_form_completion	number_cycles	prescribed_dose	prescribed_dose_units	regimen_indication	regimen_indication_notes	regimen_number	route_of_administration	therapy_ongoing	therapy_type	therapy_type_notes	total_dose	total_dose_units	tx_on_clinical_trial	year_of_form_completion	patient_barcode	history_of_neoadjuvant_treatment	treatment_n	tumor
NA	NA	NA	NA	NA	NA	NA	NA	NA	NA	NA	NA	NA	NA	NA	NA	NA	NA	NA	NA	NA	NA	NA	tcga-a2-a04w	no	9	BRCA
NA	NA	NA	NA	NA	NA	NA	NA	NA	NA	NA	NA	NA	NA	NA	NA	NA	NA	NA	NA	NA	NA	NA	tcga-a2-a04w	no	10	BRCA
NA	NA	NA	NA	NA	NA	NA	NA	NA	NA	NA	NA	NA	NA	NA	NA	NA	NA	NA	NA	NA	NA	NA	tcga-a2-a04w	no	11	BRCA
NA	NA	NA	NA	NA	NA	NA	NA	NA	NA	NA	NA	NA	NA	NA	NA	NA	NA	NA	NA	NA	NA	NA	tcga-a2-a04w	no	12	BRCA
NA	NA	NA	NA	NA	NA	NA	NA	NA	NA	NA	NA	NA	NA	NA	NA	NA	NA	NA	NA	NA	NA	NA	tcga-a2-a04w	no	13	BRCA
NA	NA	NA	NA	NA	NA	NA	NA	NA	NA	NA	NA	NA	NA	NA	NA	NA	NA	NA	NA	NA	NA	NA	tcga-a2-a04w	no	14	BRCA
NA	NA	NA	NA	NA	NA	NA	NA	NA	NA	NA	NA	NA	NA	NA	NA	NA	NA	NA	NA	NA	NA	NA	tcga-a2-a04w	no	15	BRCA
NA	NA	NA	NA	NA	NA	NA	NA	NA	NA	NA	NA	NA	NA	NA	NA	NA	NA	NA	NA	NA	NA	NA	tcga-a2-a04w	no	16	BRCA
NA	NA	NA	NA	NA	NA	NA	NA	NA	NA	NA	NA	NA	NA	NA	NA	NA	NA	NA	NA	NA	NA	NA	tcga-a2-a04w	no	17	BRCA
NA	NA	NA	NA	NA	NA	NA	NA	NA	NA	NA	NA	NA	NA	NA	NA	NA	NA	NA	NA	NA	NA	NA	tcga-a2-a04w	no	18	BRCA
NA	NA	NA	NA	NA	NA	NA	NA	NA	NA	NA	NA	NA	NA	NA	NA	NA	NA	NA	NA	NA	NA	NA	tcga-a2-a04w	no	19	BRCA
NA	NA	NA	NA	NA	NA	NA	NA	NA	NA	NA	NA	NA	NA	NA	NA	NA	NA	NA	NA	NA	NA	NA	tcga-a2-a04w	no	20	BRCA
NA	NA	NA	NA	NA	NA	NA	NA	NA	NA	NA	NA	NA	NA	NA	NA	NA	NA	NA	NA	NA	NA	NA	tcga-a2-a04w	no	21	BRCA
NA	NA	NA	NA	NA	NA	NA	NA	NA	NA	NA	NA	NA	NA	NA	NA	NA	NA	NA	NA	NA	NA	NA	tcga-a2-a04w	no	22	BRCA
NA	NA	NA	NA	NA	NA	NA	NA	NA	NA	NA	NA	NA	NA	NA	NA	NA	NA	NA	NA	NA	NA	NA	tcga-a2-a04w	no	23	BRCA
tcga-a2-a04x-d2683	ca766a09-75f1-4329-9994-9dd95f79c497	NA	11	210	133	PACLITAXEL	NA	8	12	154-156	mg	adjuvant	NA	NA	iv	no	chemotherapy	NA	1858	mg	NA	2010	tcga-a2-a04x	no	1	BRCA
tcga-a2-a04x-d2681	9e16caf0-b8c7-4aed-a2d9-5a2494cafed1	NA	11	122	80	CYCLOPHOSPHAMIDE	NA	8	4	1140	mg	adjuvant	NA	NA	iv	no	chemotherapy	NA	4560	mg	NA	2010	tcga-a2-a04x	no	2	BRCA
tcga-a2-a04x-d2685	a4d66c51-5221-4ab9-aa36-900913040d4b	NA	11	490	352	TAMOXIFEN	NA	8	NA	10	mg	adjuvant	NA	NA	po	no	hormone therapy	NA	NA	NA	NA	2010	tcga-a2-a04x	no	3	BRCA
tcga-a2-a04x-d2682	b94cdbfc-4069-4d6a-8d85-c6b17dbc5d93	NA	11	122	80	DOXORUBICIN	NA	8	4	114	mg	adjuvant	NA	NA	iv	no	chemotherapy	NA	456	mg	NA	2010	tcga-a2-a04x	no	4	BRCA
tcga-a2-a04x-d2684	b8724add-8494-4d41-af82-b8a8e396c6df	NA	11	383	133	TRASTUZUMAB	NA	8	20	154-500	mg	adjuvant	NA	NA	iv	no	targeted molecular therapy	NA	6471.5	mg	NA	2010	tcga-a2-a04x	no	5	BRCA
NA	NA	NA	NA	NA	NA	NA	NA	NA	NA	NA	NA	NA	NA	NA	NA	NA	NA	NA	NA	NA	NA	NA	tcga-a2-a04x	no	6	BRCA
NA	NA	NA	NA	NA	NA	NA	NA	NA	NA	NA	NA	NA	NA	NA	NA	NA	NA	NA	NA	NA	NA	NA	tcga-a2-a04x	no	7	BRCA
NA	NA	NA	NA	NA	NA	NA	NA	NA	NA	NA	NA	NA	NA	NA	NA	NA	NA	NA	NA	NA	NA	NA	tcga-a2-a04x	no	8	BRCA
NA	NA	NA	NA	NA	NA	NA	NA	NA	NA	NA	NA	NA	NA	NA	NA	NA	NA	NA	NA	NA	NA	NA	tcga-a2-a04x	no	9	BRCA
NA	NA	NA	NA	NA	NA	NA	NA	NA	NA	NA	NA	NA	NA	NA	NA	NA	NA	NA	NA	NA	NA	NA	tcga-a2-a04x	no	10	BRCA
NA	NA	NA	NA	NA	NA	NA	NA	NA	NA	NA	NA	NA	NA	NA	NA	NA	NA	NA	NA	NA	NA	NA	tcga-a2-a04x	no	11	BRCA
NA	NA	NA	NA	NA	NA	NA	NA	NA	NA	NA	NA	NA	NA	NA	NA	NA	NA	NA	NA	NA	NA	NA	tcga-a2-a04x	no	12	BRCA
NA	NA	NA	NA	NA	NA	NA	NA	NA	NA	NA	NA	NA	NA	NA	NA	NA	NA	NA	NA	NA	NA	NA	tcga-a2-a04x	no	13	BRCA
NA	NA	NA	NA	NA	NA	NA	NA	NA	NA	NA	NA	NA	NA	NA	NA	NA	NA	NA	NA	NA	NA	NA	tcga-a2-a04x	no	14	BRCA
NA	NA	NA	NA	NA	NA	NA	NA	NA	NA	NA	NA	NA	NA	NA	NA	NA	NA	NA	NA	NA	NA	NA	tcga-a2-a04x	no	15	BRCA
NA	NA	NA	NA	NA	NA	NA	NA	NA	NA	NA	NA	NA	NA	NA	NA	NA	NA	NA	NA	NA	NA	NA	tcga-a2-a04x	no	16	BRCA
NA	NA	NA	NA	NA	NA	NA	NA	NA	NA	NA	NA	NA	NA	NA	NA	NA	NA	NA	NA	NA	NA	NA	tcga-a2-a04x	no	17	BRCA
NA	NA	NA	NA	NA	NA	NA	NA	NA	NA	NA	NA	NA	NA	NA	NA	NA	NA	NA	NA	NA	NA	NA	tcga-a2-a04x	no	18	BRCA
NA	NA	NA	NA	NA	NA	NA	NA	NA	NA	NA	NA	NA	NA	NA	NA	NA	NA	NA	NA	NA	NA	NA	tcga-a2-a04x	no	19	BRCA
NA	NA	NA	NA	NA	NA	NA	NA	NA	NA	NA	NA	NA	NA	NA	NA	NA	NA	NA	NA	NA	NA	NA	tcga-a2-a04x	no	20	BRCA
NA	NA	NA	NA	NA	NA	NA	NA	NA	NA	NA	NA	NA	NA	NA	NA	NA	NA	NA	NA	NA	NA	NA	tcga-a2-a04x	no	21	BRCA
NA	NA	NA	NA	NA	NA	NA	NA	NA	NA	NA	NA	NA	NA	NA	NA	NA	NA	NA	NA	NA	NA	NA	tcga-a2-a04x	no	22	BRCA
NA	NA	NA	NA	NA	NA	NA	NA	NA	NA	NA	NA	NA	NA	NA	NA	NA	NA	NA	NA	NA	NA	NA	tcga-a2-a04x	no	23	BRCA
tcga-a2-a0ck-d32654	9b39167b-12f1-4113-a4b9-6d87c0d579f0	NA	6	NA	NA	DOXORUBICIN	complete response	6	NA	NA	NA	NA	NA	NA	NA	no	chemotherapy	NA	NA	NA	no	2012	tcga-a2-a0ck	no	1	BRCA
tcga-a2-a0ck-d32655	66eddc61-9f6c-4bba-a99e-bcd484a1a162	NA	6	NA	NA	CYCLOPHOSPHAMIDE	complete response	6	NA	NA	NA	NA	NA	NA	NA	no	chemotherapy	NA	NA	NA	no	2012	tcga-a2-a0ck	no	2	BRCA
tcga-a2-a0ck-d32656	9c6b9b44-4c5b-42cd-8aa6-38038395e117	NA	6	NA	NA	PACLITAXEL	complete response	6	NA	NA	NA	NA	NA	NA	NA	no	chemotherapy	NA	NA	NA	no	2012	tcga-a2-a0ck	no	3	BRCA
tcga-a2-a0ck-d42397	f5986afe-856d-4225-b5ce-ea9c5922b674	NA	18	1518	1451	DOCETAXEL	complete response	4	NA	NA	NA	NA	NA	NA	NA	no	chemotherapy	NA	NA	NA	no	2013	tcga-a2-a0ck	no	4	BRCA
tcga-a2-a0ck-d42398	dacb6594-4ab8-425a-8bf3-e16a2296f99e	NA	18	NA	1569	ANASTRAZOLE	NA	4	NA	NA	NA	NA	NA	NA	NA	yes	hormone therapy	NA	NA	NA	no	2013	tcga-a2-a0ck	no	5	BRCA
tcga-a2-a0ck-d42399	db784adc-6137-423c-8f1c-5832e32592e5	NA	18	NA	NA	NELIPEPIMUT-S	NA	4	NA	NA	NA	NA	NA	NA	NA	no	vaccine	NA	NA	NA	yes	2013	tcga-a2-a0ck	no	6	BRCA
NA	NA	NA	NA	NA	NA	NA	NA	NA	NA	NA	NA	NA	NA	NA	NA	NA	NA	NA	NA	NA	NA	NA	tcga-a2-a0ck	no	7	BRCA
NA	NA	NA	NA	NA	NA	NA	NA	NA	NA	NA	NA	NA	NA	NA	NA	NA	NA	NA	NA	NA	NA	NA	tcga-a2-a0ck	no	8	BRCA
NA	NA	NA	NA	NA	NA	NA	NA	NA	NA	NA	NA	NA	NA	NA	NA	NA	NA	NA	NA	NA	NA	NA	tcga-a2-a0ck	no	9	BRCA
NA	NA	NA	NA	NA	NA	NA	NA	NA	NA	NA	NA	NA	NA	NA	NA	NA	NA	NA	NA	NA	NA	NA	tcga-a2-a0ck	no	10	BRCA
NA	NA	NA	NA	NA	NA	NA	NA	NA	NA	NA	NA	NA	NA	NA	NA	NA	NA	NA	NA	NA	NA	NA	tcga-a2-a0ck	no	11	BRCA
NA	NA	NA	NA	NA	NA	NA	NA	NA	NA	NA	NA	NA	NA	NA	NA	NA	NA	NA	NA	NA	NA	NA	tcga-a2-a0ck	no	12	BRCA
NA	NA	NA	NA	NA	NA	NA	NA	NA	NA	NA	NA	NA	NA	NA	NA	NA	NA	NA	NA	NA	NA	NA	tcga-a2-a0ck	no	13	BRCA
NA	NA	NA	NA	NA	NA	NA	NA	NA	NA	NA	NA	NA	NA	NA	NA	NA	NA	NA	NA	NA	NA	NA	tcga-a2-a0ck	no	14	BRCA
NA	NA	NA	NA	NA	NA	NA	NA	NA	NA	NA	NA	NA	NA	NA	NA	NA	NA	NA	NA	NA	NA	NA	tcga-a2-a0ck	no	15	BRCA
NA	NA	NA	NA	NA	NA	NA	NA	NA	NA	NA	NA	NA	NA	NA	NA	NA	NA	NA	NA	NA	NA	NA	tcga-a2-a0ck	no	16	BRCA
NA	NA	NA	NA	NA	NA	NA	NA	NA	NA	NA	NA	NA	NA	NA	NA	NA	NA	NA	NA	NA	NA	NA	tcga-a2-a0ck	no	17	BRCA
NA	NA	NA	NA	NA	NA	NA	NA	NA	NA	NA	NA	NA	NA	NA	NA	NA	NA	NA	NA	NA	NA	NA	tcga-a2-a0ck	no	18	BRCA
NA	NA	NA	NA	NA	NA	NA	NA	NA	NA	NA	NA	NA	NA	NA	NA	NA	NA	NA	NA	NA	NA	NA	tcga-a2-a0ck	no	19	BRCA
NA	NA	NA	NA	NA	NA	NA	NA	NA	NA	NA	NA	NA	NA	NA	NA	NA	NA	NA	NA	NA	NA	NA	tcga-a2-a0ck	no	20	BRCA
NA	NA	NA	NA	NA	NA	NA	NA	NA	NA	NA	NA	NA	NA	NA	NA	NA	NA	NA	NA	NA	NA	NA	tcga-a2-a0ck	no	21	BRCA
NA	NA	NA	NA	NA	NA	NA	NA	NA	NA	NA	NA	NA	NA	NA	NA	NA	NA	NA	NA	NA	NA	NA	tcga-a2-a0ck	no	22	BRCA
NA	NA	NA	NA	NA	NA	NA	NA	NA	NA	NA	NA	NA	NA	NA	NA	NA	NA	NA	NA	NA	NA	NA	tcga-a2-a0ck	no	23	BRCA
tcga-a2-a0cl-d7412	c002a4ce-ae2a-4c04-9941-a4fa99d93666	NA	31	504	269	TAMOXIFEN	NA	1	NA	10	mg	adjuvant	NA	4	po	no	hormone therapy	NA	NA	NA	NA	2011	tcga-a2-a0cl	no	1	BRCA
tcga-a2-a0cl-d7409	7f7f933f-bab0-42a9-b14f-e3b8eaee2866	NA	31	112	69	CYCLOPHOSPHAMIDE	NA	1	4	1020	mg	adjuvant	NA	2	iv	no	chemotherapy	NA	4080	mg	NA	2011	tcga-a2-a0cl	no	2	BRCA
tcga-a2-a0cl-d7417	8844d562-a5b6-4ebb-9006-a8eba7177d29	NA	31	NA	752	ZOLEDRONIC ACID	NA	1	NA	4	mg	other, specify in notes	NA	6	iv	yes	other, specify in notes	bisphosphonate	NA	NA	NA	2011	tcga-a2-a0cl	no	3	BRCA
tcga-a2-a0cl-d7415	9ded5455-e05f-4b38-b10a-0accda9fdabb	NA	31	NA	505	ANASTRAZOLE	NA	1	NA	1	mg	adjuvant	NA	5	po	yes	hormone therapy	NA	NA	NA	NA	2011	tcga-a2-a0cl	no	4	BRCA
tcga-a2-a0cl-d7411	68e80464-73a4-4094-9487-d45dc4d516d7	NA	31	112	69	DOXORUBICIN	NA	1	4	102	mg	adjuvant	NA	3	iv	no	chemotherapy	NA	408	mg	NA	2011	tcga-a2-a0cl	no	5	BRCA
tcga-a2-a0cl-d7408	6e17a5be-5bf0-4bf3-8e88-caab1ca38aed	NA	31	168	126	PACLITAXEL	NA	1	4	230-298	mg	adjuvant	NA	1	iv	no	chemotherapy	NA	1006	mg	NA	2011	tcga-a2-a0cl	no	6	BRCA
tcga-a2-a0cl-d39784	3cd728d5-9818-47b3-aed9-099463bac77e	antimetabolite	1	168	126	GEMCITABINE	complete response	2	NA	NA	NA	NA	NA	NA	NA	no	chemotherapy	NA	NA	NA	yes	2013	tcga-a2-a0cl	no	7	BRCA
NA	NA	NA	NA	NA	NA	NA	NA	NA	NA	NA	NA	NA	NA	NA	NA	NA	NA	NA	NA	NA	NA	NA	tcga-a2-a0cl	no	8	BRCA
NA	NA	NA	NA	NA	NA	NA	NA	NA	NA	NA	NA	NA	NA	NA	NA	NA	NA	NA	NA	NA	NA	NA	tcga-a2-a0cl	no	9	BRCA
NA	NA	NA	NA	NA	NA	NA	NA	NA	NA	NA	NA	NA	NA	NA	NA	NA	NA	NA	NA	NA	NA	NA	tcga-a2-a0cl	no	10	BRCA
NA	NA	NA	NA	NA	NA	NA	NA	NA	NA	NA	NA	NA	NA	NA	NA	NA	NA	NA	NA	NA	NA	NA	tcga-a2-a0cl	no	11	BRCA
NA	NA	NA	NA	NA	NA	NA	NA	NA	NA	NA	NA	NA	NA	NA	NA	NA	NA	NA	NA	NA	NA	NA	tcga-a2-a0cl	no	12	BRCA
NA	NA	NA	NA	NA	NA	NA	NA	NA	NA	NA	NA	NA	NA	NA	NA	NA	NA	NA	NA	NA	NA	NA	tcga-a2-a0cl	no	13	BRCA
NA	NA	NA	NA	NA	NA	NA	NA	NA	NA	NA	NA	NA	NA	NA	NA	NA	NA	NA	NA	NA	NA	NA	tcga-a2-a0cl	no	14	BRCA
NA	NA	NA	NA	NA	NA	NA	NA	NA	NA	NA	NA	NA	NA	NA	NA	NA	NA	NA	NA	NA	NA	NA	tcga-a2-a0cl	no	15	BRCA
NA	NA	NA	NA	NA	NA	NA	NA	NA	NA	NA	NA	NA	NA	NA	NA	NA	NA	NA	NA	NA	NA	NA	tcga-a2-a0cl	no	16	BRCA
NA	NA	NA	NA	NA	NA	NA	NA	NA	NA	NA	NA	NA	NA	NA	NA	NA	NA	NA	NA	NA	NA	NA	tcga-a2-a0cl	no	17	BRCA
NA	NA	NA	NA	NA	NA	NA	NA	NA	NA	NA	NA	NA	NA	NA	NA	NA	NA	NA	NA	NA	NA	NA	tcga-a2-a0cl	no	18	BRCA
NA	NA	NA	NA	NA	NA	NA	NA	NA	NA	NA	NA	NA	NA	NA	NA	NA	NA	NA	NA	NA	NA	NA	tcga-a2-a0cl	no	19	BRCA
NA	NA	NA	NA	NA	NA	NA	NA	NA	NA	NA	NA	NA	NA	NA	NA	NA	NA	NA	NA	NA	NA	NA	tcga-a2-a0cl	no	20	BRCA
NA	NA	NA	NA	NA	NA	NA	NA	NA	NA	NA	NA	NA	NA	NA	NA	NA	NA	NA	NA	NA	NA	NA	tcga-a2-a0cl	no	21	BRCA
NA	NA	NA	NA	NA	NA	NA	NA	NA	NA	NA	NA	NA	NA	NA	NA	NA	NA	NA	NA	NA	NA	NA	tcga-a2-a0cl	no	22	BRCA
NA	NA	NA	NA	NA	NA	NA	NA	NA	NA	NA	NA	NA	NA	NA	NA	NA	NA	NA	NA	NA	NA	NA	tcga-a2-a0cl	no	23	BRCA
tcga-a2-a0cm-d2018	51cca21e-fd29-4d59-9de1-916fc77056e0	NA	23	147	98	DOXORUBICIN	NA	8	4	106	mg	adjuvant	NA	1	iv	no	chemotherapy	NA	424	mg	NA	2010	tcga-a2-a0cm	no	1	BRCA
tcga-a2-a0cm-d2026	80df2add-560a-429f-9f42-6469a5e88bba	NA	23	615	391	CAPECITABINE	NA	8	8	2000-3500	mg	progression	NA	5	po	no	chemotherapy	NA	24400	mg	NA	2010	tcga-a2-a0cm	no	2	BRCA
tcga-a2-a0cm-d2020	88adeb77-bcc1-48cb-a270-92cdc1fe8f24	NA	24	147	98	CYCLOPHOSPHAMIDE	NA	8	4	1062	mg	adjuvant	NA	2	iv	no	chemotherapy	NA	4248	mg	NA	2010	tcga-a2-a0cm	no	3	BRCA
tcga-a2-a0cm-d2027	e8027663-89df-4c62-9c8c-b7709606de60	NA	24	433	391	ZOLEDRONIC ACID	NA	8	2	4	mg	progression	NA	6	iv	no	other, specify in notes	bisphosphonate therapy	8	mg	NA	2010	tcga-a2-a0cm	no	4	BRCA
tcga-a2-a0cm-d2022	afae9c46-2307-4844-b80b-cb436fc1e8bb	NA	24	NA	234	TAMOXIFEN	NA	8	NA	20	mg/day	adjuvant	NA	3	po	no	hormone therapy	NA	NA	NA	NA	2010	tcga-a2-a0cm	no	5	BRCA
tcga-a2-a0cm-d2024	2a0f9e7d-47a8-4977-9845-f9255d292e92	NA	24	601	391	DOCETAXEL	NA	8	8	100-131	mg	progression	NA	4	iv	no	chemotherapy	NA	890	mg	NA	2010	tcga-a2-a0cm	no	6	BRCA
NA	NA	NA	NA	NA	NA	NA	NA	NA	NA	NA	NA	NA	NA	NA	NA	NA	NA	NA	NA	NA	NA	NA	tcga-a2-a0cm	no	7	BRCA
NA	NA	NA	NA	NA	NA	NA	NA	NA	NA	NA	NA	NA	NA	NA	NA	NA	NA	NA	NA	NA	NA	NA	tcga-a2-a0cm	no	8	BRCA
NA	NA	NA	NA	NA	NA	NA	NA	NA	NA	NA	NA	NA	NA	NA	NA	NA	NA	NA	NA	NA	NA	NA	tcga-a2-a0cm	no	9	BRCA
NA	NA	NA	NA	NA	NA	NA	NA	NA	NA	NA	NA	NA	NA	NA	NA	NA	NA	NA	NA	NA	NA	NA	tcga-a2-a0cm	no	10	BRCA
NA	NA	NA	NA	NA	NA	NA	NA	NA	NA	NA	NA	NA	NA	NA	NA	NA	NA	NA	NA	NA	NA	NA	tcga-a2-a0cm	no	11	BRCA
NA	NA	NA	NA	NA	NA	NA	NA	NA	NA	NA	NA	NA	NA	NA	NA	NA	NA	NA	NA	NA	NA	NA	tcga-a2-a0cm	no	12	BRCA
NA	NA	NA	NA	NA	NA	NA	NA	NA	NA	NA	NA	NA	NA	NA	NA	NA	NA	NA	NA	NA	NA	NA	tcga-a2-a0cm	no	13	BRCA
NA	NA	NA	NA	NA	NA	NA	NA	NA	NA	NA	NA	NA	NA	NA	NA	NA	NA	NA	NA	NA	NA	NA	tcga-a2-a0cm	no	14	BRCA
NA	NA	NA	NA	NA	NA	NA	NA	NA	NA	NA	NA	NA	NA	NA	NA	NA	NA	NA	NA	NA	NA	NA	tcga-a2-a0cm	no	15	BRCA
NA	NA	NA	NA	NA	NA	NA	NA	NA	NA	NA	NA	NA	NA	NA	NA	NA	NA	NA	NA	NA	NA	NA	tcga-a2-a0cm	no	16	BRCA
NA	NA	NA	NA	NA	NA	NA	NA	NA	NA	NA	NA	NA	NA	NA	NA	NA	NA	NA	NA	NA	NA	NA	tcga-a2-a0cm	no	17	BRCA
NA	NA	NA	NA	NA	NA	NA	NA	NA	NA	NA	NA	NA	NA	NA	NA	NA	NA	NA	NA	NA	NA	NA	tcga-a2-a0cm	no	18	BRCA
NA	NA	NA	NA	NA	NA	NA	NA	NA	NA	NA	NA	NA	NA	NA	NA	NA	NA	NA	NA	NA	NA	NA	tcga-a2-a0cm	no	19	BRCA
NA	NA	NA	NA	NA	NA	NA	NA	NA	NA	NA	NA	NA	NA	NA	NA	NA	NA	NA	NA	NA	NA	NA	tcga-a2-a0cm	no	20	BRCA
NA	NA	NA	NA	NA	NA	NA	NA	NA	NA	NA	NA	NA	NA	NA	NA	NA	NA	NA	NA	NA	NA	NA	tcga-a2-a0cm	no	21	BRCA
NA	NA	NA	NA	NA	NA	NA	NA	NA	NA	NA	NA	NA	NA	NA	NA	NA	NA	NA	NA	NA	NA	NA	tcga-a2-a0cm	no	22	BRCA
NA	NA	NA	NA	NA	NA	NA	NA	NA	NA	NA	NA	NA	NA	NA	NA	NA	NA	NA	NA	NA	NA	NA	tcga-a2-a0cm	no	23	BRCA
tcga-a2-a0co-d33663	80b1c97b-8d60-43c3-bdce-ac0b58a11419	NA	12	512	84	TAMOXIFEN	complete response	7	NA	NA	NA	NA	NA	NA	NA	no	hormone therapy	NA	NA	NA	no	2012	tcga-a2-a0co	no	1	BRCA
tcga-a2-a0co-d33664	68699598-6953-48bb-bd8b-76ac54625819	NA	12	NA	513	ANASTRAZOLE	NA	7	NA	NA	NA	NA	NA	NA	NA	NA	hormone therapy	NA	NA	NA	no	2012	tcga-a2-a0co	no	2	BRCA
NA	NA	NA	NA	NA	NA	NA	NA	NA	NA	NA	NA	NA	NA	NA	NA	NA	NA	NA	NA	NA	NA	NA	tcga-a2-a0co	no	3	BRCA
NA	NA	NA	NA	NA	NA	NA	NA	NA	NA	NA	NA	NA	NA	NA	NA	NA	NA	NA	NA	NA	NA	NA	tcga-a2-a0co	no	4	BRCA
NA	NA	NA	NA	NA	NA	NA	NA	NA	NA	NA	NA	NA	NA	NA	NA	NA	NA	NA	NA	NA	NA	NA	tcga-a2-a0co	no	5	BRCA
NA	NA	NA	NA	NA	NA	NA	NA	NA	NA	NA	NA	NA	NA	NA	NA	NA	NA	NA	NA	NA	NA	NA	tcga-a2-a0co	no	6	BRCA
NA	NA	NA	NA	NA	NA	NA	NA	NA	NA	NA	NA	NA	NA	NA	NA	NA	NA	NA	NA	NA	NA	NA	tcga-a2-a0co	no	7	BRCA
NA	NA	NA	NA	NA	NA	NA	NA	NA	NA	NA	NA	NA	NA	NA	NA	NA	NA	NA	NA	NA	NA	NA	tcga-a2-a0co	no	8	BRCA
NA	NA	NA	NA	NA	NA	NA	NA	NA	NA	NA	NA	NA	NA	NA	NA	NA	NA	NA	NA	NA	NA	NA	tcga-a2-a0co	no	9	BRCA
NA	NA	NA	NA	NA	NA	NA	NA	NA	NA	NA	NA	NA	NA	NA	NA	NA	NA	NA	NA	NA	NA	NA	tcga-a2-a0co	no	10	BRCA
NA	NA	NA	NA	NA	NA	NA	NA	NA	NA	NA	NA	NA	NA	NA	NA	NA	NA	NA	NA	NA	NA	NA	tcga-a2-a0co	no	11	BRCA
NA	NA	NA	NA	NA	NA	NA	NA	NA	NA	NA	NA	NA	NA	NA	NA	NA	NA	NA	NA	NA	NA	NA	tcga-a2-a0co	no	12	BRCA
NA	NA	NA	NA	NA	NA	NA	NA	NA	NA	NA	NA	NA	NA	NA	NA	NA	NA	NA	NA	NA	NA	NA	tcga-a2-a0co	no	13	BRCA
NA	NA	NA	NA	NA	NA	NA	NA	NA	NA	NA	NA	NA	NA	NA	NA	NA	NA	NA	NA	NA	NA	NA	tcga-a2-a0co	no	14	BRCA
NA	NA	NA	NA	NA	NA	NA	NA	NA	NA	NA	NA	NA	NA	NA	NA	NA	NA	NA	NA	NA	NA	NA	tcga-a2-a0co	no	15	BRCA
NA	NA	NA	NA	NA	NA	NA	NA	NA	NA	NA	NA	NA	NA	NA	NA	NA	NA	NA	NA	NA	NA	NA	tcga-a2-a0co	no	16	BRCA
NA	NA	NA	NA	NA	NA	NA	NA	NA	NA	NA	NA	NA	NA	NA	NA	NA	NA	NA	NA	NA	NA	NA	tcga-a2-a0co	no	17	BRCA
NA	NA	NA	NA	NA	NA	NA	NA	NA	NA	NA	NA	NA	NA	NA	NA	NA	NA	NA	NA	NA	NA	NA	tcga-a2-a0co	no	18	BRCA
NA	NA	NA	NA	NA	NA	NA	NA	NA	NA	NA	NA	NA	NA	NA	NA	NA	NA	NA	NA	NA	NA	NA	tcga-a2-a0co	no	19	BRCA
NA	NA	NA	NA	NA	NA	NA	NA	NA	NA	NA	NA	NA	NA	NA	NA	NA	NA	NA	NA	NA	NA	NA	tcga-a2-a0co	no	20	BRCA
NA	NA	NA	NA	NA	NA	NA	NA	NA	NA	NA	NA	NA	NA	NA	NA	NA	NA	NA	NA	NA	NA	NA	tcga-a2-a0co	no	21	BRCA
NA	NA	NA	NA	NA	NA	NA	NA	NA	NA	NA	NA	NA	NA	NA	NA	NA	NA	NA	NA	NA	NA	NA	tcga-a2-a0co	no	22	BRCA
NA	NA	NA	NA	NA	NA	NA	NA	NA	NA	NA	NA	NA	NA	NA	NA	NA	NA	NA	NA	NA	NA	NA	tcga-a2-a0co	no	23	BRCA
tcga-a2-a0cp-d2003	e1068c5e-35cf-4b45-9e78-0d8b415602e8	NA	13	134	70	DOXORUBICIN	NA	8	4	106	mg	adjuvant	NA	2	iv	no	chemotherapy	NA	424	mg	NA	2010	tcga-a2-a0cp	no	1	BRCA
tcga-a2-a0cp-d2002	f2a18707-8081-432a-ba13-4789e14d46c9	NA	13	134	70	CYCLOPHOSPHAMIDE	NA	8	4	1056-1062	mg	adjuvant	NA	1	iv	no	chemotherapy	NA	4236	mg	NA	2010	tcga-a2-a0cp	no	2	BRCA
tcga-a2-a0cp-d2004	6a6c88d1-1963-4a43-b81a-b46a280df51f	NA	13	2043	206	ANASTRAZOLE	NA	8	NA	1 mg daily	mg	adjuvant	NA	3	po	no	hormone therapy	NA	NA	NA	NA	2010	tcga-a2-a0cp	no	3	BRCA
NA	NA	NA	NA	NA	NA	NA	NA	NA	NA	NA	NA	NA	NA	NA	NA	NA	NA	NA	NA	NA	NA	NA	tcga-a2-a0cp	no	4	BRCA
NA	NA	NA	NA	NA	NA	NA	NA	NA	NA	NA	NA	NA	NA	NA	NA	NA	NA	NA	NA	NA	NA	NA	tcga-a2-a0cp	no	5	BRCA
NA	NA	NA	NA	NA	NA	NA	NA	NA	NA	NA	NA	NA	NA	NA	NA	NA	NA	NA	NA	NA	NA	NA	tcga-a2-a0cp	no	6	BRCA
NA	NA	NA	NA	NA	NA	NA	NA	NA	NA	NA	NA	NA	NA	NA	NA	NA	NA	NA	NA	NA	NA	NA	tcga-a2-a0cp	no	7	BRCA
NA	NA	NA	NA	NA	NA	NA	NA	NA	NA	NA	NA	NA	NA	NA	NA	NA	NA	NA	NA	NA	NA	NA	tcga-a2-a0cp	no	8	BRCA
NA	NA	NA	NA	NA	NA	NA	NA	NA	NA	NA	NA	NA	NA	NA	NA	NA	NA	NA	NA	NA	NA	NA	tcga-a2-a0cp	no	9	BRCA
NA	NA	NA	NA	NA	NA	NA	NA	NA	NA	NA	NA	NA	NA	NA	NA	NA	NA	NA	NA	NA	NA	NA	tcga-a2-a0cp	no	10	BRCA
NA	NA	NA	NA	NA	NA	NA	NA	NA	NA	NA	NA	NA	NA	NA	NA	NA	NA	NA	NA	NA	NA	NA	tcga-a2-a0cp	no	11	BRCA
NA	NA	NA	NA	NA	NA	NA	NA	NA	NA	NA	NA	NA	NA	NA	NA	NA	NA	NA	NA	NA	NA	NA	tcga-a2-a0cp	no	12	BRCA
NA	NA	NA	NA	NA	NA	NA	NA	NA	NA	NA	NA	NA	NA	NA	NA	NA	NA	NA	NA	NA	NA	NA	tcga-a2-a0cp	no	13	BRCA
NA	NA	NA	NA	NA	NA	NA	NA	NA	NA	NA	NA	NA	NA	NA	NA	NA	NA	NA	NA	NA	NA	NA	tcga-a2-a0cp	no	14	BRCA
NA	NA	NA	NA	NA	NA	NA	NA	NA	NA	NA	NA	NA	NA	NA	NA	NA	NA	NA	NA	NA	NA	NA	tcga-a2-a0cp	no	15	BRCA
NA	NA	NA	NA	NA	NA	NA	NA	NA	NA	NA	NA	NA	NA	NA	NA	NA	NA	NA	NA	NA	NA	NA	tcga-a2-a0cp	no	16	BRCA
NA	NA	NA	NA	NA	NA	NA	NA	NA	NA	NA	NA	NA	NA	NA	NA	NA	NA	NA	NA	NA	NA	NA	tcga-a2-a0cp	no	17	BRCA
NA	NA	NA	NA	NA	NA	NA	NA	NA	NA	NA	NA	NA	NA	NA	NA	NA	NA	NA	NA	NA	NA	NA	tcga-a2-a0cp	no	18	BRCA
NA	NA	NA	NA	NA	NA	NA	NA	NA	NA	NA	NA	NA	NA	NA	NA	NA	NA	NA	NA	NA	NA	NA	tcga-a2-a0cp	no	19	BRCA
NA	NA	NA	NA	NA	NA	NA	NA	NA	NA	NA	NA	NA	NA	NA	NA	NA	NA	NA	NA	NA	NA	NA	tcga-a2-a0cp	no	20	BRCA
NA	NA	NA	NA	NA	NA	NA	NA	NA	NA	NA	NA	NA	NA	NA	NA	NA	NA	NA	NA	NA	NA	NA	tcga-a2-a0cp	no	21	BRCA
NA	NA	NA	NA	NA	NA	NA	NA	NA	NA	NA	NA	NA	NA	NA	NA	NA	NA	NA	NA	NA	NA	NA	tcga-a2-a0cp	no	22	BRCA
NA	NA	NA	NA	NA	NA	NA	NA	NA	NA	NA	NA	NA	NA	NA	NA	NA	NA	NA	NA	NA	NA	NA	tcga-a2-a0cp	no	23	BRCA
tcga-a2-a0cr-d32690	d0b85f79-b3d8-4e9f-a1aa-e2c032e70ab5	NA	7	147	105	DOXORUBICIN	complete response	6	NA	NA	NA	NA	NA	NA	NA	no	chemotherapy	NA	NA	NA	no	2012	tcga-a2-a0cr	no	1	BRCA
tcga-a2-a0cr-d32691	a7033b5a-843e-4899-98f4-faa742f71cb5	NA	7	147	105	CYCLOPHOSPHAMIDE	complete response	6	NA	NA	NA	NA	NA	NA	NA	no	chemotherapy	NA	NA	NA	no	2012	tcga-a2-a0cr	no	2	BRCA
tcga-a2-a0cr-d32692	b04147ad-6db7-426e-aa27-e42d79761ae0	NA	7	203	140	PACLITAXEL	complete response	6	NA	NA	NA	NA	NA	NA	NA	no	chemotherapy	NA	NA	NA	no	2012	tcga-a2-a0cr	no	3	BRCA
tcga-a2-a0cr-d32693	15734cc3-5fe8-44c0-8e0b-651b026dfc80	NA	7	300	224	TAMOXIFEN	complete response	6	NA	NA	NA	NA	NA	NA	NA	no	hormone therapy	NA	NA	NA	no	2012	tcga-a2-a0cr	no	4	BRCA
tcga-a2-a0cr-d32695	4b109ece-53bb-4544-a269-3dbbeffdf432	NA	7	NA	315	ANASTRAZOLE	NA	6	NA	NA	NA	NA	NA	NA	NA	yes	hormone therapy	NA	NA	NA	no	2012	tcga-a2-a0cr	no	5	BRCA
NA	NA	NA	NA	NA	NA	NA	NA	NA	NA	NA	NA	NA	NA	NA	NA	NA	NA	NA	NA	NA	NA	NA	tcga-a2-a0cr	no	6	BRCA
NA	NA	NA	NA	NA	NA	NA	NA	NA	NA	NA	NA	NA	NA	NA	NA	NA	NA	NA	NA	NA	NA	NA	tcga-a2-a0cr	no	7	BRCA
NA	NA	NA	NA	NA	NA	NA	NA	NA	NA	NA	NA	NA	NA	NA	NA	NA	NA	NA	NA	NA	NA	NA	tcga-a2-a0cr	no	8	BRCA
NA	NA	NA	NA	NA	NA	NA	NA	NA	NA	NA	NA	NA	NA	NA	NA	NA	NA	NA	NA	NA	NA	NA	tcga-a2-a0cr	no	9	BRCA
NA	NA	NA	NA	NA	NA	NA	NA	NA	NA	NA	NA	NA	NA	NA	NA	NA	NA	NA	NA	NA	NA	NA	tcga-a2-a0cr	no	10	BRCA
NA	NA	NA	NA	NA	NA	NA	NA	NA	NA	NA	NA	NA	NA	NA	NA	NA	NA	NA	NA	NA	NA	NA	tcga-a2-a0cr	no	11	BRCA
NA	NA	NA	NA	NA	NA	NA	NA	NA	NA	NA	NA	NA	NA	NA	NA	NA	NA	NA	NA	NA	NA	NA	tcga-a2-a0cr	no	12	BRCA
NA	NA	NA	NA	NA	NA	NA	NA	NA	NA	NA	NA	NA	NA	NA	NA	NA	NA	NA	NA	NA	NA	NA	tcga-a2-a0cr	no	13	BRCA
NA	NA	NA	NA	NA	NA	NA	NA	NA	NA	NA	NA	NA	NA	NA	NA	NA	NA	NA	NA	NA	NA	NA	tcga-a2-a0cr	no	14	BRCA
NA	NA	NA	NA	NA	NA	NA	NA	NA	NA	NA	NA	NA	NA	NA	NA	NA	NA	NA	NA	NA	NA	NA	tcga-a2-a0cr	no	15	BRCA
NA	NA	NA	NA	NA	NA	NA	NA	NA	NA	NA	NA	NA	NA	NA	NA	NA	NA	NA	NA	NA	NA	NA	tcga-a2-a0cr	no	16	BRCA
NA	NA	NA	NA	NA	NA	NA	NA	NA	NA	NA	NA	NA	NA	NA	NA	NA	NA	NA	NA	NA	NA	NA	tcga-a2-a0cr	no	17	BRCA
NA	NA	NA	NA	NA	NA	NA	NA	NA	NA	NA	NA	NA	NA	NA	NA	NA	NA	NA	NA	NA	NA	NA	tcga-a2-a0cr	no	18	BRCA
NA	NA	NA	NA	NA	NA	NA	NA	NA	NA	NA	NA	NA	NA	NA	NA	NA	NA	NA	NA	NA	NA	NA	tcga-a2-a0cr	no	19	BRCA
NA	NA	NA	NA	NA	NA	NA	NA	NA	NA	NA	NA	NA	NA	NA	NA	NA	NA	NA	NA	NA	NA	NA	tcga-a2-a0cr	no	20	BRCA
NA	NA	NA	NA	NA	NA	NA	NA	NA	NA	NA	NA	NA	NA	NA	NA	NA	NA	NA	NA	NA	NA	NA	tcga-a2-a0cr	no	21	BRCA
NA	NA	NA	NA	NA	NA	NA	NA	NA	NA	NA	NA	NA	NA	NA	NA	NA	NA	NA	NA	NA	NA	NA	tcga-a2-a0cr	no	22	BRCA
NA	NA	NA	NA	NA	NA	NA	NA	NA	NA	NA	NA	NA	NA	NA	NA	NA	NA	NA	NA	NA	NA	NA	tcga-a2-a0cr	no	23	BRCA
tcga-a2-a0cs-d7280	0b827c0b-3829-40ed-8e56-86f2a957472b	NA	28	597	217	ZOLEDRONIC ACID	NA	1	3	4	mg	other, specify in notes	NA	2	iv	no	other, specify in notes	bisphosphonate	12	mg	NA	2011	tcga-a2-a0cs	no	1	BRCA
tcga-a2-a0cs-d7277	c1d5ddf5-8870-4ff6-a547-018f3e5d0bc4	NA	28	NA	190	ANASTRAZOLE	NA	1	NA	1	mg	adjuvant	NA	1	po	yes	hormone therapy	NA	NA	NA	NA	2011	tcga-a2-a0cs	no	2	BRCA
NA	NA	NA	NA	NA	NA	NA	NA	NA	NA	NA	NA	NA	NA	NA	NA	NA	NA	NA	NA	NA	NA	NA	tcga-a2-a0cs	no	3	BRCA
NA	NA	NA	NA	NA	NA	NA	NA	NA	NA	NA	NA	NA	NA	NA	NA	NA	NA	NA	NA	NA	NA	NA	tcga-a2-a0cs	no	4	BRCA
NA	NA	NA	NA	NA	NA	NA	NA	NA	NA	NA	NA	NA	NA	NA	NA	NA	NA	NA	NA	NA	NA	NA	tcga-a2-a0cs	no	5	BRCA
NA	NA	NA	NA	NA	NA	NA	NA	NA	NA	NA	NA	NA	NA	NA	NA	NA	NA	NA	NA	NA	NA	NA	tcga-a2-a0cs	no	6	BRCA
NA	NA	NA	NA	NA	NA	NA	NA	NA	NA	NA	NA	NA	NA	NA	NA	NA	NA	NA	NA	NA	NA	NA	tcga-a2-a0cs	no	7	BRCA
NA	NA	NA	NA	NA	NA	NA	NA	NA	NA	NA	NA	NA	NA	NA	NA	NA	NA	NA	NA	NA	NA	NA	tcga-a2-a0cs	no	8	BRCA
NA	NA	NA	NA	NA	NA	NA	NA	NA	NA	NA	NA	NA	NA	NA	NA	NA	NA	NA	NA	NA	NA	NA	tcga-a2-a0cs	no	9	BRCA
NA	NA	NA	NA	NA	NA	NA	NA	NA	NA	NA	NA	NA	NA	NA	NA	NA	NA	NA	NA	NA	NA	NA	tcga-a2-a0cs	no	10	BRCA
NA	NA	NA	NA	NA	NA	NA	NA	NA	NA	NA	NA	NA	NA	NA	NA	NA	NA	NA	NA	NA	NA	NA	tcga-a2-a0cs	no	11	BRCA
NA	NA	NA	NA	NA	NA	NA	NA	NA	NA	NA	NA	NA	NA	NA	NA	NA	NA	NA	NA	NA	NA	NA	tcga-a2-a0cs	no	12	BRCA
NA	NA	NA	NA	NA	NA	NA	NA	NA	NA	NA	NA	NA	NA	NA	NA	NA	NA	NA	NA	NA	NA	NA	tcga-a2-a0cs	no	13	BRCA
NA	NA	NA	NA	NA	NA	NA	NA	NA	NA	NA	NA	NA	NA	NA	NA	NA	NA	NA	NA	NA	NA	NA	tcga-a2-a0cs	no	14	BRCA
NA	NA	NA	NA	NA	NA	NA	NA	NA	NA	NA	NA	NA	NA	NA	NA	NA	NA	NA	NA	NA	NA	NA	tcga-a2-a0cs	no	15	BRCA
NA	NA	NA	NA	NA	NA	NA	NA	NA	NA	NA	NA	NA	NA	NA	NA	NA	NA	NA	NA	NA	NA	NA	tcga-a2-a0cs	no	16	BRCA
NA	NA	NA	NA	NA	NA	NA	NA	NA	NA	NA	NA	NA	NA	NA	NA	NA	NA	NA	NA	NA	NA	NA	tcga-a2-a0cs	no	17	BRCA
NA	NA	NA	NA	NA	NA	NA	NA	NA	NA	NA	NA	NA	NA	NA	NA	NA	NA	NA	NA	NA	NA	NA	tcga-a2-a0cs	no	18	BRCA
NA	NA	NA	NA	NA	NA	NA	NA	NA	NA	NA	NA	NA	NA	NA	NA	NA	NA	NA	NA	NA	NA	NA	tcga-a2-a0cs	no	19	BRCA
NA	NA	NA	NA	NA	NA	NA	NA	NA	NA	NA	NA	NA	NA	NA	NA	NA	NA	NA	NA	NA	NA	NA	tcga-a2-a0cs	no	20	BRCA
NA	NA	NA	NA	NA	NA	NA	NA	NA	NA	NA	NA	NA	NA	NA	NA	NA	NA	NA	NA	NA	NA	NA	tcga-a2-a0cs	no	21	BRCA
NA	NA	NA	NA	NA	NA	NA	NA	NA	NA	NA	NA	NA	NA	NA	NA	NA	NA	NA	NA	NA	NA	NA	tcga-a2-a0cs	no	22	BRCA
NA	NA	NA	NA	NA	NA	NA	NA	NA	NA	NA	NA	NA	NA	NA	NA	NA	NA	NA	NA	NA	NA	NA	tcga-a2-a0cs	no	23	BRCA
tcga-a2-a0ct-d1974	76a54d5e-e978-4768-b8d6-d25277ef9803	NA	9	138	75	CYCLOPHOSPHAMIDE	NA	9	4	900	mg	adjuvant	NA	2	iv	no	chemotherapy	NA	3600	mg	NA	2010	tcga-a2-a0ct	no	1	BRCA
tcga-a2-a0ct-d1973	46d7f184-146c-4978-a041-32b27f642b48	NA	9	138	75	DOXORUBICIN	NA	9	4	90	mg	adjuvant	NA	1	iv	no	chemotherapy	NA	360	mg	NA	2010	tcga-a2-a0ct	no	2	BRCA
tcga-a2-a0ct-d1975	b6f4f507-e6ee-45bc-b50b-d9a2bb53bcaa	NA	9	433	160	ANASTRAZOLE	NA	9	NA	1	mg	adjuvant	NA	3	po	no	hormone therapy	NA	NA	NA	NA	2010	tcga-a2-a0ct	no	3	BRCA
tcga-a2-a0ct-d1976	fe69a660-e936-4a3f-8e5d-8cbfbb6dfeb4	NA	9	1537	559	TAMOXIFEN	NA	9	NA	20	mg/day	adjuvant	NA	4	po	no	hormone therapy	NA	NA	NA	NA	2010	tcga-a2-a0ct	no	4	BRCA
NA	NA	NA	NA	NA	NA	NA	NA	NA	NA	NA	NA	NA	NA	NA	NA	NA	NA	NA	NA	NA	NA	NA	tcga-a2-a0ct	no	5	BRCA
NA	NA	NA	NA	NA	NA	NA	NA	NA	NA	NA	NA	NA	NA	NA	NA	NA	NA	NA	NA	NA	NA	NA	tcga-a2-a0ct	no	6	BRCA
NA	NA	NA	NA	NA	NA	NA	NA	NA	NA	NA	NA	NA	NA	NA	NA	NA	NA	NA	NA	NA	NA	NA	tcga-a2-a0ct	no	7	BRCA
NA	NA	NA	NA	NA	NA	NA	NA	NA	NA	NA	NA	NA	NA	NA	NA	NA	NA	NA	NA	NA	NA	NA	tcga-a2-a0ct	no	8	BRCA
NA	NA	NA	NA	NA	NA	NA	NA	NA	NA	NA	NA	NA	NA	NA	NA	NA	NA	NA	NA	NA	NA	NA	tcga-a2-a0ct	no	9	BRCA
NA	NA	NA	NA	NA	NA	NA	NA	NA	NA	NA	NA	NA	NA	NA	NA	NA	NA	NA	NA	NA	NA	NA	tcga-a2-a0ct	no	10	BRCA
NA	NA	NA	NA	NA	NA	NA	NA	NA	NA	NA	NA	NA	NA	NA	NA	NA	NA	NA	NA	NA	NA	NA	tcga-a2-a0ct	no	11	BRCA
NA	NA	NA	NA	NA	NA	NA	NA	NA	NA	NA	NA	NA	NA	NA	NA	NA	NA	NA	NA	NA	NA	NA	tcga-a2-a0ct	no	12	BRCA
NA	NA	NA	NA	NA	NA	NA	NA	NA	NA	NA	NA	NA	NA	NA	NA	NA	NA	NA	NA	NA	NA	NA	tcga-a2-a0ct	no	13	BRCA
NA	NA	NA	NA	NA	NA	NA	NA	NA	NA	NA	NA	NA	NA	NA	NA	NA	NA	NA	NA	NA	NA	NA	tcga-a2-a0ct	no	14	BRCA
NA	NA	NA	NA	NA	NA	NA	NA	NA	NA	NA	NA	NA	NA	NA	NA	NA	NA	NA	NA	NA	NA	NA	tcga-a2-a0ct	no	15	BRCA
NA	NA	NA	NA	NA	NA	NA	NA	NA	NA	NA	NA	NA	NA	NA	NA	NA	NA	NA	NA	NA	NA	NA	tcga-a2-a0ct	no	16	BRCA
NA	NA	NA	NA	NA	NA	NA	NA	NA	NA	NA	NA	NA	NA	NA	NA	NA	NA	NA	NA	NA	NA	NA	tcga-a2-a0ct	no	17	BRCA
NA	NA	NA	NA	NA	NA	NA	NA	NA	NA	NA	NA	NA	NA	NA	NA	NA	NA	NA	NA	NA	NA	NA	tcga-a2-a0ct	no	18	BRCA
NA	NA	NA	NA	NA	NA	NA	NA	NA	NA	NA	NA	NA	NA	NA	NA	NA	NA	NA	NA	NA	NA	NA	tcga-a2-a0ct	no	19	BRCA
NA	NA	NA	NA	NA	NA	NA	NA	NA	NA	NA	NA	NA	NA	NA	NA	NA	NA	NA	NA	NA	NA	NA	tcga-a2-a0ct	no	20	BRCA
NA	NA	NA	NA	NA	NA	NA	NA	NA	NA	NA	NA	NA	NA	NA	NA	NA	NA	NA	NA	NA	NA	NA	tcga-a2-a0ct	no	21	BRCA
NA	NA	NA	NA	NA	NA	NA	NA	NA	NA	NA	NA	NA	NA	NA	NA	NA	NA	NA	NA	NA	NA	NA	tcga-a2-a0ct	no	22	BRCA
NA	NA	NA	NA	NA	NA	NA	NA	NA	NA	NA	NA	NA	NA	NA	NA	NA	NA	NA	NA	NA	NA	NA	tcga-a2-a0ct	no	23	BRCA
tcga-a2-a0cu-d1971	a4307c98-baf1-4f65-b40b-87bb611d8a4a	NA	10	NA	98	TAMOXIFEN	NA	10	NA	10	mg	adjuvant	NA	1	po	no	hormone therapy	NA	NA	NA	NA	2010	tcga-a2-a0cu	no	1	BRCA
NA	NA	NA	NA	NA	NA	NA	NA	NA	NA	NA	NA	NA	NA	NA	NA	NA	NA	NA	NA	NA	NA	NA	tcga-a2-a0cu	no	2	BRCA
NA	NA	NA	NA	NA	NA	NA	NA	NA	NA	NA	NA	NA	NA	NA	NA	NA	NA	NA	NA	NA	NA	NA	tcga-a2-a0cu	no	3	BRCA
NA	NA	NA	NA	NA	NA	NA	NA	NA	NA	NA	NA	NA	NA	NA	NA	NA	NA	NA	NA	NA	NA	NA	tcga-a2-a0cu	no	4	BRCA
NA	NA	NA	NA	NA	NA	NA	NA	NA	NA	NA	NA	NA	NA	NA	NA	NA	NA	NA	NA	NA	NA	NA	tcga-a2-a0cu	no	5	BRCA
NA	NA	NA	NA	NA	NA	NA	NA	NA	NA	NA	NA	NA	NA	NA	NA	NA	NA	NA	NA	NA	NA	NA	tcga-a2-a0cu	no	6	BRCA
NA	NA	NA	NA	NA	NA	NA	NA	NA	NA	NA	NA	NA	NA	NA	NA	NA	NA	NA	NA	NA	NA	NA	tcga-a2-a0cu	no	7	BRCA
NA	NA	NA	NA	NA	NA	NA	NA	NA	NA	NA	NA	NA	NA	NA	NA	NA	NA	NA	NA	NA	NA	NA	tcga-a2-a0cu	no	8	BRCA
NA	NA	NA	NA	NA	NA	NA	NA	NA	NA	NA	NA	NA	NA	NA	NA	NA	NA	NA	NA	NA	NA	NA	tcga-a2-a0cu	no	9	BRCA
NA	NA	NA	NA	NA	NA	NA	NA	NA	NA	NA	NA	NA	NA	NA	NA	NA	NA	NA	NA	NA	NA	NA	tcga-a2-a0cu	no	10	BRCA
NA	NA	NA	NA	NA	NA	NA	NA	NA	NA	NA	NA	NA	NA	NA	NA	NA	NA	NA	NA	NA	NA	NA	tcga-a2-a0cu	no	11	BRCA
NA	NA	NA	NA	NA	NA	NA	NA	NA	NA	NA	NA	NA	NA	NA	NA	NA	NA	NA	NA	NA	NA	NA	tcga-a2-a0cu	no	12	BRCA
NA	NA	NA	NA	NA	NA	NA	NA	NA	NA	NA	NA	NA	NA	NA	NA	NA	NA	NA	NA	NA	NA	NA	tcga-a2-a0cu	no	13	BRCA
NA	NA	NA	NA	NA	NA	NA	NA	NA	NA	NA	NA	NA	NA	NA	NA	NA	NA	NA	NA	NA	NA	NA	tcga-a2-a0cu	no	14	BRCA
NA	NA	NA	NA	NA	NA	NA	NA	NA	NA	NA	NA	NA	NA	NA	NA	NA	NA	NA	NA	NA	NA	NA	tcga-a2-a0cu	no	15	BRCA
NA	NA	NA	NA	NA	NA	NA	NA	NA	NA	NA	NA	NA	NA	NA	NA	NA	NA	NA	NA	NA	NA	NA	tcga-a2-a0cu	no	16	BRCA
NA	NA	NA	NA	NA	NA	NA	NA	NA	NA	NA	NA	NA	NA	NA	NA	NA	NA	NA	NA	NA	NA	NA	tcga-a2-a0cu	no	17	BRCA
NA	NA	NA	NA	NA	NA	NA	NA	NA	NA	NA	NA	NA	NA	NA	NA	NA	NA	NA	NA	NA	NA	NA	tcga-a2-a0cu	no	18	BRCA
NA	NA	NA	NA	NA	NA	NA	NA	NA	NA	NA	NA	NA	NA	NA	NA	NA	NA	NA	NA	NA	NA	NA	tcga-a2-a0cu	no	19	BRCA
NA	NA	NA	NA	NA	NA	NA	NA	NA	NA	NA	NA	NA	NA	NA	NA	NA	NA	NA	NA	NA	NA	NA	tcga-a2-a0cu	no	20	BRCA
NA	NA	NA	NA	NA	NA	NA	NA	NA	NA	NA	NA	NA	NA	NA	NA	NA	NA	NA	NA	NA	NA	NA	tcga-a2-a0cu	no	21	BRCA
NA	NA	NA	NA	NA	NA	NA	NA	NA	NA	NA	NA	NA	NA	NA	NA	NA	NA	NA	NA	NA	NA	NA	tcga-a2-a0cu	no	22	BRCA
NA	NA	NA	NA	NA	NA	NA	NA	NA	NA	NA	NA	NA	NA	NA	NA	NA	NA	NA	NA	NA	NA	NA	tcga-a2-a0cu	no	23	BRCA
tcga-a2-a0cv-d7431	c7ce28fd-8d85-4a62-949f-f36325333465	NA	1	176	120	PACLITAXEL	NA	2	4	276	mg	adjuvant	NA	3	iv	no	chemotherapy	NA	1104	mg	NA	2011	tcga-a2-a0cv	no	1	BRCA
tcga-a2-a0cv-d7430	f6b8fbb1-9792-48f4-ad8f-0f6490d403ae	NA	1	106	64	CYCLOPHOSPHAMIDE	NA	2	4	950	mg	adjuvant	NA	2	iv	no	chemotherapy	NA	3800	mg	NA	2011	tcga-a2-a0cv	no	2	BRCA
tcga-a2-a0cv-d7428	0fecbde9-3113-43c9-9873-5c3dc1c9158c	NA	1	106	64	DOXORUBICIN	NA	2	4	95	mg	adjuvant	NA	1	iv	no	chemotherapy	NA	380	mg	NA	2011	tcga-a2-a0cv	no	3	BRCA
tcga-a2-a0cv-d7432	546eb18e-fefa-41d3-a86b-bef28743095c	NA	1	NA	274	TAMOXIFEN	NA	2	NA	10	mg	adjuvant	NA	4	po	yes	hormone therapy	NA	NA	NA	NA	2011	tcga-a2-a0cv	no	4	BRCA
NA	NA	NA	NA	NA	NA	NA	NA	NA	NA	NA	NA	NA	NA	NA	NA	NA	NA	NA	NA	NA	NA	NA	tcga-a2-a0cv	no	5	BRCA
NA	NA	NA	NA	NA	NA	NA	NA	NA	NA	NA	NA	NA	NA	NA	NA	NA	NA	NA	NA	NA	NA	NA	tcga-a2-a0cv	no	6	BRCA
NA	NA	NA	NA	NA	NA	NA	NA	NA	NA	NA	NA	NA	NA	NA	NA	NA	NA	NA	NA	NA	NA	NA	tcga-a2-a0cv	no	7	BRCA
NA	NA	NA	NA	NA	NA	NA	NA	NA	NA	NA	NA	NA	NA	NA	NA	NA	NA	NA	NA	NA	NA	NA	tcga-a2-a0cv	no	8	BRCA
NA	NA	NA	NA	NA	NA	NA	NA	NA	NA	NA	NA	NA	NA	NA	NA	NA	NA	NA	NA	NA	NA	NA	tcga-a2-a0cv	no	9	BRCA
NA	NA	NA	NA	NA	NA	NA	NA	NA	NA	NA	NA	NA	NA	NA	NA	NA	NA	NA	NA	NA	NA	NA	tcga-a2-a0cv	no	10	BRCA
NA	NA	NA	NA	NA	NA	NA	NA	NA	NA	NA	NA	NA	NA	NA	NA	NA	NA	NA	NA	NA	NA	NA	tcga-a2-a0cv	no	11	BRCA
NA	NA	NA	NA	NA	NA	NA	NA	NA	NA	NA	NA	NA	NA	NA	NA	NA	NA	NA	NA	NA	NA	NA	tcga-a2-a0cv	no	12	BRCA
NA	NA	NA	NA	NA	NA	NA	NA	NA	NA	NA	NA	NA	NA	NA	NA	NA	NA	NA	NA	NA	NA	NA	tcga-a2-a0cv	no	13	BRCA
NA	NA	NA	NA	NA	NA	NA	NA	NA	NA	NA	NA	NA	NA	NA	NA	NA	NA	NA	NA	NA	NA	NA	tcga-a2-a0cv	no	14	BRCA
NA	NA	NA	NA	NA	NA	NA	NA	NA	NA	NA	NA	NA	NA	NA	NA	NA	NA	NA	NA	NA	NA	NA	tcga-a2-a0cv	no	15	BRCA
NA	NA	NA	NA	NA	NA	NA	NA	NA	NA	NA	NA	NA	NA	NA	NA	NA	NA	NA	NA	NA	NA	NA	tcga-a2-a0cv	no	16	BRCA
NA	NA	NA	NA	NA	NA	NA	NA	NA	NA	NA	NA	NA	NA	NA	NA	NA	NA	NA	NA	NA	NA	NA	tcga-a2-a0cv	no	17	BRCA
NA	NA	NA	NA	NA	NA	NA	NA	NA	NA	NA	NA	NA	NA	NA	NA	NA	NA	NA	NA	NA	NA	NA	tcga-a2-a0cv	no	18	BRCA
NA	NA	NA	NA	NA	NA	NA	NA	NA	NA	NA	NA	NA	NA	NA	NA	NA	NA	NA	NA	NA	NA	NA	tcga-a2-a0cv	no	19	BRCA
NA	NA	NA	NA	NA	NA	NA	NA	NA	NA	NA	NA	NA	NA	NA	NA	NA	NA	NA	NA	NA	NA	NA	tcga-a2-a0cv	no	20	BRCA
NA	NA	NA	NA	NA	NA	NA	NA	NA	NA	NA	NA	NA	NA	NA	NA	NA	NA	NA	NA	NA	NA	NA	tcga-a2-a0cv	no	21	BRCA
NA	NA	NA	NA	NA	NA	NA	NA	NA	NA	NA	NA	NA	NA	NA	NA	NA	NA	NA	NA	NA	NA	NA	tcga-a2-a0cv	no	22	BRCA
NA	NA	NA	NA	NA	NA	NA	NA	NA	NA	NA	NA	NA	NA	NA	NA	NA	NA	NA	NA	NA	NA	NA	tcga-a2-a0cv	no	23	BRCA
tcga-a2-a0cw-d7229	c36b63ba-4a02-4afd-881a-952408223aa4	NA	1	NA	156	ANASTRAZOLE	NA	2	NA	1	mg	adjuvant	NA	1	po	yes	hormone therapy	NA	NA	NA	NA	2011	tcga-a2-a0cw	no	1	BRCA
NA	NA	NA	NA	NA	NA	NA	NA	NA	NA	NA	NA	NA	NA	NA	NA	NA	NA	NA	NA	NA	NA	NA	tcga-a2-a0cw	no	2	BRCA
NA	NA	NA	NA	NA	NA	NA	NA	NA	NA	NA	NA	NA	NA	NA	NA	NA	NA	NA	NA	NA	NA	NA	tcga-a2-a0cw	no	3	BRCA
NA	NA	NA	NA	NA	NA	NA	NA	NA	NA	NA	NA	NA	NA	NA	NA	NA	NA	NA	NA	NA	NA	NA	tcga-a2-a0cw	no	4	BRCA
NA	NA	NA	NA	NA	NA	NA	NA	NA	NA	NA	NA	NA	NA	NA	NA	NA	NA	NA	NA	NA	NA	NA	tcga-a2-a0cw	no	5	BRCA
NA	NA	NA	NA	NA	NA	NA	NA	NA	NA	NA	NA	NA	NA	NA	NA	NA	NA	NA	NA	NA	NA	NA	tcga-a2-a0cw	no	6	BRCA
NA	NA	NA	NA	NA	NA	NA	NA	NA	NA	NA	NA	NA	NA	NA	NA	NA	NA	NA	NA	NA	NA	NA	tcga-a2-a0cw	no	7	BRCA
NA	NA	NA	NA	NA	NA	NA	NA	NA	NA	NA	NA	NA	NA	NA	NA	NA	NA	NA	NA	NA	NA	NA	tcga-a2-a0cw	no	8	BRCA
NA	NA	NA	NA	NA	NA	NA	NA	NA	NA	NA	NA	NA	NA	NA	NA	NA	NA	NA	NA	NA	NA	NA	tcga-a2-a0cw	no	9	BRCA
NA	NA	NA	NA	NA	NA	NA	NA	NA	NA	NA	NA	NA	NA	NA	NA	NA	NA	NA	NA	NA	NA	NA	tcga-a2-a0cw	no	10	BRCA
NA	NA	NA	NA	NA	NA	NA	NA	NA	NA	NA	NA	NA	NA	NA	NA	NA	NA	NA	NA	NA	NA	NA	tcga-a2-a0cw	no	11	BRCA
NA	NA	NA	NA	NA	NA	NA	NA	NA	NA	NA	NA	NA	NA	NA	NA	NA	NA	NA	NA	NA	NA	NA	tcga-a2-a0cw	no	12	BRCA
NA	NA	NA	NA	NA	NA	NA	NA	NA	NA	NA	NA	NA	NA	NA	NA	NA	NA	NA	NA	NA	NA	NA	tcga-a2-a0cw	no	13	BRCA
NA	NA	NA	NA	NA	NA	NA	NA	NA	NA	NA	NA	NA	NA	NA	NA	NA	NA	NA	NA	NA	NA	NA	tcga-a2-a0cw	no	14	BRCA
NA	NA	NA	NA	NA	NA	NA	NA	NA	NA	NA	NA	NA	NA	NA	NA	NA	NA	NA	NA	NA	NA	NA	tcga-a2-a0cw	no	15	BRCA
NA	NA	NA	NA	NA	NA	NA	NA	NA	NA	NA	NA	NA	NA	NA	NA	NA	NA	NA	NA	NA	NA	NA	tcga-a2-a0cw	no	16	BRCA
NA	NA	NA	NA	NA	NA	NA	NA	NA	NA	NA	NA	NA	NA	NA	NA	NA	NA	NA	NA	NA	NA	NA	tcga-a2-a0cw	no	17	BRCA
NA	NA	NA	NA	NA	NA	NA	NA	NA	NA	NA	NA	NA	NA	NA	NA	NA	NA	NA	NA	NA	NA	NA	tcga-a2-a0cw	no	18	BRCA
NA	NA	NA	NA	NA	NA	NA	NA	NA	NA	NA	NA	NA	NA	NA	NA	NA	NA	NA	NA	NA	NA	NA	tcga-a2-a0cw	no	19	BRCA
NA	NA	NA	NA	NA	NA	NA	NA	NA	NA	NA	NA	NA	NA	NA	NA	NA	NA	NA	NA	NA	NA	NA	tcga-a2-a0cw	no	20	BRCA
NA	NA	NA	NA	NA	NA	NA	NA	NA	NA	NA	NA	NA	NA	NA	NA	NA	NA	NA	NA	NA	NA	NA	tcga-a2-a0cw	no	21	BRCA
NA	NA	NA	NA	NA	NA	NA	NA	NA	NA	NA	NA	NA	NA	NA	NA	NA	NA	NA	NA	NA	NA	NA	tcga-a2-a0cw	no	22	BRCA
NA	NA	NA	NA	NA	NA	NA	NA	NA	NA	NA	NA	NA	NA	NA	NA	NA	NA	NA	NA	NA	NA	NA	tcga-a2-a0cw	no	23	BRCA
tcga-a2-a0cx-d1967	7eae7122-ba45-4ed8-86c7-0b0b15f5a9e8	NA	13	NA	686	LETROZOLE	NA	9	NA	2.5	mg	adjuvant	NA	6	po	yes	hormone therapy	NA	NA	NA	NA	2010	tcga-a2-a0cx	no	1	BRCA
tcga-a2-a0cx-d1968	aa0d58a3-07f6-4683-b664-53d0eec5ffcf	NA	13	1273	1184	TAMOXIFEN	NA	9	NA	20 mg daily	mg	adjuvant	NA	7	po	no	hormone therapy	NA	NA	NA	NA	2010	tcga-a2-a0cx	no	2	BRCA
tcga-a2-a0cx-d1963	dcb6e770-4623-4b7b-81dc-ed8d4d0a0f44	NA	13	127	64	DOXORUBICIN	NA	9	4	126	mg	adjuvant	NA	2	iv	no	chemotherapy	NA	504	mg	NA	2010	tcga-a2-a0cx	no	3	BRCA
tcga-a2-a0cx-d1964	b6f6197b-da60-4a3c-8ad3-684df50b6dfa	NA	13	169	148	PACLITAXEL	NA	9	4	165	mg	adjuvant	NA	3	iv	no	chemotherapy	NA	660	mg	NA	2010	tcga-a2-a0cx	no	4	BRCA
tcga-a2-a0cx-d1962	76481ee3-1221-4453-8712-e377d62dadcc	NA	13	127	64	CYCLOPHOSPHAMIDE	NA	9	4	1250	mg	adjuvant	NA	1	iv	no	chemotherapy	NA	5000	mg	NA	2010	tcga-a2-a0cx	no	5	BRCA
tcga-a2-a0cx-d1965	f31ba050-8c08-4914-b20d-75d85501bb13	NA	13	367	162	TRASTUZUMAB	NA	9	NA	200-600	mg	adjuvant	NA	4	iv	no	targeted molecular therapy	NA	NA	NA	NA	2010	tcga-a2-a0cx	no	6	BRCA
tcga-a2-a0cx-d1966	f97daa85-db58-457f-9c18-66c61a97cfcf	NA	13	NA	601	GOSERELIN	NA	9	NA	3.6	mg	other, specify in notes	NA	5	im	no	other, specify in notes	given to induce menopause	NA	NA	NA	2010	tcga-a2-a0cx	no	7	BRCA
NA	NA	NA	NA	NA	NA	NA	NA	NA	NA	NA	NA	NA	NA	NA	NA	NA	NA	NA	NA	NA	NA	NA	tcga-a2-a0cx	no	8	BRCA
NA	NA	NA	NA	NA	NA	NA	NA	NA	NA	NA	NA	NA	NA	NA	NA	NA	NA	NA	NA	NA	NA	NA	tcga-a2-a0cx	no	9	BRCA
NA	NA	NA	NA	NA	NA	NA	NA	NA	NA	NA	NA	NA	NA	NA	NA	NA	NA	NA	NA	NA	NA	NA	tcga-a2-a0cx	no	10	BRCA
NA	NA	NA	NA	NA	NA	NA	NA	NA	NA	NA	NA	NA	NA	NA	NA	NA	NA	NA	NA	NA	NA	NA	tcga-a2-a0cx	no	11	BRCA
NA	NA	NA	NA	NA	NA	NA	NA	NA	NA	NA	NA	NA	NA	NA	NA	NA	NA	NA	NA	NA	NA	NA	tcga-a2-a0cx	no	12	BRCA
NA	NA	NA	NA	NA	NA	NA	NA	NA	NA	NA	NA	NA	NA	NA	NA	NA	NA	NA	NA	NA	NA	NA	tcga-a2-a0cx	no	13	BRCA
NA	NA	NA	NA	NA	NA	NA	NA	NA	NA	NA	NA	NA	NA	NA	NA	NA	NA	NA	NA	NA	NA	NA	tcga-a2-a0cx	no	14	BRCA
NA	NA	NA	NA	NA	NA	NA	NA	NA	NA	NA	NA	NA	NA	NA	NA	NA	NA	NA	NA	NA	NA	NA	tcga-a2-a0cx	no	15	BRCA
NA	NA	NA	NA	NA	NA	NA	NA	NA	NA	NA	NA	NA	NA	NA	NA	NA	NA	NA	NA	NA	NA	NA	tcga-a2-a0cx	no	16	BRCA
NA	NA	NA	NA	NA	NA	NA	NA	NA	NA	NA	NA	NA	NA	NA	NA	NA	NA	NA	NA	NA	NA	NA	tcga-a2-a0cx	no	17	BRCA
NA	NA	NA	NA	NA	NA	NA	NA	NA	NA	NA	NA	NA	NA	NA	NA	NA	NA	NA	NA	NA	NA	NA	tcga-a2-a0cx	no	18	BRCA
NA	NA	NA	NA	NA	NA	NA	NA	NA	NA	NA	NA	NA	NA	NA	NA	NA	NA	NA	NA	NA	NA	NA	tcga-a2-a0cx	no	19	BRCA
NA	NA	NA	NA	NA	NA	NA	NA	NA	NA	NA	NA	NA	NA	NA	NA	NA	NA	NA	NA	NA	NA	NA	tcga-a2-a0cx	no	20	BRCA
NA	NA	NA	NA	NA	NA	NA	NA	NA	NA	NA	NA	NA	NA	NA	NA	NA	NA	NA	NA	NA	NA	NA	tcga-a2-a0cx	no	21	BRCA
NA	NA	NA	NA	NA	NA	NA	NA	NA	NA	NA	NA	NA	NA	NA	NA	NA	NA	NA	NA	NA	NA	NA	tcga-a2-a0cx	no	22	BRCA
NA	NA	NA	NA	NA	NA	NA	NA	NA	NA	NA	NA	NA	NA	NA	NA	NA	NA	NA	NA	NA	NA	NA	tcga-a2-a0cx	no	23	BRCA
tcga-a2-a0cy-d2035	9b6cfae2-3c2c-4c37-9713-fe0ab090e606	NA	13	119	77	CYCLOPHOSPHAMIDE	NA	9	4	1300-1308	mg	adjuvant	NA	2	iv	no	chemotherapy	NA	5216	mg	NA	2010	tcga-a2-a0cy	no	1	BRCA
tcga-a2-a0cy-d2038	3dd69ff8-546a-4ac3-bc5b-256b74c682b9	NA	13	357	197	TAMOXIFEN	NA	9	NA	20	mg/day	adjuvant	NA	5	po	no	hormone therapy	NA	NA	NA	NA	2010	tcga-a2-a0cy	no	2	BRCA
tcga-a2-a0cy-d2039	447a07c8-be8d-45d3-8404-b6d76b16b0bc	NA	13	507	455	ANASTRAZOLE	NA	9	NA	1	mg	adjuvant	NA	6	po	no	hormone therapy	NA	NA	NA	NA	2010	tcga-a2-a0cy	no	3	BRCA
tcga-a2-a0cy-d2036	f14a412b-1425-4f47-ae9a-36a4915d9a26	NA	13	177	133	PACLITAXEL	NA	9	4	216-378	mg	adjuvant	NA	3	iv	no	chemotherapy	NA	1121	mg	NA	2010	tcga-a2-a0cy	no	4	BRCA
tcga-a2-a0cy-d2042	f939ece6-83f5-47de-903f-49a909ca253c	NA	13	NA	1261	LETROZOLE	NA	9	NA	2.5	mg	adjuvant	NA	9	po	yes	hormone therapy	NA	NA	NA	NA	2010	tcga-a2-a0cy	no	5	BRCA
tcga-a2-a0cy-d2037	18ee660a-937e-4b2e-8965-26eac0c8eeca	NA	13	147	133	GEMCITABINE	NA	9	2	4320	mg	adjuvant	NA	4	iv	no	chemotherapy	NA	8640	mg	NA	2010	tcga-a2-a0cy	no	6	BRCA
tcga-a2-a0cy-d2041	d5d250f1-15c3-4766-94ed-40ac4f8f7cc0	NA	13	1162	1071	EXEMESTANE	NA	9	NA	25	mg	adjuvant	NA	8	po	no	hormone therapy	NA	NA	NA	NA	2010	tcga-a2-a0cy	no	7	BRCA
tcga-a2-a0cy-d2040	bad877aa-b726-4dc3-ab46-c4c508f5b58c	NA	14	665	634	ANASTRAZOLE	NA	9	NA	1	mg	adjuvant	NA	7	po	no	hormone therapy	NA	NA	NA	NA	2010	tcga-a2-a0cy	no	8	BRCA
tcga-a2-a0cy-d2034	bb794a4d-53f8-4917-bb80-d7fc4646766c	NA	14	119	77	DOXORUBICIN	NA	9	4	130	mg	adjuvant	NA	1	iv	no	chemotherapy	NA	520	mg	NA	2010	tcga-a2-a0cy	no	9	BRCA
NA	NA	NA	NA	NA	NA	NA	NA	NA	NA	NA	NA	NA	NA	NA	NA	NA	NA	NA	NA	NA	NA	NA	tcga-a2-a0cy	no	10	BRCA
NA	NA	NA	NA	NA	NA	NA	NA	NA	NA	NA	NA	NA	NA	NA	NA	NA	NA	NA	NA	NA	NA	NA	tcga-a2-a0cy	no	11	BRCA
NA	NA	NA	NA	NA	NA	NA	NA	NA	NA	NA	NA	NA	NA	NA	NA	NA	NA	NA	NA	NA	NA	NA	tcga-a2-a0cy	no	12	BRCA
NA	NA	NA	NA	NA	NA	NA	NA	NA	NA	NA	NA	NA	NA	NA	NA	NA	NA	NA	NA	NA	NA	NA	tcga-a2-a0cy	no	13	BRCA
NA	NA	NA	NA	NA	NA	NA	NA	NA	NA	NA	NA	NA	NA	NA	NA	NA	NA	NA	NA	NA	NA	NA	tcga-a2-a0cy	no	14	BRCA
NA	NA	NA	NA	NA	NA	NA	NA	NA	NA	NA	NA	NA	NA	NA	NA	NA	NA	NA	NA	NA	NA	NA	tcga-a2-a0cy	no	15	BRCA
NA	NA	NA	NA	NA	NA	NA	NA	NA	NA	NA	NA	NA	NA	NA	NA	NA	NA	NA	NA	NA	NA	NA	tcga-a2-a0cy	no	16	BRCA
NA	NA	NA	NA	NA	NA	NA	NA	NA	NA	NA	NA	NA	NA	NA	NA	NA	NA	NA	NA	NA	NA	NA	tcga-a2-a0cy	no	17	BRCA
NA	NA	NA	NA	NA	NA	NA	NA	NA	NA	NA	NA	NA	NA	NA	NA	NA	NA	NA	NA	NA	NA	NA	tcga-a2-a0cy	no	18	BRCA
NA	NA	NA	NA	NA	NA	NA	NA	NA	NA	NA	NA	NA	NA	NA	NA	NA	NA	NA	NA	NA	NA	NA	tcga-a2-a0cy	no	19	BRCA
NA	NA	NA	NA	NA	NA	NA	NA	NA	NA	NA	NA	NA	NA	NA	NA	NA	NA	NA	NA	NA	NA	NA	tcga-a2-a0cy	no	20	BRCA
NA	NA	NA	NA	NA	NA	NA	NA	NA	NA	NA	NA	NA	NA	NA	NA	NA	NA	NA	NA	NA	NA	NA	tcga-a2-a0cy	no	21	BRCA
NA	NA	NA	NA	NA	NA	NA	NA	NA	NA	NA	NA	NA	NA	NA	NA	NA	NA	NA	NA	NA	NA	NA	tcga-a2-a0cy	no	22	BRCA
NA	NA	NA	NA	NA	NA	NA	NA	NA	NA	NA	NA	NA	NA	NA	NA	NA	NA	NA	NA	NA	NA	NA	tcga-a2-a0cy	no	23	BRCA
tcga-a2-a0cz-d2006	b80c8dcd-95cb-43e8-baaf-50704eb883f9	NA	16	148	106	DOXORUBICIN	NA	9	4	104-105	mg	adjuvant	NA	1	iv	no	chemotherapy	NA	418	mg	NA	2010	tcga-a2-a0cz	no	1	BRCA
tcga-a2-a0cz-d2007	8d024ed9-cab0-4645-9ef7-d2443495432a	NA	16	148	106	CYCLOPHOSPHAMIDE	NA	9	4	1045	mg	adjuvant	NA	2	iv	no	chemotherapy	NA	4180	mg	NA	2010	tcga-a2-a0cz	no	2	BRCA
tcga-a2-a0cz-d2008	df7c95fe-5410-4be7-b482-c0d6c6973671	NA	16	NA	236	TAMOXIFEN	NA	9	NA	20	mg/day	adjuvant	NA	3	po	yes	hormone therapy	NA	NA	NA	NA	2010	tcga-a2-a0cz	no	3	BRCA
NA	NA	NA	NA	NA	NA	NA	NA	NA	NA	NA	NA	NA	NA	NA	NA	NA	NA	NA	NA	NA	NA	NA	tcga-a2-a0cz	no	4	BRCA
NA	NA	NA	NA	NA	NA	NA	NA	NA	NA	NA	NA	NA	NA	NA	NA	NA	NA	NA	NA	NA	NA	NA	tcga-a2-a0cz	no	5	BRCA
NA	NA	NA	NA	NA	NA	NA	NA	NA	NA	NA	NA	NA	NA	NA	NA	NA	NA	NA	NA	NA	NA	NA	tcga-a2-a0cz	no	6	BRCA
NA	NA	NA	NA	NA	NA	NA	NA	NA	NA	NA	NA	NA	NA	NA	NA	NA	NA	NA	NA	NA	NA	NA	tcga-a2-a0cz	no	7	BRCA
NA	NA	NA	NA	NA	NA	NA	NA	NA	NA	NA	NA	NA	NA	NA	NA	NA	NA	NA	NA	NA	NA	NA	tcga-a2-a0cz	no	8	BRCA
NA	NA	NA	NA	NA	NA	NA	NA	NA	NA	NA	NA	NA	NA	NA	NA	NA	NA	NA	NA	NA	NA	NA	tcga-a2-a0cz	no	9	BRCA
NA	NA	NA	NA	NA	NA	NA	NA	NA	NA	NA	NA	NA	NA	NA	NA	NA	NA	NA	NA	NA	NA	NA	tcga-a2-a0cz	no	10	BRCA
NA	NA	NA	NA	NA	NA	NA	NA	NA	NA	NA	NA	NA	NA	NA	NA	NA	NA	NA	NA	NA	NA	NA	tcga-a2-a0cz	no	11	BRCA
NA	NA	NA	NA	NA	NA	NA	NA	NA	NA	NA	NA	NA	NA	NA	NA	NA	NA	NA	NA	NA	NA	NA	tcga-a2-a0cz	no	12	BRCA
NA	NA	NA	NA	NA	NA	NA	NA	NA	NA	NA	NA	NA	NA	NA	NA	NA	NA	NA	NA	NA	NA	NA	tcga-a2-a0cz	no	13	BRCA
NA	NA	NA	NA	NA	NA	NA	NA	NA	NA	NA	NA	NA	NA	NA	NA	NA	NA	NA	NA	NA	NA	NA	tcga-a2-a0cz	no	14	BRCA
NA	NA	NA	NA	NA	NA	NA	NA	NA	NA	NA	NA	NA	NA	NA	NA	NA	NA	NA	NA	NA	NA	NA	tcga-a2-a0cz	no	15	BRCA
NA	NA	NA	NA	NA	NA	NA	NA	NA	NA	NA	NA	NA	NA	NA	NA	NA	NA	NA	NA	NA	NA	NA	tcga-a2-a0cz	no	16	BRCA
NA	NA	NA	NA	NA	NA	NA	NA	NA	NA	NA	NA	NA	NA	NA	NA	NA	NA	NA	NA	NA	NA	NA	tcga-a2-a0cz	no	17	BRCA
NA	NA	NA	NA	NA	NA	NA	NA	NA	NA	NA	NA	NA	NA	NA	NA	NA	NA	NA	NA	NA	NA	NA	tcga-a2-a0cz	no	18	BRCA
NA	NA	NA	NA	NA	NA	NA	NA	NA	NA	NA	NA	NA	NA	NA	NA	NA	NA	NA	NA	NA	NA	NA	tcga-a2-a0cz	no	19	BRCA
NA	NA	NA	NA	NA	NA	NA	NA	NA	NA	NA	NA	NA	NA	NA	NA	NA	NA	NA	NA	NA	NA	NA	tcga-a2-a0cz	no	20	BRCA
NA	NA	NA	NA	NA	NA	NA	NA	NA	NA	NA	NA	NA	NA	NA	NA	NA	NA	NA	NA	NA	NA	NA	tcga-a2-a0cz	no	21	BRCA
NA	NA	NA	NA	NA	NA	NA	NA	NA	NA	NA	NA	NA	NA	NA	NA	NA	NA	NA	NA	NA	NA	NA	tcga-a2-a0cz	no	22	BRCA
NA	NA	NA	NA	NA	NA	NA	NA	NA	NA	NA	NA	NA	NA	NA	NA	NA	NA	NA	NA	NA	NA	NA	tcga-a2-a0cz	no	23	BRCA
tcga-a2-a0d0-d1852	e74bfde2-3653-4de9-bff3-80e8d53d150d	NA	16	125	62	DOCETAXEL	NA	9	4	153	mg	adjuvant	NA	2	iv	no	chemotherapy	NA	612	mg	NA	2010	tcga-a2-a0d0	no	1	BRCA
tcga-a2-a0d0-d1851	f423013c-d03a-46bf-9df8-4261396bdc99	NA	16	125	62	CYCLOPHOSPHAMIDE	NA	9	4	1230	mg	adjuvant	NA	1	iv	no	chemotherapy	NA	4920	mg	NA	2010	tcga-a2-a0d0	no	2	BRCA
NA	NA	NA	NA	NA	NA	NA	NA	NA	NA	NA	NA	NA	NA	NA	NA	NA	NA	NA	NA	NA	NA	NA	tcga-a2-a0d0	no	3	BRCA
NA	NA	NA	NA	NA	NA	NA	NA	NA	NA	NA	NA	NA	NA	NA	NA	NA	NA	NA	NA	NA	NA	NA	tcga-a2-a0d0	no	4	BRCA
NA	NA	NA	NA	NA	NA	NA	NA	NA	NA	NA	NA	NA	NA	NA	NA	NA	NA	NA	NA	NA	NA	NA	tcga-a2-a0d0	no	5	BRCA
NA	NA	NA	NA	NA	NA	NA	NA	NA	NA	NA	NA	NA	NA	NA	NA	NA	NA	NA	NA	NA	NA	NA	tcga-a2-a0d0	no	6	BRCA
NA	NA	NA	NA	NA	NA	NA	NA	NA	NA	NA	NA	NA	NA	NA	NA	NA	NA	NA	NA	NA	NA	NA	tcga-a2-a0d0	no	7	BRCA
NA	NA	NA	NA	NA	NA	NA	NA	NA	NA	NA	NA	NA	NA	NA	NA	NA	NA	NA	NA	NA	NA	NA	tcga-a2-a0d0	no	8	BRCA
NA	NA	NA	NA	NA	NA	NA	NA	NA	NA	NA	NA	NA	NA	NA	NA	NA	NA	NA	NA	NA	NA	NA	tcga-a2-a0d0	no	9	BRCA
NA	NA	NA	NA	NA	NA	NA	NA	NA	NA	NA	NA	NA	NA	NA	NA	NA	NA	NA	NA	NA	NA	NA	tcga-a2-a0d0	no	10	BRCA
NA	NA	NA	NA	NA	NA	NA	NA	NA	NA	NA	NA	NA	NA	NA	NA	NA	NA	NA	NA	NA	NA	NA	tcga-a2-a0d0	no	11	BRCA
NA	NA	NA	NA	NA	NA	NA	NA	NA	NA	NA	NA	NA	NA	NA	NA	NA	NA	NA	NA	NA	NA	NA	tcga-a2-a0d0	no	12	BRCA
NA	NA	NA	NA	NA	NA	NA	NA	NA	NA	NA	NA	NA	NA	NA	NA	NA	NA	NA	NA	NA	NA	NA	tcga-a2-a0d0	no	13	BRCA
NA	NA	NA	NA	NA	NA	NA	NA	NA	NA	NA	NA	NA	NA	NA	NA	NA	NA	NA	NA	NA	NA	NA	tcga-a2-a0d0	no	14	BRCA
NA	NA	NA	NA	NA	NA	NA	NA	NA	NA	NA	NA	NA	NA	NA	NA	NA	NA	NA	NA	NA	NA	NA	tcga-a2-a0d0	no	15	BRCA
NA	NA	NA	NA	NA	NA	NA	NA	NA	NA	NA	NA	NA	NA	NA	NA	NA	NA	NA	NA	NA	NA	NA	tcga-a2-a0d0	no	16	BRCA
NA	NA	NA	NA	NA	NA	NA	NA	NA	NA	NA	NA	NA	NA	NA	NA	NA	NA	NA	NA	NA	NA	NA	tcga-a2-a0d0	no	17	BRCA
NA	NA	NA	NA	NA	NA	NA	NA	NA	NA	NA	NA	NA	NA	NA	NA	NA	NA	NA	NA	NA	NA	NA	tcga-a2-a0d0	no	18	BRCA
NA	NA	NA	NA	NA	NA	NA	NA	NA	NA	NA	NA	NA	NA	NA	NA	NA	NA	NA	NA	NA	NA	NA	tcga-a2-a0d0	no	19	BRCA
NA	NA	NA	NA	NA	NA	NA	NA	NA	NA	NA	NA	NA	NA	NA	NA	NA	NA	NA	NA	NA	NA	NA	tcga-a2-a0d0	no	20	BRCA
NA	NA	NA	NA	NA	NA	NA	NA	NA	NA	NA	NA	NA	NA	NA	NA	NA	NA	NA	NA	NA	NA	NA	tcga-a2-a0d0	no	21	BRCA
NA	NA	NA	NA	NA	NA	NA	NA	NA	NA	NA	NA	NA	NA	NA	NA	NA	NA	NA	NA	NA	NA	NA	tcga-a2-a0d0	no	22	BRCA
NA	NA	NA	NA	NA	NA	NA	NA	NA	NA	NA	NA	NA	NA	NA	NA	NA	NA	NA	NA	NA	NA	NA	tcga-a2-a0d0	no	23	BRCA
tcga-a2-a0d1-d1840	cb590dde-3e1f-4b38-a4fb-a6a1fc7eb4cc	NA	21	201	131	PACLITAXEL	NA	9	3 cycles (9 doses)	176-180	mg	adjuvant	NA	4	iv	no	chemotherapy	NA	1600	mg	NA	2010	tcga-a2-a0d1	no	1	BRCA
tcga-a2-a0d1-d1836	051e5eee-d34e-496f-bd8f-bdb8f99368a0	NA	21	79	79	DOCETAXEL	NA	9	1	140	mg	adjuvant	NA	1	iv	no	chemotherapy	NA	140	mg	NA	2010	tcga-a2-a0d1	no	2	BRCA
tcga-a2-a0d1-d1838	6ef785f5-54a6-46b8-a1bd-09fe99c2ed9a	NA	21	428	79	TRASTUZUMAB	NA	9	23 doses	135-600	mg	adjuvant	NA	3	iv	no	targeted molecular therapy	NA	6575	mg	NA	2010	tcga-a2-a0d1	no	3	BRCA
tcga-a2-a0d1-d1837	883b03cb-e338-4344-822c-fd144c3d5280	NA	21	79	79	CARBOPLATIN	NA	9	1	366	mg	adjuvant	NA	2	iv	no	chemotherapy	NA	366	mg	NA	2010	tcga-a2-a0d1	no	4	BRCA
NA	NA	NA	NA	NA	NA	NA	NA	NA	NA	NA	NA	NA	NA	NA	NA	NA	NA	NA	NA	NA	NA	NA	tcga-a2-a0d1	no	5	BRCA
NA	NA	NA	NA	NA	NA	NA	NA	NA	NA	NA	NA	NA	NA	NA	NA	NA	NA	NA	NA	NA	NA	NA	tcga-a2-a0d1	no	6	BRCA
NA	NA	NA	NA	NA	NA	NA	NA	NA	NA	NA	NA	NA	NA	NA	NA	NA	NA	NA	NA	NA	NA	NA	tcga-a2-a0d1	no	7	BRCA
NA	NA	NA	NA	NA	NA	NA	NA	NA	NA	NA	NA	NA	NA	NA	NA	NA	NA	NA	NA	NA	NA	NA	tcga-a2-a0d1	no	8	BRCA
NA	NA	NA	NA	NA	NA	NA	NA	NA	NA	NA	NA	NA	NA	NA	NA	NA	NA	NA	NA	NA	NA	NA	tcga-a2-a0d1	no	9	BRCA
NA	NA	NA	NA	NA	NA	NA	NA	NA	NA	NA	NA	NA	NA	NA	NA	NA	NA	NA	NA	NA	NA	NA	tcga-a2-a0d1	no	10	BRCA
NA	NA	NA	NA	NA	NA	NA	NA	NA	NA	NA	NA	NA	NA	NA	NA	NA	NA	NA	NA	NA	NA	NA	tcga-a2-a0d1	no	11	BRCA
NA	NA	NA	NA	NA	NA	NA	NA	NA	NA	NA	NA	NA	NA	NA	NA	NA	NA	NA	NA	NA	NA	NA	tcga-a2-a0d1	no	12	BRCA
NA	NA	NA	NA	NA	NA	NA	NA	NA	NA	NA	NA	NA	NA	NA	NA	NA	NA	NA	NA	NA	NA	NA	tcga-a2-a0d1	no	13	BRCA
NA	NA	NA	NA	NA	NA	NA	NA	NA	NA	NA	NA	NA	NA	NA	NA	NA	NA	NA	NA	NA	NA	NA	tcga-a2-a0d1	no	14	BRCA
NA	NA	NA	NA	NA	NA	NA	NA	NA	NA	NA	NA	NA	NA	NA	NA	NA	NA	NA	NA	NA	NA	NA	tcga-a2-a0d1	no	15	BRCA
NA	NA	NA	NA	NA	NA	NA	NA	NA	NA	NA	NA	NA	NA	NA	NA	NA	NA	NA	NA	NA	NA	NA	tcga-a2-a0d1	no	16	BRCA
NA	NA	NA	NA	NA	NA	NA	NA	NA	NA	NA	NA	NA	NA	NA	NA	NA	NA	NA	NA	NA	NA	NA	tcga-a2-a0d1	no	17	BRCA
NA	NA	NA	NA	NA	NA	NA	NA	NA	NA	NA	NA	NA	NA	NA	NA	NA	NA	NA	NA	NA	NA	NA	tcga-a2-a0d1	no	18	BRCA
NA	NA	NA	NA	NA	NA	NA	NA	NA	NA	NA	NA	NA	NA	NA	NA	NA	NA	NA	NA	NA	NA	NA	tcga-a2-a0d1	no	19	BRCA
NA	NA	NA	NA	NA	NA	NA	NA	NA	NA	NA	NA	NA	NA	NA	NA	NA	NA	NA	NA	NA	NA	NA	tcga-a2-a0d1	no	20	BRCA
NA	NA	NA	NA	NA	NA	NA	NA	NA	NA	NA	NA	NA	NA	NA	NA	NA	NA	NA	NA	NA	NA	NA	tcga-a2-a0d1	no	21	BRCA
NA	NA	NA	NA	NA	NA	NA	NA	NA	NA	NA	NA	NA	NA	NA	NA	NA	NA	NA	NA	NA	NA	NA	tcga-a2-a0d1	no	22	BRCA
NA	NA	NA	NA	NA	NA	NA	NA	NA	NA	NA	NA	NA	NA	NA	NA	NA	NA	NA	NA	NA	NA	NA	tcga-a2-a0d1	no	23	BRCA
tcga-a2-a0d2-d1822	0b7ae681-1762-4598-b9c5-79d77a5f208a	NA	17	123	74	DOXORUBICIN	NA	9	4	108-109	mg	adjuvant	NA	1	iv	no	chemotherapy	NA	435	mg	NA	2010	tcga-a2-a0d2	no	1	BRCA
tcga-a2-a0d2-d1823	956680fa-6dc8-437e-8529-32d884b2e572	NA	17	123	74	CYCLOPHOSPHAMIDE	NA	9	4	1086	mg	adjuvant	NA	2	iv	no	chemotherapy	NA	4344	mg	NA	2010	tcga-a2-a0d2	no	2	BRCA
tcga-a2-a0d2-d1824	ef46d977-60f0-4915-9438-4c3e9c7e66d8	NA	17	179	137	PACLITAXEL	NA	9	4	325-329	mg	adjuvant	NA	3	iv	no	chemotherapy	NA	1308	mg	NA	2010	tcga-a2-a0d2	no	3	BRCA
NA	NA	NA	NA	NA	NA	NA	NA	NA	NA	NA	NA	NA	NA	NA	NA	NA	NA	NA	NA	NA	NA	NA	tcga-a2-a0d2	no	4	BRCA
NA	NA	NA	NA	NA	NA	NA	NA	NA	NA	NA	NA	NA	NA	NA	NA	NA	NA	NA	NA	NA	NA	NA	tcga-a2-a0d2	no	5	BRCA
NA	NA	NA	NA	NA	NA	NA	NA	NA	NA	NA	NA	NA	NA	NA	NA	NA	NA	NA	NA	NA	NA	NA	tcga-a2-a0d2	no	6	BRCA
NA	NA	NA	NA	NA	NA	NA	NA	NA	NA	NA	NA	NA	NA	NA	NA	NA	NA	NA	NA	NA	NA	NA	tcga-a2-a0d2	no	7	BRCA
NA	NA	NA	NA	NA	NA	NA	NA	NA	NA	NA	NA	NA	NA	NA	NA	NA	NA	NA	NA	NA	NA	NA	tcga-a2-a0d2	no	8	BRCA
NA	NA	NA	NA	NA	NA	NA	NA	NA	NA	NA	NA	NA	NA	NA	NA	NA	NA	NA	NA	NA	NA	NA	tcga-a2-a0d2	no	9	BRCA
NA	NA	NA	NA	NA	NA	NA	NA	NA	NA	NA	NA	NA	NA	NA	NA	NA	NA	NA	NA	NA	NA	NA	tcga-a2-a0d2	no	10	BRCA
NA	NA	NA	NA	NA	NA	NA	NA	NA	NA	NA	NA	NA	NA	NA	NA	NA	NA	NA	NA	NA	NA	NA	tcga-a2-a0d2	no	11	BRCA
NA	NA	NA	NA	NA	NA	NA	NA	NA	NA	NA	NA	NA	NA	NA	NA	NA	NA	NA	NA	NA	NA	NA	tcga-a2-a0d2	no	12	BRCA
NA	NA	NA	NA	NA	NA	NA	NA	NA	NA	NA	NA	NA	NA	NA	NA	NA	NA	NA	NA	NA	NA	NA	tcga-a2-a0d2	no	13	BRCA
NA	NA	NA	NA	NA	NA	NA	NA	NA	NA	NA	NA	NA	NA	NA	NA	NA	NA	NA	NA	NA	NA	NA	tcga-a2-a0d2	no	14	BRCA
NA	NA	NA	NA	NA	NA	NA	NA	NA	NA	NA	NA	NA	NA	NA	NA	NA	NA	NA	NA	NA	NA	NA	tcga-a2-a0d2	no	15	BRCA
NA	NA	NA	NA	NA	NA	NA	NA	NA	NA	NA	NA	NA	NA	NA	NA	NA	NA	NA	NA	NA	NA	NA	tcga-a2-a0d2	no	16	BRCA
NA	NA	NA	NA	NA	NA	NA	NA	NA	NA	NA	NA	NA	NA	NA	NA	NA	NA	NA	NA	NA	NA	NA	tcga-a2-a0d2	no	17	BRCA
NA	NA	NA	NA	NA	NA	NA	NA	NA	NA	NA	NA	NA	NA	NA	NA	NA	NA	NA	NA	NA	NA	NA	tcga-a2-a0d2	no	18	BRCA
NA	NA	NA	NA	NA	NA	NA	NA	NA	NA	NA	NA	NA	NA	NA	NA	NA	NA	NA	NA	NA	NA	NA	tcga-a2-a0d2	no	19	BRCA
NA	NA	NA	NA	NA	NA	NA	NA	NA	NA	NA	NA	NA	NA	NA	NA	NA	NA	NA	NA	NA	NA	NA	tcga-a2-a0d2	no	20	BRCA
NA	NA	NA	NA	NA	NA	NA	NA	NA	NA	NA	NA	NA	NA	NA	NA	NA	NA	NA	NA	NA	NA	NA	tcga-a2-a0d2	no	21	BRCA
NA	NA	NA	NA	NA	NA	NA	NA	NA	NA	NA	NA	NA	NA	NA	NA	NA	NA	NA	NA	NA	NA	NA	tcga-a2-a0d2	no	22	BRCA
NA	NA	NA	NA	NA	NA	NA	NA	NA	NA	NA	NA	NA	NA	NA	NA	NA	NA	NA	NA	NA	NA	NA	tcga-a2-a0d2	no	23	BRCA
tcga-a2-a0d3-d7246	8f0c0628-9dff-4a13-bd14-246b3416cee2	NA	31	173	69	DOCETAXEL	NA	1	6	142	mg	adjuvant	NA	1	iv	no	chemotherapy	NA	852	mg	NA	2011	tcga-a2-a0d3	no	1	BRCA
tcga-a2-a0d3-d7252	490b634f-290f-4617-ab36-d0b91a1def75	NA	31	NA	195	TAMOXIFEN	NA	1	NA	10	mg	adjuvant	NA	3	po	yes	hormone therapy	NA	NA	NA	NA	2011	tcga-a2-a0d3	no	2	BRCA
tcga-a2-a0d3-d7254	b8248a0e-7dbf-47a8-a4d5-83d530250db9	NA	31	196	69	TRASTUZUMAB	NA	1	19	2-460	mg	adjuvant	NA	4	iv	no	targeted molecular therapy	NA	2917	mg	NA	2011	tcga-a2-a0d3	no	3	BRCA
tcga-a2-a0d3-d7248	4676c63b-5c36-433a-a19d-b77bd02a9747	NA	31	173	69	CARBOPLATIN	NA	1	6	768	mg	adjuvant	NA	2	iv	no	chemotherapy	NA	4608	mg	NA	2011	tcga-a2-a0d3	no	4	BRCA
NA	NA	NA	NA	NA	NA	NA	NA	NA	NA	NA	NA	NA	NA	NA	NA	NA	NA	NA	NA	NA	NA	NA	tcga-a2-a0d3	no	5	BRCA
NA	NA	NA	NA	NA	NA	NA	NA	NA	NA	NA	NA	NA	NA	NA	NA	NA	NA	NA	NA	NA	NA	NA	tcga-a2-a0d3	no	6	BRCA
NA	NA	NA	NA	NA	NA	NA	NA	NA	NA	NA	NA	NA	NA	NA	NA	NA	NA	NA	NA	NA	NA	NA	tcga-a2-a0d3	no	7	BRCA
NA	NA	NA	NA	NA	NA	NA	NA	NA	NA	NA	NA	NA	NA	NA	NA	NA	NA	NA	NA	NA	NA	NA	tcga-a2-a0d3	no	8	BRCA
NA	NA	NA	NA	NA	NA	NA	NA	NA	NA	NA	NA	NA	NA	NA	NA	NA	NA	NA	NA	NA	NA	NA	tcga-a2-a0d3	no	9	BRCA
NA	NA	NA	NA	NA	NA	NA	NA	NA	NA	NA	NA	NA	NA	NA	NA	NA	NA	NA	NA	NA	NA	NA	tcga-a2-a0d3	no	10	BRCA
NA	NA	NA	NA	NA	NA	NA	NA	NA	NA	NA	NA	NA	NA	NA	NA	NA	NA	NA	NA	NA	NA	NA	tcga-a2-a0d3	no	11	BRCA
NA	NA	NA	NA	NA	NA	NA	NA	NA	NA	NA	NA	NA	NA	NA	NA	NA	NA	NA	NA	NA	NA	NA	tcga-a2-a0d3	no	12	BRCA
NA	NA	NA	NA	NA	NA	NA	NA	NA	NA	NA	NA	NA	NA	NA	NA	NA	NA	NA	NA	NA	NA	NA	tcga-a2-a0d3	no	13	BRCA
NA	NA	NA	NA	NA	NA	NA	NA	NA	NA	NA	NA	NA	NA	NA	NA	NA	NA	NA	NA	NA	NA	NA	tcga-a2-a0d3	no	14	BRCA
NA	NA	NA	NA	NA	NA	NA	NA	NA	NA	NA	NA	NA	NA	NA	NA	NA	NA	NA	NA	NA	NA	NA	tcga-a2-a0d3	no	15	BRCA
NA	NA	NA	NA	NA	NA	NA	NA	NA	NA	NA	NA	NA	NA	NA	NA	NA	NA	NA	NA	NA	NA	NA	tcga-a2-a0d3	no	16	BRCA
NA	NA	NA	NA	NA	NA	NA	NA	NA	NA	NA	NA	NA	NA	NA	NA	NA	NA	NA	NA	NA	NA	NA	tcga-a2-a0d3	no	17	BRCA
NA	NA	NA	NA	NA	NA	NA	NA	NA	NA	NA	NA	NA	NA	NA	NA	NA	NA	NA	NA	NA	NA	NA	tcga-a2-a0d3	no	18	BRCA
NA	NA	NA	NA	NA	NA	NA	NA	NA	NA	NA	NA	NA	NA	NA	NA	NA	NA	NA	NA	NA	NA	NA	tcga-a2-a0d3	no	19	BRCA
NA	NA	NA	NA	NA	NA	NA	NA	NA	NA	NA	NA	NA	NA	NA	NA	NA	NA	NA	NA	NA	NA	NA	tcga-a2-a0d3	no	20	BRCA
NA	NA	NA	NA	NA	NA	NA	NA	NA	NA	NA	NA	NA	NA	NA	NA	NA	NA	NA	NA	NA	NA	NA	tcga-a2-a0d3	no	21	BRCA
NA	NA	NA	NA	NA	NA	NA	NA	NA	NA	NA	NA	NA	NA	NA	NA	NA	NA	NA	NA	NA	NA	NA	tcga-a2-a0d3	no	22	BRCA
NA	NA	NA	NA	NA	NA	NA	NA	NA	NA	NA	NA	NA	NA	NA	NA	NA	NA	NA	NA	NA	NA	NA	tcga-a2-a0d3	no	23	BRCA
tcga-a2-a0d4-d1845	ccf14e19-fbff-4548-b109-e64aeb37f5b7	NA	22	99	57	CYCLOPHOSPHAMIDE	NA	9	4	1304	mg	adjuvant	NA	1	iv	no	chemotherapy	NA	5216	mg	NA	2010	tcga-a2-a0d4	no	1	BRCA
tcga-a2-a0d4-d1849	04ba8237-4afb-4363-8a82-459dabc3dae3	NA	22	NA	279	TAMOXIFEN	NA	9	NA	20 mg daily	mg	adjuvant	NA	4	po	yes	hormone therapy	NA	NA	NA	NA	2010	tcga-a2-a0d4	no	2	BRCA
tcga-a2-a0d4-d1848	8883ac5c-2a78-4739-b762-eb643646c226	NA	22	155	113	PACLITAXEL	NA	9	4	380	mg	adjuvant	NA	3	iv	no	chemotherapy	NA	1520	mg	NA	2010	tcga-a2-a0d4	no	3	BRCA
tcga-a2-a0d4-d1846	dfa2e5c7-323c-4d7a-bd29-45874eb4249b	NA	22	99	57	DOXORUBICIN	NA	9	4	130	mg	adjuvant	NA	2	iv	no	chemotherapy	NA	520	mg	NA	2010	tcga-a2-a0d4	no	4	BRCA
NA	NA	NA	NA	NA	NA	NA	NA	NA	NA	NA	NA	NA	NA	NA	NA	NA	NA	NA	NA	NA	NA	NA	tcga-a2-a0d4	no	5	BRCA
NA	NA	NA	NA	NA	NA	NA	NA	NA	NA	NA	NA	NA	NA	NA	NA	NA	NA	NA	NA	NA	NA	NA	tcga-a2-a0d4	no	6	BRCA
NA	NA	NA	NA	NA	NA	NA	NA	NA	NA	NA	NA	NA	NA	NA	NA	NA	NA	NA	NA	NA	NA	NA	tcga-a2-a0d4	no	7	BRCA
NA	NA	NA	NA	NA	NA	NA	NA	NA	NA	NA	NA	NA	NA	NA	NA	NA	NA	NA	NA	NA	NA	NA	tcga-a2-a0d4	no	8	BRCA
NA	NA	NA	NA	NA	NA	NA	NA	NA	NA	NA	NA	NA	NA	NA	NA	NA	NA	NA	NA	NA	NA	NA	tcga-a2-a0d4	no	9	BRCA
NA	NA	NA	NA	NA	NA	NA	NA	NA	NA	NA	NA	NA	NA	NA	NA	NA	NA	NA	NA	NA	NA	NA	tcga-a2-a0d4	no	10	BRCA
NA	NA	NA	NA	NA	NA	NA	NA	NA	NA	NA	NA	NA	NA	NA	NA	NA	NA	NA	NA	NA	NA	NA	tcga-a2-a0d4	no	11	BRCA
NA	NA	NA	NA	NA	NA	NA	NA	NA	NA	NA	NA	NA	NA	NA	NA	NA	NA	NA	NA	NA	NA	NA	tcga-a2-a0d4	no	12	BRCA
NA	NA	NA	NA	NA	NA	NA	NA	NA	NA	NA	NA	NA	NA	NA	NA	NA	NA	NA	NA	NA	NA	NA	tcga-a2-a0d4	no	13	BRCA
NA	NA	NA	NA	NA	NA	NA	NA	NA	NA	NA	NA	NA	NA	NA	NA	NA	NA	NA	NA	NA	NA	NA	tcga-a2-a0d4	no	14	BRCA
NA	NA	NA	NA	NA	NA	NA	NA	NA	NA	NA	NA	NA	NA	NA	NA	NA	NA	NA	NA	NA	NA	NA	tcga-a2-a0d4	no	15	BRCA
NA	NA	NA	NA	NA	NA	NA	NA	NA	NA	NA	NA	NA	NA	NA	NA	NA	NA	NA	NA	NA	NA	NA	tcga-a2-a0d4	no	16	BRCA
NA	NA	NA	NA	NA	NA	NA	NA	NA	NA	NA	NA	NA	NA	NA	NA	NA	NA	NA	NA	NA	NA	NA	tcga-a2-a0d4	no	17	BRCA
NA	NA	NA	NA	NA	NA	NA	NA	NA	NA	NA	NA	NA	NA	NA	NA	NA	NA	NA	NA	NA	NA	NA	tcga-a2-a0d4	no	18	BRCA
NA	NA	NA	NA	NA	NA	NA	NA	NA	NA	NA	NA	NA	NA	NA	NA	NA	NA	NA	NA	NA	NA	NA	tcga-a2-a0d4	no	19	BRCA
NA	NA	NA	NA	NA	NA	NA	NA	NA	NA	NA	NA	NA	NA	NA	NA	NA	NA	NA	NA	NA	NA	NA	tcga-a2-a0d4	no	20	BRCA
NA	NA	NA	NA	NA	NA	NA	NA	NA	NA	NA	NA	NA	NA	NA	NA	NA	NA	NA	NA	NA	NA	NA	tcga-a2-a0d4	no	21	BRCA
NA	NA	NA	NA	NA	NA	NA	NA	NA	NA	NA	NA	NA	NA	NA	NA	NA	NA	NA	NA	NA	NA	NA	tcga-a2-a0d4	no	22	BRCA
NA	NA	NA	NA	NA	NA	NA	NA	NA	NA	NA	NA	NA	NA	NA	NA	NA	NA	NA	NA	NA	NA	NA	tcga-a2-a0d4	no	23	BRCA
tcga-a2-a0em-d1856	74da4aa7-764e-4340-8062-1e2f5b8e5479	NA	23	NA	75	TAMOXIFEN	NA	8	NA	10 mg bid	mg	adjuvant	NA	1	po	no	hormone therapy	NA	NA	NA	NA	2010	tcga-a2-a0em	no	1	BRCA
NA	NA	NA	NA	NA	NA	NA	NA	NA	NA	NA	NA	NA	NA	NA	NA	NA	NA	NA	NA	NA	NA	NA	tcga-a2-a0em	no	2	BRCA
NA	NA	NA	NA	NA	NA	NA	NA	NA	NA	NA	NA	NA	NA	NA	NA	NA	NA	NA	NA	NA	NA	NA	tcga-a2-a0em	no	3	BRCA
NA	NA	NA	NA	NA	NA	NA	NA	NA	NA	NA	NA	NA	NA	NA	NA	NA	NA	NA	NA	NA	NA	NA	tcga-a2-a0em	no	4	BRCA
NA	NA	NA	NA	NA	NA	NA	NA	NA	NA	NA	NA	NA	NA	NA	NA	NA	NA	NA	NA	NA	NA	NA	tcga-a2-a0em	no	5	BRCA
NA	NA	NA	NA	NA	NA	NA	NA	NA	NA	NA	NA	NA	NA	NA	NA	NA	NA	NA	NA	NA	NA	NA	tcga-a2-a0em	no	6	BRCA
NA	NA	NA	NA	NA	NA	NA	NA	NA	NA	NA	NA	NA	NA	NA	NA	NA	NA	NA	NA	NA	NA	NA	tcga-a2-a0em	no	7	BRCA
NA	NA	NA	NA	NA	NA	NA	NA	NA	NA	NA	NA	NA	NA	NA	NA	NA	NA	NA	NA	NA	NA	NA	tcga-a2-a0em	no	8	BRCA
NA	NA	NA	NA	NA	NA	NA	NA	NA	NA	NA	NA	NA	NA	NA	NA	NA	NA	NA	NA	NA	NA	NA	tcga-a2-a0em	no	9	BRCA
NA	NA	NA	NA	NA	NA	NA	NA	NA	NA	NA	NA	NA	NA	NA	NA	NA	NA	NA	NA	NA	NA	NA	tcga-a2-a0em	no	10	BRCA
NA	NA	NA	NA	NA	NA	NA	NA	NA	NA	NA	NA	NA	NA	NA	NA	NA	NA	NA	NA	NA	NA	NA	tcga-a2-a0em	no	11	BRCA
NA	NA	NA	NA	NA	NA	NA	NA	NA	NA	NA	NA	NA	NA	NA	NA	NA	NA	NA	NA	NA	NA	NA	tcga-a2-a0em	no	12	BRCA
NA	NA	NA	NA	NA	NA	NA	NA	NA	NA	NA	NA	NA	NA	NA	NA	NA	NA	NA	NA	NA	NA	NA	tcga-a2-a0em	no	13	BRCA
NA	NA	NA	NA	NA	NA	NA	NA	NA	NA	NA	NA	NA	NA	NA	NA	NA	NA	NA	NA	NA	NA	NA	tcga-a2-a0em	no	14	BRCA
NA	NA	NA	NA	NA	NA	NA	NA	NA	NA	NA	NA	NA	NA	NA	NA	NA	NA	NA	NA	NA	NA	NA	tcga-a2-a0em	no	15	BRCA
NA	NA	NA	NA	NA	NA	NA	NA	NA	NA	NA	NA	NA	NA	NA	NA	NA	NA	NA	NA	NA	NA	NA	tcga-a2-a0em	no	16	BRCA
NA	NA	NA	NA	NA	NA	NA	NA	NA	NA	NA	NA	NA	NA	NA	NA	NA	NA	NA	NA	NA	NA	NA	tcga-a2-a0em	no	17	BRCA
NA	NA	NA	NA	NA	NA	NA	NA	NA	NA	NA	NA	NA	NA	NA	NA	NA	NA	NA	NA	NA	NA	NA	tcga-a2-a0em	no	18	BRCA
NA	NA	NA	NA	NA	NA	NA	NA	NA	NA	NA	NA	NA	NA	NA	NA	NA	NA	NA	NA	NA	NA	NA	tcga-a2-a0em	no	19	BRCA
NA	NA	NA	NA	NA	NA	NA	NA	NA	NA	NA	NA	NA	NA	NA	NA	NA	NA	NA	NA	NA	NA	NA	tcga-a2-a0em	no	20	BRCA
NA	NA	NA	NA	NA	NA	NA	NA	NA	NA	NA	NA	NA	NA	NA	NA	NA	NA	NA	NA	NA	NA	NA	tcga-a2-a0em	no	21	BRCA
NA	NA	NA	NA	NA	NA	NA	NA	NA	NA	NA	NA	NA	NA	NA	NA	NA	NA	NA	NA	NA	NA	NA	tcga-a2-a0em	no	22	BRCA
NA	NA	NA	NA	NA	NA	NA	NA	NA	NA	NA	NA	NA	NA	NA	NA	NA	NA	NA	NA	NA	NA	NA	tcga-a2-a0em	no	23	BRCA
tcga-a2-a0en-d2544	b71d60f7-798d-44c2-8d89-f63514233b1e	NA	12	NA	1985	ANASTRAZOLE	NA	10	NA	1	mg/day	adjuvant	NA	2	po	yes	hormone therapy	NA	NA	NA	NA	2010	tcga-a2-a0en	no	1	BRCA
tcga-a2-a0en-d2543	4d55dd20-b5b7-40c3-8015-41a32a417673	NA	12	1926	64	TAMOXIFEN	NA	10	NA	20	mg/day	adjuvant	NA	1	po	no	hormone therapy	NA	NA	NA	NA	2010	tcga-a2-a0en	no	2	BRCA
NA	NA	NA	NA	NA	NA	NA	NA	NA	NA	NA	NA	NA	NA	NA	NA	NA	NA	NA	NA	NA	NA	NA	tcga-a2-a0en	no	3	BRCA
NA	NA	NA	NA	NA	NA	NA	NA	NA	NA	NA	NA	NA	NA	NA	NA	NA	NA	NA	NA	NA	NA	NA	tcga-a2-a0en	no	4	BRCA
NA	NA	NA	NA	NA	NA	NA	NA	NA	NA	NA	NA	NA	NA	NA	NA	NA	NA	NA	NA	NA	NA	NA	tcga-a2-a0en	no	5	BRCA
NA	NA	NA	NA	NA	NA	NA	NA	NA	NA	NA	NA	NA	NA	NA	NA	NA	NA	NA	NA	NA	NA	NA	tcga-a2-a0en	no	6	BRCA
NA	NA	NA	NA	NA	NA	NA	NA	NA	NA	NA	NA	NA	NA	NA	NA	NA	NA	NA	NA	NA	NA	NA	tcga-a2-a0en	no	7	BRCA
NA	NA	NA	NA	NA	NA	NA	NA	NA	NA	NA	NA	NA	NA	NA	NA	NA	NA	NA	NA	NA	NA	NA	tcga-a2-a0en	no	8	BRCA
NA	NA	NA	NA	NA	NA	NA	NA	NA	NA	NA	NA	NA	NA	NA	NA	NA	NA	NA	NA	NA	NA	NA	tcga-a2-a0en	no	9	BRCA
NA	NA	NA	NA	NA	NA	NA	NA	NA	NA	NA	NA	NA	NA	NA	NA	NA	NA	NA	NA	NA	NA	NA	tcga-a2-a0en	no	10	BRCA
NA	NA	NA	NA	NA	NA	NA	NA	NA	NA	NA	NA	NA	NA	NA	NA	NA	NA	NA	NA	NA	NA	NA	tcga-a2-a0en	no	11	BRCA
NA	NA	NA	NA	NA	NA	NA	NA	NA	NA	NA	NA	NA	NA	NA	NA	NA	NA	NA	NA	NA	NA	NA	tcga-a2-a0en	no	12	BRCA
NA	NA	NA	NA	NA	NA	NA	NA	NA	NA	NA	NA	NA	NA	NA	NA	NA	NA	NA	NA	NA	NA	NA	tcga-a2-a0en	no	13	BRCA
NA	NA	NA	NA	NA	NA	NA	NA	NA	NA	NA	NA	NA	NA	NA	NA	NA	NA	NA	NA	NA	NA	NA	tcga-a2-a0en	no	14	BRCA
NA	NA	NA	NA	NA	NA	NA	NA	NA	NA	NA	NA	NA	NA	NA	NA	NA	NA	NA	NA	NA	NA	NA	tcga-a2-a0en	no	15	BRCA
NA	NA	NA	NA	NA	NA	NA	NA	NA	NA	NA	NA	NA	NA	NA	NA	NA	NA	NA	NA	NA	NA	NA	tcga-a2-a0en	no	16	BRCA
NA	NA	NA	NA	NA	NA	NA	NA	NA	NA	NA	NA	NA	NA	NA	NA	NA	NA	NA	NA	NA	NA	NA	tcga-a2-a0en	no	17	BRCA
NA	NA	NA	NA	NA	NA	NA	NA	NA	NA	NA	NA	NA	NA	NA	NA	NA	NA	NA	NA	NA	NA	NA	tcga-a2-a0en	no	18	BRCA
NA	NA	NA	NA	NA	NA	NA	NA	NA	NA	NA	NA	NA	NA	NA	NA	NA	NA	NA	NA	NA	NA	NA	tcga-a2-a0en	no	19	BRCA
NA	NA	NA	NA	NA	NA	NA	NA	NA	NA	NA	NA	NA	NA	NA	NA	NA	NA	NA	NA	NA	NA	NA	tcga-a2-a0en	no	20	BRCA
NA	NA	NA	NA	NA	NA	NA	NA	NA	NA	NA	NA	NA	NA	NA	NA	NA	NA	NA	NA	NA	NA	NA	tcga-a2-a0en	no	21	BRCA
NA	NA	NA	NA	NA	NA	NA	NA	NA	NA	NA	NA	NA	NA	NA	NA	NA	NA	NA	NA	NA	NA	NA	tcga-a2-a0en	no	22	BRCA
NA	NA	NA	NA	NA	NA	NA	NA	NA	NA	NA	NA	NA	NA	NA	NA	NA	NA	NA	NA	NA	NA	NA	tcga-a2-a0en	no	23	BRCA
tcga-a2-a0eo-d1994	5d5957c7-956b-45b3-981b-3030c7aac47c	NA	11	NA	876	EXEMESTANE	NA	8	NA	25	mg	adjuvant	NA	2	po	yes	hormone therapy	NA	NA	NA	NA	2010	tcga-a2-a0eo	no	1	BRCA
tcga-a2-a0eo-d1993	2292be73-49ad-45dd-a4af-0073e6cdf61e	NA	11	876	158	TAMOXIFEN	NA	8	NA	10 mg twice daily	mg	adjuvant	NA	1	po	no	hormone therapy	NA	NA	NA	NA	2010	tcga-a2-a0eo	no	2	BRCA
tcga-a2-a0eo-d1995	27d60124-9f25-4998-9bd1-d10689365a73	NA	9	361	244	NELIPEPIMUT-S	NA	9	4	500	ug	other, specify in notes	NA	3	NA	no	immunotherapy	NA	2000	ug	NA	2010	tcga-a2-a0eo	no	3	BRCA
NA	NA	NA	NA	NA	NA	NA	NA	NA	NA	NA	NA	NA	NA	NA	NA	NA	NA	NA	NA	NA	NA	NA	tcga-a2-a0eo	no	4	BRCA
NA	NA	NA	NA	NA	NA	NA	NA	NA	NA	NA	NA	NA	NA	NA	NA	NA	NA	NA	NA	NA	NA	NA	tcga-a2-a0eo	no	5	BRCA
NA	NA	NA	NA	NA	NA	NA	NA	NA	NA	NA	NA	NA	NA	NA	NA	NA	NA	NA	NA	NA	NA	NA	tcga-a2-a0eo	no	6	BRCA
NA	NA	NA	NA	NA	NA	NA	NA	NA	NA	NA	NA	NA	NA	NA	NA	NA	NA	NA	NA	NA	NA	NA	tcga-a2-a0eo	no	7	BRCA
NA	NA	NA	NA	NA	NA	NA	NA	NA	NA	NA	NA	NA	NA	NA	NA	NA	NA	NA	NA	NA	NA	NA	tcga-a2-a0eo	no	8	BRCA
NA	NA	NA	NA	NA	NA	NA	NA	NA	NA	NA	NA	NA	NA	NA	NA	NA	NA	NA	NA	NA	NA	NA	tcga-a2-a0eo	no	9	BRCA
NA	NA	NA	NA	NA	NA	NA	NA	NA	NA	NA	NA	NA	NA	NA	NA	NA	NA	NA	NA	NA	NA	NA	tcga-a2-a0eo	no	10	BRCA
NA	NA	NA	NA	NA	NA	NA	NA	NA	NA	NA	NA	NA	NA	NA	NA	NA	NA	NA	NA	NA	NA	NA	tcga-a2-a0eo	no	11	BRCA
NA	NA	NA	NA	NA	NA	NA	NA	NA	NA	NA	NA	NA	NA	NA	NA	NA	NA	NA	NA	NA	NA	NA	tcga-a2-a0eo	no	12	BRCA
NA	NA	NA	NA	NA	NA	NA	NA	NA	NA	NA	NA	NA	NA	NA	NA	NA	NA	NA	NA	NA	NA	NA	tcga-a2-a0eo	no	13	BRCA
NA	NA	NA	NA	NA	NA	NA	NA	NA	NA	NA	NA	NA	NA	NA	NA	NA	NA	NA	NA	NA	NA	NA	tcga-a2-a0eo	no	14	BRCA
NA	NA	NA	NA	NA	NA	NA	NA	NA	NA	NA	NA	NA	NA	NA	NA	NA	NA	NA	NA	NA	NA	NA	tcga-a2-a0eo	no	15	BRCA
NA	NA	NA	NA	NA	NA	NA	NA	NA	NA	NA	NA	NA	NA	NA	NA	NA	NA	NA	NA	NA	NA	NA	tcga-a2-a0eo	no	16	BRCA
NA	NA	NA	NA	NA	NA	NA	NA	NA	NA	NA	NA	NA	NA	NA	NA	NA	NA	NA	NA	NA	NA	NA	tcga-a2-a0eo	no	17	BRCA
NA	NA	NA	NA	NA	NA	NA	NA	NA	NA	NA	NA	NA	NA	NA	NA	NA	NA	NA	NA	NA	NA	NA	tcga-a2-a0eo	no	18	BRCA
NA	NA	NA	NA	NA	NA	NA	NA	NA	NA	NA	NA	NA	NA	NA	NA	NA	NA	NA	NA	NA	NA	NA	tcga-a2-a0eo	no	19	BRCA
NA	NA	NA	NA	NA	NA	NA	NA	NA	NA	NA	NA	NA	NA	NA	NA	NA	NA	NA	NA	NA	NA	NA	tcga-a2-a0eo	no	20	BRCA
NA	NA	NA	NA	NA	NA	NA	NA	NA	NA	NA	NA	NA	NA	NA	NA	NA	NA	NA	NA	NA	NA	NA	tcga-a2-a0eo	no	21	BRCA
NA	NA	NA	NA	NA	NA	NA	NA	NA	NA	NA	NA	NA	NA	NA	NA	NA	NA	NA	NA	NA	NA	NA	tcga-a2-a0eo	no	22	BRCA
NA	NA	NA	NA	NA	NA	NA	NA	NA	NA	NA	NA	NA	NA	NA	NA	NA	NA	NA	NA	NA	NA	NA	tcga-a2-a0eo	no	23	BRCA
tcga-a2-a0ep-d34476	2b8cbf67-155e-4e57-a98d-de14635eff9b	NA	16	141	92	CYCLOPHOSPHAMIDE	complete response	8	NA	NA	NA	NA	NA	NA	NA	no	chemotherapy	NA	NA	NA	no	2012	tcga-a2-a0ep	no	1	BRCA
tcga-a2-a0ep-d34477	173bf0c9-24f6-4410-aff4-7061c0a143db	NA	16	141	92	DOXORUBICIN	complete response	8	NA	NA	NA	NA	NA	NA	NA	no	chemotherapy	NA	NA	NA	no	2012	tcga-a2-a0ep	no	2	BRCA
tcga-a2-a0ep-d34479	c6483a02-70e1-4780-bc05-4ae04caf32cb	NA	16	195	169	PACLITAXEL	complete response	8	NA	NA	NA	NA	NA	NA	NA	no	chemotherapy	NA	NA	NA	no	2012	tcga-a2-a0ep	no	3	BRCA
tcga-a2-a0ep-d34480	ffb9fa64-1267-4a11-8416-9f07a311cf55	NA	16	1781	222	ANASTRAZOLE	complete response	8	NA	NA	NA	NA	NA	NA	NA	no	hormone therapy	NA	NA	NA	no	2012	tcga-a2-a0ep	no	4	BRCA
tcga-a2-a0ep-d34482	0e2a204e-622e-437c-adf2-e2dea2f32b38	NA	16	2461	1959	ANASTRAZOLE	complete response	8	NA	NA	NA	NA	NA	NA	NA	no	hormone therapy	NA	NA	NA	no	2012	tcga-a2-a0ep	no	5	BRCA
NA	NA	NA	NA	NA	NA	NA	NA	NA	NA	NA	NA	NA	NA	NA	NA	NA	NA	NA	NA	NA	NA	NA	tcga-a2-a0ep	no	6	BRCA
NA	NA	NA	NA	NA	NA	NA	NA	NA	NA	NA	NA	NA	NA	NA	NA	NA	NA	NA	NA	NA	NA	NA	tcga-a2-a0ep	no	7	BRCA
NA	NA	NA	NA	NA	NA	NA	NA	NA	NA	NA	NA	NA	NA	NA	NA	NA	NA	NA	NA	NA	NA	NA	tcga-a2-a0ep	no	8	BRCA
NA	NA	NA	NA	NA	NA	NA	NA	NA	NA	NA	NA	NA	NA	NA	NA	NA	NA	NA	NA	NA	NA	NA	tcga-a2-a0ep	no	9	BRCA
NA	NA	NA	NA	NA	NA	NA	NA	NA	NA	NA	NA	NA	NA	NA	NA	NA	NA	NA	NA	NA	NA	NA	tcga-a2-a0ep	no	10	BRCA
NA	NA	NA	NA	NA	NA	NA	NA	NA	NA	NA	NA	NA	NA	NA	NA	NA	NA	NA	NA	NA	NA	NA	tcga-a2-a0ep	no	11	BRCA
NA	NA	NA	NA	NA	NA	NA	NA	NA	NA	NA	NA	NA	NA	NA	NA	NA	NA	NA	NA	NA	NA	NA	tcga-a2-a0ep	no	12	BRCA
NA	NA	NA	NA	NA	NA	NA	NA	NA	NA	NA	NA	NA	NA	NA	NA	NA	NA	NA	NA	NA	NA	NA	tcga-a2-a0ep	no	13	BRCA
NA	NA	NA	NA	NA	NA	NA	NA	NA	NA	NA	NA	NA	NA	NA	NA	NA	NA	NA	NA	NA	NA	NA	tcga-a2-a0ep	no	14	BRCA
NA	NA	NA	NA	NA	NA	NA	NA	NA	NA	NA	NA	NA	NA	NA	NA	NA	NA	NA	NA	NA	NA	NA	tcga-a2-a0ep	no	15	BRCA
NA	NA	NA	NA	NA	NA	NA	NA	NA	NA	NA	NA	NA	NA	NA	NA	NA	NA	NA	NA	NA	NA	NA	tcga-a2-a0ep	no	16	BRCA
NA	NA	NA	NA	NA	NA	NA	NA	NA	NA	NA	NA	NA	NA	NA	NA	NA	NA	NA	NA	NA	NA	NA	tcga-a2-a0ep	no	17	BRCA
NA	NA	NA	NA	NA	NA	NA	NA	NA	NA	NA	NA	NA	NA	NA	NA	NA	NA	NA	NA	NA	NA	NA	tcga-a2-a0ep	no	18	BRCA
NA	NA	NA	NA	NA	NA	NA	NA	NA	NA	NA	NA	NA	NA	NA	NA	NA	NA	NA	NA	NA	NA	NA	tcga-a2-a0ep	no	19	BRCA
NA	NA	NA	NA	NA	NA	NA	NA	NA	NA	NA	NA	NA	NA	NA	NA	NA	NA	NA	NA	NA	NA	NA	tcga-a2-a0ep	no	20	BRCA
NA	NA	NA	NA	NA	NA	NA	NA	NA	NA	NA	NA	NA	NA	NA	NA	NA	NA	NA	NA	NA	NA	NA	tcga-a2-a0ep	no	21	BRCA
NA	NA	NA	NA	NA	NA	NA	NA	NA	NA	NA	NA	NA	NA	NA	NA	NA	NA	NA	NA	NA	NA	NA	tcga-a2-a0ep	no	22	BRCA
NA	NA	NA	NA	NA	NA	NA	NA	NA	NA	NA	NA	NA	NA	NA	NA	NA	NA	NA	NA	NA	NA	NA	tcga-a2-a0ep	no	23	BRCA
tcga-a2-a0eq-d1957	68372627-8263-45a3-8639-655764fcb576	NA	12	586	229	TRASTUZUMAB	NA	8	22	195-594	mg	adjuvant	NA	4	iv	no	targeted molecular therapy	NA	10543	mg	NA	2010	tcga-a2-a0eq	no	1	BRCA
tcga-a2-a0eq-d1954	51e8ec2a-d6cf-441c-9bbb-e3cc24771544	NA	12	146	84	DOXORUBICIN	NA	8	4	122	mg	adjuvant	NA	1	iv	no	chemotherapy	NA	488	mg	NA	2010	tcga-a2-a0eq	no	2	BRCA
tcga-a2-a0eq-d1955	56d1ca0d-0923-4f84-9ede-e315f87f1648	NA	12	146	84	CYCLOPHOSPHAMIDE	NA	8	4	1218	mg	adjuvant	NA	2	iv	no	chemotherapy	NA	4872	mg	NA	2010	tcga-a2-a0eq	no	3	BRCA
tcga-a2-a0eq-d1956	f5f84132-0ffb-472d-bf1d-c1d076a7708b	NA	12	167	167	PACLITAXEL	NA	8	1	355	mg	adjuvant	NA	3	iv	no	chemotherapy	NA	355	mg	NA	2010	tcga-a2-a0eq	no	4	BRCA
tcga-a2-a0eq-d1958	5dc02798-980f-40ea-b086-988e10bfba6d	NA	9	796	679	AE37	NA	9	6	500	ug	other, specify in notes	NA	5	NA	no	immunotherapy	NA	3000	ug	NA	2010	tcga-a2-a0eq	no	5	BRCA
NA	NA	NA	NA	NA	NA	NA	NA	NA	NA	NA	NA	NA	NA	NA	NA	NA	NA	NA	NA	NA	NA	NA	tcga-a2-a0eq	no	6	BRCA
NA	NA	NA	NA	NA	NA	NA	NA	NA	NA	NA	NA	NA	NA	NA	NA	NA	NA	NA	NA	NA	NA	NA	tcga-a2-a0eq	no	7	BRCA
NA	NA	NA	NA	NA	NA	NA	NA	NA	NA	NA	NA	NA	NA	NA	NA	NA	NA	NA	NA	NA	NA	NA	tcga-a2-a0eq	no	8	BRCA
NA	NA	NA	NA	NA	NA	NA	NA	NA	NA	NA	NA	NA	NA	NA	NA	NA	NA	NA	NA	NA	NA	NA	tcga-a2-a0eq	no	9	BRCA
NA	NA	NA	NA	NA	NA	NA	NA	NA	NA	NA	NA	NA	NA	NA	NA	NA	NA	NA	NA	NA	NA	NA	tcga-a2-a0eq	no	10	BRCA
NA	NA	NA	NA	NA	NA	NA	NA	NA	NA	NA	NA	NA	NA	NA	NA	NA	NA	NA	NA	NA	NA	NA	tcga-a2-a0eq	no	11	BRCA
NA	NA	NA	NA	NA	NA	NA	NA	NA	NA	NA	NA	NA	NA	NA	NA	NA	NA	NA	NA	NA	NA	NA	tcga-a2-a0eq	no	12	BRCA
NA	NA	NA	NA	NA	NA	NA	NA	NA	NA	NA	NA	NA	NA	NA	NA	NA	NA	NA	NA	NA	NA	NA	tcga-a2-a0eq	no	13	BRCA
NA	NA	NA	NA	NA	NA	NA	NA	NA	NA	NA	NA	NA	NA	NA	NA	NA	NA	NA	NA	NA	NA	NA	tcga-a2-a0eq	no	14	BRCA
NA	NA	NA	NA	NA	NA	NA	NA	NA	NA	NA	NA	NA	NA	NA	NA	NA	NA	NA	NA	NA	NA	NA	tcga-a2-a0eq	no	15	BRCA
NA	NA	NA	NA	NA	NA	NA	NA	NA	NA	NA	NA	NA	NA	NA	NA	NA	NA	NA	NA	NA	NA	NA	tcga-a2-a0eq	no	16	BRCA
NA	NA	NA	NA	NA	NA	NA	NA	NA	NA	NA	NA	NA	NA	NA	NA	NA	NA	NA	NA	NA	NA	NA	tcga-a2-a0eq	no	17	BRCA
NA	NA	NA	NA	NA	NA	NA	NA	NA	NA	NA	NA	NA	NA	NA	NA	NA	NA	NA	NA	NA	NA	NA	tcga-a2-a0eq	no	18	BRCA
NA	NA	NA	NA	NA	NA	NA	NA	NA	NA	NA	NA	NA	NA	NA	NA	NA	NA	NA	NA	NA	NA	NA	tcga-a2-a0eq	no	19	BRCA
NA	NA	NA	NA	NA	NA	NA	NA	NA	NA	NA	NA	NA	NA	NA	NA	NA	NA	NA	NA	NA	NA	NA	tcga-a2-a0eq	no	20	BRCA
NA	NA	NA	NA	NA	NA	NA	NA	NA	NA	NA	NA	NA	NA	NA	NA	NA	NA	NA	NA	NA	NA	NA	tcga-a2-a0eq	no	21	BRCA
NA	NA	NA	NA	NA	NA	NA	NA	NA	NA	NA	NA	NA	NA	NA	NA	NA	NA	NA	NA	NA	NA	NA	tcga-a2-a0eq	no	22	BRCA
NA	NA	NA	NA	NA	NA	NA	NA	NA	NA	NA	NA	NA	NA	NA	NA	NA	NA	NA	NA	NA	NA	NA	tcga-a2-a0eq	no	23	BRCA
tcga-a2-a0er-d1979	e44399f3-f0fc-40bf-8966-a2644119679e	NA	13	140	98	DOXORUBICIN	NA	8	4	104	mg	adjuvant	NA	2	iv	no	chemotherapy	NA	416	mg	NA	2010	tcga-a2-a0er	no	1	BRCA
tcga-a2-a0er-d1978	81147c8f-47a7-4712-8495-8af0047c51d9	NA	13	140	98	CYCLOPHOSPHAMIDE	NA	8	4	1038	mg	adjuvant	NA	1	iv	no	chemotherapy	NA	4152	mg	NA	2010	tcga-a2-a0er	no	2	BRCA
tcga-a2-a0er-d1980	72972060-56c4-4ffe-971d-d5772839072a	NA	13	NA	183	ANASTRAZOLE	NA	8	NA	1	mg	adjuvant	NA	3	po	yes	hormone therapy	NA	NA	NA	NA	2010	tcga-a2-a0er	no	3	BRCA
tcga-a2-a0er-d1981	51090311-5909-4760-bf5a-1cefb8292222	NA	13	154	154	DOCETAXEL	NA	8	1	173	mg	adjuvant	NA	4	iv	no	chemotherapy	NA	173	mg	NA	2010	tcga-a2-a0er	no	4	BRCA
tcga-a2-a0er-d1982	72844d5d-8e7f-4b64-80a5-ee6e676e0b32	NA	10	615	327	NELIPEPIMUT-S	NA	9	7	1000	ug	other, specify in notes	NA	5	NA	no	immunotherapy	NA	7000	ug	NA	2010	tcga-a2-a0er	no	5	BRCA
NA	NA	NA	NA	NA	NA	NA	NA	NA	NA	NA	NA	NA	NA	NA	NA	NA	NA	NA	NA	NA	NA	NA	tcga-a2-a0er	no	6	BRCA
NA	NA	NA	NA	NA	NA	NA	NA	NA	NA	NA	NA	NA	NA	NA	NA	NA	NA	NA	NA	NA	NA	NA	tcga-a2-a0er	no	7	BRCA
NA	NA	NA	NA	NA	NA	NA	NA	NA	NA	NA	NA	NA	NA	NA	NA	NA	NA	NA	NA	NA	NA	NA	tcga-a2-a0er	no	8	BRCA
NA	NA	NA	NA	NA	NA	NA	NA	NA	NA	NA	NA	NA	NA	NA	NA	NA	NA	NA	NA	NA	NA	NA	tcga-a2-a0er	no	9	BRCA
NA	NA	NA	NA	NA	NA	NA	NA	NA	NA	NA	NA	NA	NA	NA	NA	NA	NA	NA	NA	NA	NA	NA	tcga-a2-a0er	no	10	BRCA
NA	NA	NA	NA	NA	NA	NA	NA	NA	NA	NA	NA	NA	NA	NA	NA	NA	NA	NA	NA	NA	NA	NA	tcga-a2-a0er	no	11	BRCA
NA	NA	NA	NA	NA	NA	NA	NA	NA	NA	NA	NA	NA	NA	NA	NA	NA	NA	NA	NA	NA	NA	NA	tcga-a2-a0er	no	12	BRCA
NA	NA	NA	NA	NA	NA	NA	NA	NA	NA	NA	NA	NA	NA	NA	NA	NA	NA	NA	NA	NA	NA	NA	tcga-a2-a0er	no	13	BRCA
NA	NA	NA	NA	NA	NA	NA	NA	NA	NA	NA	NA	NA	NA	NA	NA	NA	NA	NA	NA	NA	NA	NA	tcga-a2-a0er	no	14	BRCA
NA	NA	NA	NA	NA	NA	NA	NA	NA	NA	NA	NA	NA	NA	NA	NA	NA	NA	NA	NA	NA	NA	NA	tcga-a2-a0er	no	15	BRCA
NA	NA	NA	NA	NA	NA	NA	NA	NA	NA	NA	NA	NA	NA	NA	NA	NA	NA	NA	NA	NA	NA	NA	tcga-a2-a0er	no	16	BRCA
NA	NA	NA	NA	NA	NA	NA	NA	NA	NA	NA	NA	NA	NA	NA	NA	NA	NA	NA	NA	NA	NA	NA	tcga-a2-a0er	no	17	BRCA
NA	NA	NA	NA	NA	NA	NA	NA	NA	NA	NA	NA	NA	NA	NA	NA	NA	NA	NA	NA	NA	NA	NA	tcga-a2-a0er	no	18	BRCA
NA	NA	NA	NA	NA	NA	NA	NA	NA	NA	NA	NA	NA	NA	NA	NA	NA	NA	NA	NA	NA	NA	NA	tcga-a2-a0er	no	19	BRCA
NA	NA	NA	NA	NA	NA	NA	NA	NA	NA	NA	NA	NA	NA	NA	NA	NA	NA	NA	NA	NA	NA	NA	tcga-a2-a0er	no	20	BRCA
NA	NA	NA	NA	NA	NA	NA	NA	NA	NA	NA	NA	NA	NA	NA	NA	NA	NA	NA	NA	NA	NA	NA	tcga-a2-a0er	no	21	BRCA
NA	NA	NA	NA	NA	NA	NA	NA	NA	NA	NA	NA	NA	NA	NA	NA	NA	NA	NA	NA	NA	NA	NA	tcga-a2-a0er	no	22	BRCA
NA	NA	NA	NA	NA	NA	NA	NA	NA	NA	NA	NA	NA	NA	NA	NA	NA	NA	NA	NA	NA	NA	NA	tcga-a2-a0er	no	23	BRCA
tcga-a2-a0es-d6682	6c50633b-c480-4794-b943-a834c0c12463	NA	7	141	77	CYCLOPHOSPHAMIDE	NA	1	4	1180-1280	mg	adjuvant	NA	1	iv	no	chemotherapy	NA	5018	mg	NA	2011	tcga-a2-a0es	no	1	BRCA
tcga-a2-a0es-d6683	6ea08fed-b015-4b7a-9ab3-d4beda0a721e	NA	7	141	77	DOCETAXEL	NA	1	4	160	mg	adjuvant	NA	2	iv	no	chemotherapy	NA	640	mg	NA	2011	tcga-a2-a0es	no	2	BRCA
tcga-a2-a0es-d6684	08fef96e-bb08-4bf3-ad02-6018935a8f47	NA	7	458	203	ANASTRAZOLE	NA	1	NA	1	mg	adjuvant	NA	3	po	no	hormone therapy	NA	NA	NA	NA	2011	tcga-a2-a0es	no	3	BRCA
tcga-a2-a0es-d6685	410e1f53-15e7-4ae7-9d01-2fee31ecd2f6	NA	7	NA	459	EXEMESTANE	NA	1	NA	25	mg	adjuvant	NA	4	po	yes	hormone therapy	NA	NA	NA	NA	2011	tcga-a2-a0es	no	4	BRCA
NA	NA	NA	NA	NA	NA	NA	NA	NA	NA	NA	NA	NA	NA	NA	NA	NA	NA	NA	NA	NA	NA	NA	tcga-a2-a0es	no	5	BRCA
NA	NA	NA	NA	NA	NA	NA	NA	NA	NA	NA	NA	NA	NA	NA	NA	NA	NA	NA	NA	NA	NA	NA	tcga-a2-a0es	no	6	BRCA
NA	NA	NA	NA	NA	NA	NA	NA	NA	NA	NA	NA	NA	NA	NA	NA	NA	NA	NA	NA	NA	NA	NA	tcga-a2-a0es	no	7	BRCA
NA	NA	NA	NA	NA	NA	NA	NA	NA	NA	NA	NA	NA	NA	NA	NA	NA	NA	NA	NA	NA	NA	NA	tcga-a2-a0es	no	8	BRCA
NA	NA	NA	NA	NA	NA	NA	NA	NA	NA	NA	NA	NA	NA	NA	NA	NA	NA	NA	NA	NA	NA	NA	tcga-a2-a0es	no	9	BRCA
NA	NA	NA	NA	NA	NA	NA	NA	NA	NA	NA	NA	NA	NA	NA	NA	NA	NA	NA	NA	NA	NA	NA	tcga-a2-a0es	no	10	BRCA
NA	NA	NA	NA	NA	NA	NA	NA	NA	NA	NA	NA	NA	NA	NA	NA	NA	NA	NA	NA	NA	NA	NA	tcga-a2-a0es	no	11	BRCA
NA	NA	NA	NA	NA	NA	NA	NA	NA	NA	NA	NA	NA	NA	NA	NA	NA	NA	NA	NA	NA	NA	NA	tcga-a2-a0es	no	12	BRCA
NA	NA	NA	NA	NA	NA	NA	NA	NA	NA	NA	NA	NA	NA	NA	NA	NA	NA	NA	NA	NA	NA	NA	tcga-a2-a0es	no	13	BRCA
NA	NA	NA	NA	NA	NA	NA	NA	NA	NA	NA	NA	NA	NA	NA	NA	NA	NA	NA	NA	NA	NA	NA	tcga-a2-a0es	no	14	BRCA
NA	NA	NA	NA	NA	NA	NA	NA	NA	NA	NA	NA	NA	NA	NA	NA	NA	NA	NA	NA	NA	NA	NA	tcga-a2-a0es	no	15	BRCA
NA	NA	NA	NA	NA	NA	NA	NA	NA	NA	NA	NA	NA	NA	NA	NA	NA	NA	NA	NA	NA	NA	NA	tcga-a2-a0es	no	16	BRCA
NA	NA	NA	NA	NA	NA	NA	NA	NA	NA	NA	NA	NA	NA	NA	NA	NA	NA	NA	NA	NA	NA	NA	tcga-a2-a0es	no	17	BRCA
NA	NA	NA	NA	NA	NA	NA	NA	NA	NA	NA	NA	NA	NA	NA	NA	NA	NA	NA	NA	NA	NA	NA	tcga-a2-a0es	no	18	BRCA
NA	NA	NA	NA	NA	NA	NA	NA	NA	NA	NA	NA	NA	NA	NA	NA	NA	NA	NA	NA	NA	NA	NA	tcga-a2-a0es	no	19	BRCA
NA	NA	NA	NA	NA	NA	NA	NA	NA	NA	NA	NA	NA	NA	NA	NA	NA	NA	NA	NA	NA	NA	NA	tcga-a2-a0es	no	20	BRCA
NA	NA	NA	NA	NA	NA	NA	NA	NA	NA	NA	NA	NA	NA	NA	NA	NA	NA	NA	NA	NA	NA	NA	tcga-a2-a0es	no	21	BRCA
NA	NA	NA	NA	NA	NA	NA	NA	NA	NA	NA	NA	NA	NA	NA	NA	NA	NA	NA	NA	NA	NA	NA	tcga-a2-a0es	no	22	BRCA
NA	NA	NA	NA	NA	NA	NA	NA	NA	NA	NA	NA	NA	NA	NA	NA	NA	NA	NA	NA	NA	NA	NA	tcga-a2-a0es	no	23	BRCA
tcga-a2-a0et-d1871	595833d0-af3e-4038-80c4-3f798f222a6d	NA	20	225	183	PACLITAXEL	NA	9	4	341-342	mg	adjuvant	NA	2	iv	no	chemotherapy	NA	1367	mg	NA	2010	tcga-a2-a0et	no	1	BRCA
tcga-a2-a0et-d1872	2b5d05ab-12db-4d8a-b19d-bfadbd0be27f	NA	20	169	101	DOXORUBICIN	NA	9	4	114-117	mg	adjuvant	NA	3	iv	no	chemotherapy	NA	464	mg	NA	2010	tcga-a2-a0et	no	2	BRCA
tcga-a2-a0et-d1873	f4c9aca2-477b-48f3-8c8c-8bff0959670c	NA	20	NA	282	ANASTRAZOLE	NA	9	NA	1 mg daily	mg	adjuvant	NA	4	po	yes	hormone therapy	NA	NA	NA	NA	2010	tcga-a2-a0et	no	3	BRCA
tcga-a2-a0et-d1869	27062a5c-294b-42b5-83d5-4823fa303cf6	NA	20	169	101	CYCLOPHOSPHAMIDE	NA	9	4	1140-1170	mg	adjuvant	NA	1	iv	no	chemotherapy	NA	4650	mg	NA	2010	tcga-a2-a0et	no	4	BRCA
NA	NA	NA	NA	NA	NA	NA	NA	NA	NA	NA	NA	NA	NA	NA	NA	NA	NA	NA	NA	NA	NA	NA	tcga-a2-a0et	no	5	BRCA
NA	NA	NA	NA	NA	NA	NA	NA	NA	NA	NA	NA	NA	NA	NA	NA	NA	NA	NA	NA	NA	NA	NA	tcga-a2-a0et	no	6	BRCA
NA	NA	NA	NA	NA	NA	NA	NA	NA	NA	NA	NA	NA	NA	NA	NA	NA	NA	NA	NA	NA	NA	NA	tcga-a2-a0et	no	7	BRCA
NA	NA	NA	NA	NA	NA	NA	NA	NA	NA	NA	NA	NA	NA	NA	NA	NA	NA	NA	NA	NA	NA	NA	tcga-a2-a0et	no	8	BRCA
NA	NA	NA	NA	NA	NA	NA	NA	NA	NA	NA	NA	NA	NA	NA	NA	NA	NA	NA	NA	NA	NA	NA	tcga-a2-a0et	no	9	BRCA
NA	NA	NA	NA	NA	NA	NA	NA	NA	NA	NA	NA	NA	NA	NA	NA	NA	NA	NA	NA	NA	NA	NA	tcga-a2-a0et	no	10	BRCA
NA	NA	NA	NA	NA	NA	NA	NA	NA	NA	NA	NA	NA	NA	NA	NA	NA	NA	NA	NA	NA	NA	NA	tcga-a2-a0et	no	11	BRCA
NA	NA	NA	NA	NA	NA	NA	NA	NA	NA	NA	NA	NA	NA	NA	NA	NA	NA	NA	NA	NA	NA	NA	tcga-a2-a0et	no	12	BRCA
NA	NA	NA	NA	NA	NA	NA	NA	NA	NA	NA	NA	NA	NA	NA	NA	NA	NA	NA	NA	NA	NA	NA	tcga-a2-a0et	no	13	BRCA
NA	NA	NA	NA	NA	NA	NA	NA	NA	NA	NA	NA	NA	NA	NA	NA	NA	NA	NA	NA	NA	NA	NA	tcga-a2-a0et	no	14	BRCA
NA	NA	NA	NA	NA	NA	NA	NA	NA	NA	NA	NA	NA	NA	NA	NA	NA	NA	NA	NA	NA	NA	NA	tcga-a2-a0et	no	15	BRCA
NA	NA	NA	NA	NA	NA	NA	NA	NA	NA	NA	NA	NA	NA	NA	NA	NA	NA	NA	NA	NA	NA	NA	tcga-a2-a0et	no	16	BRCA
NA	NA	NA	NA	NA	NA	NA	NA	NA	NA	NA	NA	NA	NA	NA	NA	NA	NA	NA	NA	NA	NA	NA	tcga-a2-a0et	no	17	BRCA
NA	NA	NA	NA	NA	NA	NA	NA	NA	NA	NA	NA	NA	NA	NA	NA	NA	NA	NA	NA	NA	NA	NA	tcga-a2-a0et	no	18	BRCA
NA	NA	NA	NA	NA	NA	NA	NA	NA	NA	NA	NA	NA	NA	NA	NA	NA	NA	NA	NA	NA	NA	NA	tcga-a2-a0et	no	19	BRCA
NA	NA	NA	NA	NA	NA	NA	NA	NA	NA	NA	NA	NA	NA	NA	NA	NA	NA	NA	NA	NA	NA	NA	tcga-a2-a0et	no	20	BRCA
NA	NA	NA	NA	NA	NA	NA	NA	NA	NA	NA	NA	NA	NA	NA	NA	NA	NA	NA	NA	NA	NA	NA	tcga-a2-a0et	no	21	BRCA
NA	NA	NA	NA	NA	NA	NA	NA	NA	NA	NA	NA	NA	NA	NA	NA	NA	NA	NA	NA	NA	NA	NA	tcga-a2-a0et	no	22	BRCA
NA	NA	NA	NA	NA	NA	NA	NA	NA	NA	NA	NA	NA	NA	NA	NA	NA	NA	NA	NA	NA	NA	NA	tcga-a2-a0et	no	23	BRCA
NA	NA	NA	NA	NA	NA	NA	NA	NA	NA	NA	NA	NA	NA	NA	NA	NA	NA	NA	NA	NA	NA	NA	tcga-a2-a0eu	no	1	BRCA
NA	NA	NA	NA	NA	NA	NA	NA	NA	NA	NA	NA	NA	NA	NA	NA	NA	NA	NA	NA	NA	NA	NA	tcga-a2-a0eu	no	2	BRCA
NA	NA	NA	NA	NA	NA	NA	NA	NA	NA	NA	NA	NA	NA	NA	NA	NA	NA	NA	NA	NA	NA	NA	tcga-a2-a0eu	no	3	BRCA
NA	NA	NA	NA	NA	NA	NA	NA	NA	NA	NA	NA	NA	NA	NA	NA	NA	NA	NA	NA	NA	NA	NA	tcga-a2-a0eu	no	4	BRCA
NA	NA	NA	NA	NA	NA	NA	NA	NA	NA	NA	NA	NA	NA	NA	NA	NA	NA	NA	NA	NA	NA	NA	tcga-a2-a0eu	no	5	BRCA
NA	NA	NA	NA	NA	NA	NA	NA	NA	NA	NA	NA	NA	NA	NA	NA	NA	NA	NA	NA	NA	NA	NA	tcga-a2-a0eu	no	6	BRCA
NA	NA	NA	NA	NA	NA	NA	NA	NA	NA	NA	NA	NA	NA	NA	NA	NA	NA	NA	NA	NA	NA	NA	tcga-a2-a0eu	no	7	BRCA
NA	NA	NA	NA	NA	NA	NA	NA	NA	NA	NA	NA	NA	NA	NA	NA	NA	NA	NA	NA	NA	NA	NA	tcga-a2-a0eu	no	8	BRCA
NA	NA	NA	NA	NA	NA	NA	NA	NA	NA	NA	NA	NA	NA	NA	NA	NA	NA	NA	NA	NA	NA	NA	tcga-a2-a0eu	no	9	BRCA
NA	NA	NA	NA	NA	NA	NA	NA	NA	NA	NA	NA	NA	NA	NA	NA	NA	NA	NA	NA	NA	NA	NA	tcga-a2-a0eu	no	10	BRCA
NA	NA	NA	NA	NA	NA	NA	NA	NA	NA	NA	NA	NA	NA	NA	NA	NA	NA	NA	NA	NA	NA	NA	tcga-a2-a0eu	no	11	BRCA
NA	NA	NA	NA	NA	NA	NA	NA	NA	NA	NA	NA	NA	NA	NA	NA	NA	NA	NA	NA	NA	NA	NA	tcga-a2-a0eu	no	12	BRCA
NA	NA	NA	NA	NA	NA	NA	NA	NA	NA	NA	NA	NA	NA	NA	NA	NA	NA	NA	NA	NA	NA	NA	tcga-a2-a0eu	no	13	BRCA
NA	NA	NA	NA	NA	NA	NA	NA	NA	NA	NA	NA	NA	NA	NA	NA	NA	NA	NA	NA	NA	NA	NA	tcga-a2-a0eu	no	14	BRCA
NA	NA	NA	NA	NA	NA	NA	NA	NA	NA	NA	NA	NA	NA	NA	NA	NA	NA	NA	NA	NA	NA	NA	tcga-a2-a0eu	no	15	BRCA
NA	NA	NA	NA	NA	NA	NA	NA	NA	NA	NA	NA	NA	NA	NA	NA	NA	NA	NA	NA	NA	NA	NA	tcga-a2-a0eu	no	16	BRCA
NA	NA	NA	NA	NA	NA	NA	NA	NA	NA	NA	NA	NA	NA	NA	NA	NA	NA	NA	NA	NA	NA	NA	tcga-a2-a0eu	no	17	BRCA
NA	NA	NA	NA	NA	NA	NA	NA	NA	NA	NA	NA	NA	NA	NA	NA	NA	NA	NA	NA	NA	NA	NA	tcga-a2-a0eu	no	18	BRCA
NA	NA	NA	NA	NA	NA	NA	NA	NA	NA	NA	NA	NA	NA	NA	NA	NA	NA	NA	NA	NA	NA	NA	tcga-a2-a0eu	no	19	BRCA
NA	NA	NA	NA	NA	NA	NA	NA	NA	NA	NA	NA	NA	NA	NA	NA	NA	NA	NA	NA	NA	NA	NA	tcga-a2-a0eu	no	20	BRCA
NA	NA	NA	NA	NA	NA	NA	NA	NA	NA	NA	NA	NA	NA	NA	NA	NA	NA	NA	NA	NA	NA	NA	tcga-a2-a0eu	no	21	BRCA
NA	NA	NA	NA	NA	NA	NA	NA	NA	NA	NA	NA	NA	NA	NA	NA	NA	NA	NA	NA	NA	NA	NA	tcga-a2-a0eu	no	22	BRCA
NA	NA	NA	NA	NA	NA	NA	NA	NA	NA	NA	NA	NA	NA	NA	NA	NA	NA	NA	NA	NA	NA	NA	tcga-a2-a0eu	no	23	BRCA
NA	NA	NA	NA	NA	NA	NA	NA	NA	NA	NA	NA	NA	NA	NA	NA	NA	NA	NA	NA	NA	NA	NA	tcga-a2-a0ev	no	1	BRCA
NA	NA	NA	NA	NA	NA	NA	NA	NA	NA	NA	NA	NA	NA	NA	NA	NA	NA	NA	NA	NA	NA	NA	tcga-a2-a0ev	no	2	BRCA
NA	NA	NA	NA	NA	NA	NA	NA	NA	NA	NA	NA	NA	NA	NA	NA	NA	NA	NA	NA	NA	NA	NA	tcga-a2-a0ev	no	3	BRCA
NA	NA	NA	NA	NA	NA	NA	NA	NA	NA	NA	NA	NA	NA	NA	NA	NA	NA	NA	NA	NA	NA	NA	tcga-a2-a0ev	no	4	BRCA
NA	NA	NA	NA	NA	NA	NA	NA	NA	NA	NA	NA	NA	NA	NA	NA	NA	NA	NA	NA	NA	NA	NA	tcga-a2-a0ev	no	5	BRCA
NA	NA	NA	NA	NA	NA	NA	NA	NA	NA	NA	NA	NA	NA	NA	NA	NA	NA	NA	NA	NA	NA	NA	tcga-a2-a0ev	no	6	BRCA
NA	NA	NA	NA	NA	NA	NA	NA	NA	NA	NA	NA	NA	NA	NA	NA	NA	NA	NA	NA	NA	NA	NA	tcga-a2-a0ev	no	7	BRCA
NA	NA	NA	NA	NA	NA	NA	NA	NA	NA	NA	NA	NA	NA	NA	NA	NA	NA	NA	NA	NA	NA	NA	tcga-a2-a0ev	no	8	BRCA
NA	NA	NA	NA	NA	NA	NA	NA	NA	NA	NA	NA	NA	NA	NA	NA	NA	NA	NA	NA	NA	NA	NA	tcga-a2-a0ev	no	9	BRCA
NA	NA	NA	NA	NA	NA	NA	NA	NA	NA	NA	NA	NA	NA	NA	NA	NA	NA	NA	NA	NA	NA	NA	tcga-a2-a0ev	no	10	BRCA
NA	NA	NA	NA	NA	NA	NA	NA	NA	NA	NA	NA	NA	NA	NA	NA	NA	NA	NA	NA	NA	NA	NA	tcga-a2-a0ev	no	11	BRCA
NA	NA	NA	NA	NA	NA	NA	NA	NA	NA	NA	NA	NA	NA	NA	NA	NA	NA	NA	NA	NA	NA	NA	tcga-a2-a0ev	no	12	BRCA
NA	NA	NA	NA	NA	NA	NA	NA	NA	NA	NA	NA	NA	NA	NA	NA	NA	NA	NA	NA	NA	NA	NA	tcga-a2-a0ev	no	13	BRCA
NA	NA	NA	NA	NA	NA	NA	NA	NA	NA	NA	NA	NA	NA	NA	NA	NA	NA	NA	NA	NA	NA	NA	tcga-a2-a0ev	no	14	BRCA
NA	NA	NA	NA	NA	NA	NA	NA	NA	NA	NA	NA	NA	NA	NA	NA	NA	NA	NA	NA	NA	NA	NA	tcga-a2-a0ev	no	15	BRCA
NA	NA	NA	NA	NA	NA	NA	NA	NA	NA	NA	NA	NA	NA	NA	NA	NA	NA	NA	NA	NA	NA	NA	tcga-a2-a0ev	no	16	BRCA
NA	NA	NA	NA	NA	NA	NA	NA	NA	NA	NA	NA	NA	NA	NA	NA	NA	NA	NA	NA	NA	NA	NA	tcga-a2-a0ev	no	17	BRCA
NA	NA	NA	NA	NA	NA	NA	NA	NA	NA	NA	NA	NA	NA	NA	NA	NA	NA	NA	NA	NA	NA	NA	tcga-a2-a0ev	no	18	BRCA
NA	NA	NA	NA	NA	NA	NA	NA	NA	NA	NA	NA	NA	NA	NA	NA	NA	NA	NA	NA	NA	NA	NA	tcga-a2-a0ev	no	19	BRCA
NA	NA	NA	NA	NA	NA	NA	NA	NA	NA	NA	NA	NA	NA	NA	NA	NA	NA	NA	NA	NA	NA	NA	tcga-a2-a0ev	no	20	BRCA
NA	NA	NA	NA	NA	NA	NA	NA	NA	NA	NA	NA	NA	NA	NA	NA	NA	NA	NA	NA	NA	NA	NA	tcga-a2-a0ev	no	21	BRCA
NA	NA	NA	NA	NA	NA	NA	NA	NA	NA	NA	NA	NA	NA	NA	NA	NA	NA	NA	NA	NA	NA	NA	tcga-a2-a0ev	no	22	BRCA
NA	NA	NA	NA	NA	NA	NA	NA	NA	NA	NA	NA	NA	NA	NA	NA	NA	NA	NA	NA	NA	NA	NA	tcga-a2-a0ev	no	23	BRCA
tcga-a2-a0ew-d6797	29e822b5-c5e4-453f-9c1b-a7e30508d9e2	NA	6	812	221	ANASTRAZOLE	NA	1	NA	1	mg	adjuvant	NA	4	po	no	hormone therapy	NA	NA	NA	NA	2009	tcga-a2-a0ew	no	1	BRCA
tcga-a2-a0ew-d6794	fd289cfd-fcaf-4acb-8fc0-5ca6b1ab340b	NA	6	127	85	DOXORUBICIN	NA	1	4	115-116	mg	adjuvant	NA	2	iv	no	chemotherapy	NA	463	mg	NA	2011	tcga-a2-a0ew	no	2	BRCA
tcga-a2-a0ew-d6754	e9277ae6-b3a0-4b3b-a966-f019eda5e035	NA	6	127	85	CYCLOPHOSPHAMIDE	NA	1	4	1158	mg	adjuvant	NA	1	iv	no	chemotherapy	NA	4632	mg	NA	2011	tcga-a2-a0ew	no	3	BRCA
tcga-a2-a0ew-d6795	d456b88f-f515-4180-8cd6-ff63d245e198	NA	6	184	141	PACLITAXEL	NA	1	4	334-338	mg	adjuvant	NA	3	iv	no	chemotherapy	NA	1344	mg	NA	2011	tcga-a2-a0ew	no	4	BRCA
tcga-a2-a0ew-d59516	435f5bfb-5046-4569-b0b6-57857326b73a	NA	14	903	813	LETROZOLE	complete response	5	NA	NA	NA	NA	NA	NA	NA	no	hormone therapy	NA	NA	NA	no	2014	tcga-a2-a0ew	no	5	BRCA
tcga-a2-a0ew-d59517	9978cd5c-428a-4871-b65b-a055d9325955	NA	14	1001	904	ANASTRAZOLE	complete response	5	NA	NA	NA	NA	NA	NA	NA	no	hormone therapy	NA	NA	NA	no	2014	tcga-a2-a0ew	no	6	BRCA
tcga-a2-a0ew-d59518	086ce23b-765a-4665-bd7e-9cd16396b4b9	NA	14	1365	1002	EXEMESTANE	clinical progressive disease	5	NA	NA	NA	NA	NA	NA	NA	no	hormone therapy	NA	NA	NA	no	2014	tcga-a2-a0ew	no	7	BRCA
tcga-a2-a0ew-d59519	69429f28-2a38-4b0b-9306-59a9133230d7	NA	14	1422	1158	ZOLEDRONIC ACID	clinical progressive disease	5	NA	NA	NA	NA	NA	NA	NA	no	ancillary	NA	NA	NA	no	2014	tcga-a2-a0ew	no	8	BRCA
tcga-a2-a0ew-d59520	1071a37f-0128-473d-8ba3-2dbf3ad5953e	NA	14	1562	1366	FULVESTRANT	clinical progressive disease	5	NA	NA	NA	NA	NA	NA	NA	no	hormone therapy	NA	NA	NA	no	2014	tcga-a2-a0ew	no	9	BRCA
tcga-a2-a0ew-d59521	01259757-dd3d-4df9-9686-9cb07ae8a150	NA	14	1718	1425	DENOSUMAB	clinical progressive disease	5	NA	NA	NA	NA	NA	NA	NA	no	ancillary	NA	NA	NA	no	2014	tcga-a2-a0ew	no	10	BRCA
tcga-a2-a0ew-d59522	c89e1f88-a478-4697-9540-2ac63a295747	NA	14	1722	1618	TAMOXIFEN	clinical progressive disease	5	NA	NA	NA	NA	NA	NA	NA	no	hormone therapy	NA	NA	NA	no	2014	tcga-a2-a0ew	no	11	BRCA
tcga-a2-a0ew-d59523	9faae45e-9014-4cd8-bbba-f327c60e65d7	NA	14	1787	1696	DOXORUBICIN	clinical progressive disease	5	NA	NA	NA	NA	NA	NA	NA	no	chemotherapy	NA	NA	NA	no	2014	tcga-a2-a0ew	no	12	BRCA
NA	NA	NA	NA	NA	NA	NA	NA	NA	NA	NA	NA	NA	NA	NA	NA	NA	NA	NA	NA	NA	NA	NA	tcga-a2-a0ew	no	13	BRCA
NA	NA	NA	NA	NA	NA	NA	NA	NA	NA	NA	NA	NA	NA	NA	NA	NA	NA	NA	NA	NA	NA	NA	tcga-a2-a0ew	no	14	BRCA
NA	NA	NA	NA	NA	NA	NA	NA	NA	NA	NA	NA	NA	NA	NA	NA	NA	NA	NA	NA	NA	NA	NA	tcga-a2-a0ew	no	15	BRCA
NA	NA	NA	NA	NA	NA	NA	NA	NA	NA	NA	NA	NA	NA	NA	NA	NA	NA	NA	NA	NA	NA	NA	tcga-a2-a0ew	no	16	BRCA
NA	NA	NA	NA	NA	NA	NA	NA	NA	NA	NA	NA	NA	NA	NA	NA	NA	NA	NA	NA	NA	NA	NA	tcga-a2-a0ew	no	17	BRCA
NA	NA	NA	NA	NA	NA	NA	NA	NA	NA	NA	NA	NA	NA	NA	NA	NA	NA	NA	NA	NA	NA	NA	tcga-a2-a0ew	no	18	BRCA
NA	NA	NA	NA	NA	NA	NA	NA	NA	NA	NA	NA	NA	NA	NA	NA	NA	NA	NA	NA	NA	NA	NA	tcga-a2-a0ew	no	19	BRCA
NA	NA	NA	NA	NA	NA	NA	NA	NA	NA	NA	NA	NA	NA	NA	NA	NA	NA	NA	NA	NA	NA	NA	tcga-a2-a0ew	no	20	BRCA
NA	NA	NA	NA	NA	NA	NA	NA	NA	NA	NA	NA	NA	NA	NA	NA	NA	NA	NA	NA	NA	NA	NA	tcga-a2-a0ew	no	21	BRCA
NA	NA	NA	NA	NA	NA	NA	NA	NA	NA	NA	NA	NA	NA	NA	NA	NA	NA	NA	NA	NA	NA	NA	tcga-a2-a0ew	no	22	BRCA
NA	NA	NA	NA	NA	NA	NA	NA	NA	NA	NA	NA	NA	NA	NA	NA	NA	NA	NA	NA	NA	NA	NA	tcga-a2-a0ew	no	23	BRCA
tcga-a2-a0ex-d2011	a18f54ee-33e5-4dc3-a61a-ba662d4e192d	NA	13	222	172	LEUPROLIDE	NA	8	3	3.75	mg	adjuvant	NA	2	im	no	hormone therapy	NA	11.25	mg	NA	2010	tcga-a2-a0ex	no	1	BRCA
tcga-a2-a0ex-d2012	2a817b25-0580-4742-b337-8cd0a8bfb143	NA	13	NA	273	GOSERELIN	NA	8	NA	3.6 mg monthly	mg	adjuvant	NA	3	sc	yes	hormone therapy	NA	NA	NA	NA	2010	tcga-a2-a0ex	no	2	BRCA
tcga-a2-a0ex-d2010	e8a75fe6-b841-46ea-9bd8-51b5fe21c01e	NA	13	NA	165	TAMOXIFEN	NA	8	NA	10 mg	mg	adjuvant	NA	1	po	yes	hormone therapy	NA	NA	NA	NA	2010	tcga-a2-a0ex	no	3	BRCA
NA	NA	NA	NA	NA	NA	NA	NA	NA	NA	NA	NA	NA	NA	NA	NA	NA	NA	NA	NA	NA	NA	NA	tcga-a2-a0ex	no	4	BRCA
NA	NA	NA	NA	NA	NA	NA	NA	NA	NA	NA	NA	NA	NA	NA	NA	NA	NA	NA	NA	NA	NA	NA	tcga-a2-a0ex	no	5	BRCA
NA	NA	NA	NA	NA	NA	NA	NA	NA	NA	NA	NA	NA	NA	NA	NA	NA	NA	NA	NA	NA	NA	NA	tcga-a2-a0ex	no	6	BRCA
NA	NA	NA	NA	NA	NA	NA	NA	NA	NA	NA	NA	NA	NA	NA	NA	NA	NA	NA	NA	NA	NA	NA	tcga-a2-a0ex	no	7	BRCA
NA	NA	NA	NA	NA	NA	NA	NA	NA	NA	NA	NA	NA	NA	NA	NA	NA	NA	NA	NA	NA	NA	NA	tcga-a2-a0ex	no	8	BRCA
NA	NA	NA	NA	NA	NA	NA	NA	NA	NA	NA	NA	NA	NA	NA	NA	NA	NA	NA	NA	NA	NA	NA	tcga-a2-a0ex	no	9	BRCA
NA	NA	NA	NA	NA	NA	NA	NA	NA	NA	NA	NA	NA	NA	NA	NA	NA	NA	NA	NA	NA	NA	NA	tcga-a2-a0ex	no	10	BRCA
NA	NA	NA	NA	NA	NA	NA	NA	NA	NA	NA	NA	NA	NA	NA	NA	NA	NA	NA	NA	NA	NA	NA	tcga-a2-a0ex	no	11	BRCA
NA	NA	NA	NA	NA	NA	NA	NA	NA	NA	NA	NA	NA	NA	NA	NA	NA	NA	NA	NA	NA	NA	NA	tcga-a2-a0ex	no	12	BRCA
NA	NA	NA	NA	NA	NA	NA	NA	NA	NA	NA	NA	NA	NA	NA	NA	NA	NA	NA	NA	NA	NA	NA	tcga-a2-a0ex	no	13	BRCA
NA	NA	NA	NA	NA	NA	NA	NA	NA	NA	NA	NA	NA	NA	NA	NA	NA	NA	NA	NA	NA	NA	NA	tcga-a2-a0ex	no	14	BRCA
NA	NA	NA	NA	NA	NA	NA	NA	NA	NA	NA	NA	NA	NA	NA	NA	NA	NA	NA	NA	NA	NA	NA	tcga-a2-a0ex	no	15	BRCA
NA	NA	NA	NA	NA	NA	NA	NA	NA	NA	NA	NA	NA	NA	NA	NA	NA	NA	NA	NA	NA	NA	NA	tcga-a2-a0ex	no	16	BRCA
NA	NA	NA	NA	NA	NA	NA	NA	NA	NA	NA	NA	NA	NA	NA	NA	NA	NA	NA	NA	NA	NA	NA	tcga-a2-a0ex	no	17	BRCA
NA	NA	NA	NA	NA	NA	NA	NA	NA	NA	NA	NA	NA	NA	NA	NA	NA	NA	NA	NA	NA	NA	NA	tcga-a2-a0ex	no	18	BRCA
NA	NA	NA	NA	NA	NA	NA	NA	NA	NA	NA	NA	NA	NA	NA	NA	NA	NA	NA	NA	NA	NA	NA	tcga-a2-a0ex	no	19	BRCA
NA	NA	NA	NA	NA	NA	NA	NA	NA	NA	NA	NA	NA	NA	NA	NA	NA	NA	NA	NA	NA	NA	NA	tcga-a2-a0ex	no	20	BRCA
NA	NA	NA	NA	NA	NA	NA	NA	NA	NA	NA	NA	NA	NA	NA	NA	NA	NA	NA	NA	NA	NA	NA	tcga-a2-a0ex	no	21	BRCA
NA	NA	NA	NA	NA	NA	NA	NA	NA	NA	NA	NA	NA	NA	NA	NA	NA	NA	NA	NA	NA	NA	NA	tcga-a2-a0ex	no	22	BRCA
NA	NA	NA	NA	NA	NA	NA	NA	NA	NA	NA	NA	NA	NA	NA	NA	NA	NA	NA	NA	NA	NA	NA	tcga-a2-a0ex	no	23	BRCA
tcga-a2-a0ey-d1887	1c31f4fe-aaf3-45bb-85cc-ddc5a1ed81e9	NA	22	154	105	DOXORUBICIN	NA	9	4	104-105	mg	adjuvant	NA	1	iv	no	chemotherapy	NA	418	mg	NA	2010	tcga-a2-a0ey	no	1	BRCA
tcga-a2-a0ey-d1888	5da60b2a-4a81-450f-8a9a-f577b0f3dc83	NA	22	154	105	CYCLOPHOSPHAMIDE	NA	9	4	1038-1050	mg	adjuvant	NA	2	iv	no	chemotherapy	NA	4176	mg	NA	2010	tcga-a2-a0ey	no	2	BRCA
tcga-a2-a0ey-d1893	8da373c9-e16f-4a58-b3ff-6c294e12787c	NA	22	NA	329	ANASTRAZOLE	NA	9	NA	1 mg daily	mg	adjuvant	NA	6	po	yes	hormone therapy	NA	NA	NA	NA	2010	tcga-a2-a0ey	no	3	BRCA
tcga-a2-a0ey-d1890	4ffd1583-1089-4c1a-9c65-3b1413b8983c	NA	22	245	183	DOCETAXEL	NA	9	4	129	mg	adjuvant	NA	3	iv	no	chemotherapy	NA	516	mg	NA	2010	tcga-a2-a0ey	no	4	BRCA
tcga-a2-a0ey-d1891	e621dfac-f2ac-4604-a5fa-520f61070b6c	NA	22	NA	183	LAPATINIB	NA	9	NA	1000 mg daily	mg	adjuvant	NA	4	po	yes	targeted molecular therapy	NA	NA	mg	NA	2010	tcga-a2-a0ey	no	5	BRCA
tcga-a2-a0ey-d1892	c5f2e97a-c397-4193-a55d-c10d91996a6b	NA	22	NA	183	TRASTUZUMAB	NA	9	NA	134.4-406	mg	adjuvant	NA	5	iv	yes	targeted molecular therapy	NA	NA	NA	NA	2010	tcga-a2-a0ey	no	6	BRCA
NA	NA	NA	NA	NA	NA	NA	NA	NA	NA	NA	NA	NA	NA	NA	NA	NA	NA	NA	NA	NA	NA	NA	tcga-a2-a0ey	no	7	BRCA
NA	NA	NA	NA	NA	NA	NA	NA	NA	NA	NA	NA	NA	NA	NA	NA	NA	NA	NA	NA	NA	NA	NA	tcga-a2-a0ey	no	8	BRCA
NA	NA	NA	NA	NA	NA	NA	NA	NA	NA	NA	NA	NA	NA	NA	NA	NA	NA	NA	NA	NA	NA	NA	tcga-a2-a0ey	no	9	BRCA
NA	NA	NA	NA	NA	NA	NA	NA	NA	NA	NA	NA	NA	NA	NA	NA	NA	NA	NA	NA	NA	NA	NA	tcga-a2-a0ey	no	10	BRCA
NA	NA	NA	NA	NA	NA	NA	NA	NA	NA	NA	NA	NA	NA	NA	NA	NA	NA	NA	NA	NA	NA	NA	tcga-a2-a0ey	no	11	BRCA
NA	NA	NA	NA	NA	NA	NA	NA	NA	NA	NA	NA	NA	NA	NA	NA	NA	NA	NA	NA	NA	NA	NA	tcga-a2-a0ey	no	12	BRCA
NA	NA	NA	NA	NA	NA	NA	NA	NA	NA	NA	NA	NA	NA	NA	NA	NA	NA	NA	NA	NA	NA	NA	tcga-a2-a0ey	no	13	BRCA
NA	NA	NA	NA	NA	NA	NA	NA	NA	NA	NA	NA	NA	NA	NA	NA	NA	NA	NA	NA	NA	NA	NA	tcga-a2-a0ey	no	14	BRCA
NA	NA	NA	NA	NA	NA	NA	NA	NA	NA	NA	NA	NA	NA	NA	NA	NA	NA	NA	NA	NA	NA	NA	tcga-a2-a0ey	no	15	BRCA
NA	NA	NA	NA	NA	NA	NA	NA	NA	NA	NA	NA	NA	NA	NA	NA	NA	NA	NA	NA	NA	NA	NA	tcga-a2-a0ey	no	16	BRCA
NA	NA	NA	NA	NA	NA	NA	NA	NA	NA	NA	NA	NA	NA	NA	NA	NA	NA	NA	NA	NA	NA	NA	tcga-a2-a0ey	no	17	BRCA
NA	NA	NA	NA	NA	NA	NA	NA	NA	NA	NA	NA	NA	NA	NA	NA	NA	NA	NA	NA	NA	NA	NA	tcga-a2-a0ey	no	18	BRCA
NA	NA	NA	NA	NA	NA	NA	NA	NA	NA	NA	NA	NA	NA	NA	NA	NA	NA	NA	NA	NA	NA	NA	tcga-a2-a0ey	no	19	BRCA
NA	NA	NA	NA	NA	NA	NA	NA	NA	NA	NA	NA	NA	NA	NA	NA	NA	NA	NA	NA	NA	NA	NA	tcga-a2-a0ey	no	20	BRCA
NA	NA	NA	NA	NA	NA	NA	NA	NA	NA	NA	NA	NA	NA	NA	NA	NA	NA	NA	NA	NA	NA	NA	tcga-a2-a0ey	no	21	BRCA
NA	NA	NA	NA	NA	NA	NA	NA	NA	NA	NA	NA	NA	NA	NA	NA	NA	NA	NA	NA	NA	NA	NA	tcga-a2-a0ey	no	22	BRCA
NA	NA	NA	NA	NA	NA	NA	NA	NA	NA	NA	NA	NA	NA	NA	NA	NA	NA	NA	NA	NA	NA	NA	tcga-a2-a0ey	no	23	BRCA
tcga-a2-a0st-d3720	b18f2d63-850a-44b6-b52d-f59f6187d11a	NA	10	NA	287	ANASTRAZOLE	NA	11	NA	1	mg/day	adjuvant	NA	5	po	NA	hormone therapy	NA	NA	NA	NA	2010	tcga-a2-a0st	no	1	BRCA
tcga-a2-a0st-d3716	4c03e578-c8ca-49dd-abbd-aa6f1f676b33	NA	10	85	44	DOXORUBICIN	NA	11	4	98	mg	adjuvant	NA	1	iv	no	chemotherapy	NA	392	mg	NA	2010	tcga-a2-a0st	no	2	BRCA
tcga-a2-a0st-d3718	0ad8fde3-e018-471c-a012-d97a9ad7a75e	NA	10	155	85	PACLITAXEL	NA	11	4	287	mg	adjuvant	NA	3	iv	no	chemotherapy	NA	1148	mg	NA	2010	tcga-a2-a0st	no	3	BRCA
tcga-a2-a0st-d3719	8c26b6ae-71a7-47c8-86ce-4f99b68272d0	NA	10	286	251	LETROZOLE	NA	11	NA	2.5	mg/day	adjuvant	NA	4	po	no	hormone therapy	NA	NA	NA	NA	2010	tcga-a2-a0st	no	4	BRCA
tcga-a2-a0st-d3721	f6b4a321-022e-475b-8d7d-a813f500b336	NA	10	NA	495	TAMOXIFEN	NA	11	NA	20	mg/day	adjuvant	NA	6	po	NA	hormone therapy	NA	NA	NA	NA	2010	tcga-a2-a0st	no	5	BRCA
tcga-a2-a0st-d3717	47ecba15-fb35-479e-beaa-92b787d0d2c6	NA	10	85	44	CYCLOPHOSPHAMIDE	NA	11	4	984	mg	adjuvant	NA	2	iv	no	chemotherapy	NA	3936	mg	NA	2010	tcga-a2-a0st	no	6	BRCA
NA	NA	NA	NA	NA	NA	NA	NA	NA	NA	NA	NA	NA	NA	NA	NA	NA	NA	NA	NA	NA	NA	NA	tcga-a2-a0st	no	7	BRCA
NA	NA	NA	NA	NA	NA	NA	NA	NA	NA	NA	NA	NA	NA	NA	NA	NA	NA	NA	NA	NA	NA	NA	tcga-a2-a0st	no	8	BRCA
NA	NA	NA	NA	NA	NA	NA	NA	NA	NA	NA	NA	NA	NA	NA	NA	NA	NA	NA	NA	NA	NA	NA	tcga-a2-a0st	no	9	BRCA
NA	NA	NA	NA	NA	NA	NA	NA	NA	NA	NA	NA	NA	NA	NA	NA	NA	NA	NA	NA	NA	NA	NA	tcga-a2-a0st	no	10	BRCA
NA	NA	NA	NA	NA	NA	NA	NA	NA	NA	NA	NA	NA	NA	NA	NA	NA	NA	NA	NA	NA	NA	NA	tcga-a2-a0st	no	11	BRCA
NA	NA	NA	NA	NA	NA	NA	NA	NA	NA	NA	NA	NA	NA	NA	NA	NA	NA	NA	NA	NA	NA	NA	tcga-a2-a0st	no	12	BRCA
NA	NA	NA	NA	NA	NA	NA	NA	NA	NA	NA	NA	NA	NA	NA	NA	NA	NA	NA	NA	NA	NA	NA	tcga-a2-a0st	no	13	BRCA
NA	NA	NA	NA	NA	NA	NA	NA	NA	NA	NA	NA	NA	NA	NA	NA	NA	NA	NA	NA	NA	NA	NA	tcga-a2-a0st	no	14	BRCA
NA	NA	NA	NA	NA	NA	NA	NA	NA	NA	NA	NA	NA	NA	NA	NA	NA	NA	NA	NA	NA	NA	NA	tcga-a2-a0st	no	15	BRCA
NA	NA	NA	NA	NA	NA	NA	NA	NA	NA	NA	NA	NA	NA	NA	NA	NA	NA	NA	NA	NA	NA	NA	tcga-a2-a0st	no	16	BRCA
NA	NA	NA	NA	NA	NA	NA	NA	NA	NA	NA	NA	NA	NA	NA	NA	NA	NA	NA	NA	NA	NA	NA	tcga-a2-a0st	no	17	BRCA
NA	NA	NA	NA	NA	NA	NA	NA	NA	NA	NA	NA	NA	NA	NA	NA	NA	NA	NA	NA	NA	NA	NA	tcga-a2-a0st	no	18	BRCA
NA	NA	NA	NA	NA	NA	NA	NA	NA	NA	NA	NA	NA	NA	NA	NA	NA	NA	NA	NA	NA	NA	NA	tcga-a2-a0st	no	19	BRCA
NA	NA	NA	NA	NA	NA	NA	NA	NA	NA	NA	NA	NA	NA	NA	NA	NA	NA	NA	NA	NA	NA	NA	tcga-a2-a0st	no	20	BRCA
NA	NA	NA	NA	NA	NA	NA	NA	NA	NA	NA	NA	NA	NA	NA	NA	NA	NA	NA	NA	NA	NA	NA	tcga-a2-a0st	no	21	BRCA
NA	NA	NA	NA	NA	NA	NA	NA	NA	NA	NA	NA	NA	NA	NA	NA	NA	NA	NA	NA	NA	NA	NA	tcga-a2-a0st	no	22	BRCA
NA	NA	NA	NA	NA	NA	NA	NA	NA	NA	NA	NA	NA	NA	NA	NA	NA	NA	NA	NA	NA	NA	NA	tcga-a2-a0st	no	23	BRCA
tcga-a2-a0su-d3989	94ab7027-4e66-4e27-be4f-266bfe28933f	NA	17	NA	93	ANASTRAZOLE	NA	11	NA	NA	mg	adjuvant	NA	1	po	yes	hormone therapy	NA	NA	mg	NA	2010	tcga-a2-a0su	no	1	BRCA
NA	NA	NA	NA	NA	NA	NA	NA	NA	NA	NA	NA	NA	NA	NA	NA	NA	NA	NA	NA	NA	NA	NA	tcga-a2-a0su	no	2	BRCA
NA	NA	NA	NA	NA	NA	NA	NA	NA	NA	NA	NA	NA	NA	NA	NA	NA	NA	NA	NA	NA	NA	NA	tcga-a2-a0su	no	3	BRCA
NA	NA	NA	NA	NA	NA	NA	NA	NA	NA	NA	NA	NA	NA	NA	NA	NA	NA	NA	NA	NA	NA	NA	tcga-a2-a0su	no	4	BRCA
NA	NA	NA	NA	NA	NA	NA	NA	NA	NA	NA	NA	NA	NA	NA	NA	NA	NA	NA	NA	NA	NA	NA	tcga-a2-a0su	no	5	BRCA
NA	NA	NA	NA	NA	NA	NA	NA	NA	NA	NA	NA	NA	NA	NA	NA	NA	NA	NA	NA	NA	NA	NA	tcga-a2-a0su	no	6	BRCA
NA	NA	NA	NA	NA	NA	NA	NA	NA	NA	NA	NA	NA	NA	NA	NA	NA	NA	NA	NA	NA	NA	NA	tcga-a2-a0su	no	7	BRCA
NA	NA	NA	NA	NA	NA	NA	NA	NA	NA	NA	NA	NA	NA	NA	NA	NA	NA	NA	NA	NA	NA	NA	tcga-a2-a0su	no	8	BRCA
NA	NA	NA	NA	NA	NA	NA	NA	NA	NA	NA	NA	NA	NA	NA	NA	NA	NA	NA	NA	NA	NA	NA	tcga-a2-a0su	no	9	BRCA
NA	NA	NA	NA	NA	NA	NA	NA	NA	NA	NA	NA	NA	NA	NA	NA	NA	NA	NA	NA	NA	NA	NA	tcga-a2-a0su	no	10	BRCA
NA	NA	NA	NA	NA	NA	NA	NA	NA	NA	NA	NA	NA	NA	NA	NA	NA	NA	NA	NA	NA	NA	NA	tcga-a2-a0su	no	11	BRCA
NA	NA	NA	NA	NA	NA	NA	NA	NA	NA	NA	NA	NA	NA	NA	NA	NA	NA	NA	NA	NA	NA	NA	tcga-a2-a0su	no	12	BRCA
NA	NA	NA	NA	NA	NA	NA	NA	NA	NA	NA	NA	NA	NA	NA	NA	NA	NA	NA	NA	NA	NA	NA	tcga-a2-a0su	no	13	BRCA
NA	NA	NA	NA	NA	NA	NA	NA	NA	NA	NA	NA	NA	NA	NA	NA	NA	NA	NA	NA	NA	NA	NA	tcga-a2-a0su	no	14	BRCA
NA	NA	NA	NA	NA	NA	NA	NA	NA	NA	NA	NA	NA	NA	NA	NA	NA	NA	NA	NA	NA	NA	NA	tcga-a2-a0su	no	15	BRCA
NA	NA	NA	NA	NA	NA	NA	NA	NA	NA	NA	NA	NA	NA	NA	NA	NA	NA	NA	NA	NA	NA	NA	tcga-a2-a0su	no	16	BRCA
NA	NA	NA	NA	NA	NA	NA	NA	NA	NA	NA	NA	NA	NA	NA	NA	NA	NA	NA	NA	NA	NA	NA	tcga-a2-a0su	no	17	BRCA
NA	NA	NA	NA	NA	NA	NA	NA	NA	NA	NA	NA	NA	NA	NA	NA	NA	NA	NA	NA	NA	NA	NA	tcga-a2-a0su	no	18	BRCA
NA	NA	NA	NA	NA	NA	NA	NA	NA	NA	NA	NA	NA	NA	NA	NA	NA	NA	NA	NA	NA	NA	NA	tcga-a2-a0su	no	19	BRCA
NA	NA	NA	NA	NA	NA	NA	NA	NA	NA	NA	NA	NA	NA	NA	NA	NA	NA	NA	NA	NA	NA	NA	tcga-a2-a0su	no	20	BRCA
NA	NA	NA	NA	NA	NA	NA	NA	NA	NA	NA	NA	NA	NA	NA	NA	NA	NA	NA	NA	NA	NA	NA	tcga-a2-a0su	no	21	BRCA
NA	NA	NA	NA	NA	NA	NA	NA	NA	NA	NA	NA	NA	NA	NA	NA	NA	NA	NA	NA	NA	NA	NA	tcga-a2-a0su	no	22	BRCA
NA	NA	NA	NA	NA	NA	NA	NA	NA	NA	NA	NA	NA	NA	NA	NA	NA	NA	NA	NA	NA	NA	NA	tcga-a2-a0su	no	23	BRCA
tcga-a2-a0sv-d3726	93f9d2f6-5376-40a2-b368-fc89e4e8650c	NA	15	NA	304	CAPECITABINE	NA	11	NA	3000	mg/day	progression	NA	4	po	no	chemotherapy	NA	NA	mg	NA	2010	tcga-a2-a0sv	no	1	BRCA
tcga-a2-a0sv-d3723	dffb0d8f-27a1-4dc6-855e-0fb99d5c4584	NA	15	253	65	ZOLEDRONIC ACID	NA	11	7	4	mg	adjuvant	NA	1	iv	no	other, specify in notes	bisphosphonate therapy	16	mg	NA	2010	tcga-a2-a0sv	no	2	BRCA
tcga-a2-a0sv-d3724	5207293a-a541-4268-9200-ec61f261433f	NA	15	168	79	ANASTRAZOLE	NA	11	NA	1	mg/day	adjuvant	NA	2	po	no	hormone therapy	NA	NA	mg	NA	2010	tcga-a2-a0sv	no	3	BRCA
tcga-a2-a0sv-d3725	ff55eeb9-fb43-4b8c-915b-c74dc4195ffe	NA	15	223	170	FULVESTRANT	NA	11	5	250-500	mg	adjuvant	NA	3	im	no	hormone therapy	NA	1250	mg	NA	2010	tcga-a2-a0sv	no	4	BRCA
NA	NA	NA	NA	NA	NA	NA	NA	NA	NA	NA	NA	NA	NA	NA	NA	NA	NA	NA	NA	NA	NA	NA	tcga-a2-a0sv	no	5	BRCA
NA	NA	NA	NA	NA	NA	NA	NA	NA	NA	NA	NA	NA	NA	NA	NA	NA	NA	NA	NA	NA	NA	NA	tcga-a2-a0sv	no	6	BRCA
NA	NA	NA	NA	NA	NA	NA	NA	NA	NA	NA	NA	NA	NA	NA	NA	NA	NA	NA	NA	NA	NA	NA	tcga-a2-a0sv	no	7	BRCA
NA	NA	NA	NA	NA	NA	NA	NA	NA	NA	NA	NA	NA	NA	NA	NA	NA	NA	NA	NA	NA	NA	NA	tcga-a2-a0sv	no	8	BRCA
NA	NA	NA	NA	NA	NA	NA	NA	NA	NA	NA	NA	NA	NA	NA	NA	NA	NA	NA	NA	NA	NA	NA	tcga-a2-a0sv	no	9	BRCA
NA	NA	NA	NA	NA	NA	NA	NA	NA	NA	NA	NA	NA	NA	NA	NA	NA	NA	NA	NA	NA	NA	NA	tcga-a2-a0sv	no	10	BRCA
NA	NA	NA	NA	NA	NA	NA	NA	NA	NA	NA	NA	NA	NA	NA	NA	NA	NA	NA	NA	NA	NA	NA	tcga-a2-a0sv	no	11	BRCA
NA	NA	NA	NA	NA	NA	NA	NA	NA	NA	NA	NA	NA	NA	NA	NA	NA	NA	NA	NA	NA	NA	NA	tcga-a2-a0sv	no	12	BRCA
NA	NA	NA	NA	NA	NA	NA	NA	NA	NA	NA	NA	NA	NA	NA	NA	NA	NA	NA	NA	NA	NA	NA	tcga-a2-a0sv	no	13	BRCA
NA	NA	NA	NA	NA	NA	NA	NA	NA	NA	NA	NA	NA	NA	NA	NA	NA	NA	NA	NA	NA	NA	NA	tcga-a2-a0sv	no	14	BRCA
NA	NA	NA	NA	NA	NA	NA	NA	NA	NA	NA	NA	NA	NA	NA	NA	NA	NA	NA	NA	NA	NA	NA	tcga-a2-a0sv	no	15	BRCA
NA	NA	NA	NA	NA	NA	NA	NA	NA	NA	NA	NA	NA	NA	NA	NA	NA	NA	NA	NA	NA	NA	NA	tcga-a2-a0sv	no	16	BRCA
NA	NA	NA	NA	NA	NA	NA	NA	NA	NA	NA	NA	NA	NA	NA	NA	NA	NA	NA	NA	NA	NA	NA	tcga-a2-a0sv	no	17	BRCA
NA	NA	NA	NA	NA	NA	NA	NA	NA	NA	NA	NA	NA	NA	NA	NA	NA	NA	NA	NA	NA	NA	NA	tcga-a2-a0sv	no	18	BRCA
NA	NA	NA	NA	NA	NA	NA	NA	NA	NA	NA	NA	NA	NA	NA	NA	NA	NA	NA	NA	NA	NA	NA	tcga-a2-a0sv	no	19	BRCA
NA	NA	NA	NA	NA	NA	NA	NA	NA	NA	NA	NA	NA	NA	NA	NA	NA	NA	NA	NA	NA	NA	NA	tcga-a2-a0sv	no	20	BRCA
NA	NA	NA	NA	NA	NA	NA	NA	NA	NA	NA	NA	NA	NA	NA	NA	NA	NA	NA	NA	NA	NA	NA	tcga-a2-a0sv	no	21	BRCA
NA	NA	NA	NA	NA	NA	NA	NA	NA	NA	NA	NA	NA	NA	NA	NA	NA	NA	NA	NA	NA	NA	NA	tcga-a2-a0sv	no	22	BRCA
NA	NA	NA	NA	NA	NA	NA	NA	NA	NA	NA	NA	NA	NA	NA	NA	NA	NA	NA	NA	NA	NA	NA	tcga-a2-a0sv	no	23	BRCA
tcga-a2-a0sw-d3702	5751c947-6519-4f54-b423-fda73bc2b43a	NA	8	479	85	ANASTRAZOLE	NA	11	NA	1	mg/day	adjuvant	NA	1	po	no	hormone therapy	NA	NA	mg	NA	2010	tcga-a2-a0sw	no	1	BRCA
tcga-a2-a0sw-d3703	1e0659e4-5a29-4057-a83b-90e3e8f398ee	NA	8	1365	479	TAMOXIFEN	NA	11	NA	20	mg/day	adjuvant	NA	2	po	no	hormone therapy	NA	NA	mg	NA	2010	tcga-a2-a0sw	no	2	BRCA
NA	NA	NA	NA	NA	NA	NA	NA	NA	NA	NA	NA	NA	NA	NA	NA	NA	NA	NA	NA	NA	NA	NA	tcga-a2-a0sw	no	3	BRCA
NA	NA	NA	NA	NA	NA	NA	NA	NA	NA	NA	NA	NA	NA	NA	NA	NA	NA	NA	NA	NA	NA	NA	tcga-a2-a0sw	no	4	BRCA
NA	NA	NA	NA	NA	NA	NA	NA	NA	NA	NA	NA	NA	NA	NA	NA	NA	NA	NA	NA	NA	NA	NA	tcga-a2-a0sw	no	5	BRCA
NA	NA	NA	NA	NA	NA	NA	NA	NA	NA	NA	NA	NA	NA	NA	NA	NA	NA	NA	NA	NA	NA	NA	tcga-a2-a0sw	no	6	BRCA
NA	NA	NA	NA	NA	NA	NA	NA	NA	NA	NA	NA	NA	NA	NA	NA	NA	NA	NA	NA	NA	NA	NA	tcga-a2-a0sw	no	7	BRCA
NA	NA	NA	NA	NA	NA	NA	NA	NA	NA	NA	NA	NA	NA	NA	NA	NA	NA	NA	NA	NA	NA	NA	tcga-a2-a0sw	no	8	BRCA
NA	NA	NA	NA	NA	NA	NA	NA	NA	NA	NA	NA	NA	NA	NA	NA	NA	NA	NA	NA	NA	NA	NA	tcga-a2-a0sw	no	9	BRCA
NA	NA	NA	NA	NA	NA	NA	NA	NA	NA	NA	NA	NA	NA	NA	NA	NA	NA	NA	NA	NA	NA	NA	tcga-a2-a0sw	no	10	BRCA
NA	NA	NA	NA	NA	NA	NA	NA	NA	NA	NA	NA	NA	NA	NA	NA	NA	NA	NA	NA	NA	NA	NA	tcga-a2-a0sw	no	11	BRCA
NA	NA	NA	NA	NA	NA	NA	NA	NA	NA	NA	NA	NA	NA	NA	NA	NA	NA	NA	NA	NA	NA	NA	tcga-a2-a0sw	no	12	BRCA
NA	NA	NA	NA	NA	NA	NA	NA	NA	NA	NA	NA	NA	NA	NA	NA	NA	NA	NA	NA	NA	NA	NA	tcga-a2-a0sw	no	13	BRCA
NA	NA	NA	NA	NA	NA	NA	NA	NA	NA	NA	NA	NA	NA	NA	NA	NA	NA	NA	NA	NA	NA	NA	tcga-a2-a0sw	no	14	BRCA
NA	NA	NA	NA	NA	NA	NA	NA	NA	NA	NA	NA	NA	NA	NA	NA	NA	NA	NA	NA	NA	NA	NA	tcga-a2-a0sw	no	15	BRCA
NA	NA	NA	NA	NA	NA	NA	NA	NA	NA	NA	NA	NA	NA	NA	NA	NA	NA	NA	NA	NA	NA	NA	tcga-a2-a0sw	no	16	BRCA
NA	NA	NA	NA	NA	NA	NA	NA	NA	NA	NA	NA	NA	NA	NA	NA	NA	NA	NA	NA	NA	NA	NA	tcga-a2-a0sw	no	17	BRCA
NA	NA	NA	NA	NA	NA	NA	NA	NA	NA	NA	NA	NA	NA	NA	NA	NA	NA	NA	NA	NA	NA	NA	tcga-a2-a0sw	no	18	BRCA
NA	NA	NA	NA	NA	NA	NA	NA	NA	NA	NA	NA	NA	NA	NA	NA	NA	NA	NA	NA	NA	NA	NA	tcga-a2-a0sw	no	19	BRCA
NA	NA	NA	NA	NA	NA	NA	NA	NA	NA	NA	NA	NA	NA	NA	NA	NA	NA	NA	NA	NA	NA	NA	tcga-a2-a0sw	no	20	BRCA
NA	NA	NA	NA	NA	NA	NA	NA	NA	NA	NA	NA	NA	NA	NA	NA	NA	NA	NA	NA	NA	NA	NA	tcga-a2-a0sw	no	21	BRCA
NA	NA	NA	NA	NA	NA	NA	NA	NA	NA	NA	NA	NA	NA	NA	NA	NA	NA	NA	NA	NA	NA	NA	tcga-a2-a0sw	no	22	BRCA
NA	NA	NA	NA	NA	NA	NA	NA	NA	NA	NA	NA	NA	NA	NA	NA	NA	NA	NA	NA	NA	NA	NA	tcga-a2-a0sw	no	23	BRCA
tcga-a2-a0sx-d4024	8f6e3477-88fd-4f1b-b06f-0e3510b0ac5d	NA	12	132	62	DOXORUBICIN	NA	11	6	100	mg	adjuvant	NA	2	iv	no	chemotherapy	NA	600	mg	NA	2010	tcga-a2-a0sx	no	1	BRCA
tcga-a2-a0sx-d4019	76901188-6afa-4900-ae30-7d296985c5de	NA	20	132	62	CYCLOPHOSPHAMIDE	NA	11	6	1000	mg	adjuvant	NA	1	iv	no	chemotherapy	NA	6000	mg	NA	2010	tcga-a2-a0sx	no	2	BRCA
tcga-a2-a0sx-d4025	16e4fd14-6c2b-4c7e-964a-c240c2b36ceb	NA	24	1359	1289	GEMCITABINE	NA	11	4	1800	mg	recurrence	NA	4	iv	no	chemotherapy	NA	7200	mg	NA	2010	tcga-a2-a0sx	no	3	BRCA
tcga-a2-a0sx-d4023	a0280f47-3ba8-42cf-ab14-ff4fd7db88b0	NA	24	1359	1289	CARBOPLATIN	NA	11	4	610	mg	recurrence	NA	3	iv	no	chemotherapy	NA	2203	mg	NA	2010	tcga-a2-a0sx	no	4	BRCA
tcga-a2-a0sx-d14036	634383b8-9f0e-4a8b-84fe-b308540a6f38	NA	11	NA	1429	CAPECITABINE	NA	5	NA	1500-2000	mg/day	progression	NA	5	po	yes	chemotherapy	NA	NA	NA	NA	2011	tcga-a2-a0sx	no	5	BRCA
NA	NA	NA	NA	NA	NA	NA	NA	NA	NA	NA	NA	NA	NA	NA	NA	NA	NA	NA	NA	NA	NA	NA	tcga-a2-a0sx	no	6	BRCA
NA	NA	NA	NA	NA	NA	NA	NA	NA	NA	NA	NA	NA	NA	NA	NA	NA	NA	NA	NA	NA	NA	NA	tcga-a2-a0sx	no	7	BRCA
NA	NA	NA	NA	NA	NA	NA	NA	NA	NA	NA	NA	NA	NA	NA	NA	NA	NA	NA	NA	NA	NA	NA	tcga-a2-a0sx	no	8	BRCA
NA	NA	NA	NA	NA	NA	NA	NA	NA	NA	NA	NA	NA	NA	NA	NA	NA	NA	NA	NA	NA	NA	NA	tcga-a2-a0sx	no	9	BRCA
NA	NA	NA	NA	NA	NA	NA	NA	NA	NA	NA	NA	NA	NA	NA	NA	NA	NA	NA	NA	NA	NA	NA	tcga-a2-a0sx	no	10	BRCA
NA	NA	NA	NA	NA	NA	NA	NA	NA	NA	NA	NA	NA	NA	NA	NA	NA	NA	NA	NA	NA	NA	NA	tcga-a2-a0sx	no	11	BRCA
NA	NA	NA	NA	NA	NA	NA	NA	NA	NA	NA	NA	NA	NA	NA	NA	NA	NA	NA	NA	NA	NA	NA	tcga-a2-a0sx	no	12	BRCA
NA	NA	NA	NA	NA	NA	NA	NA	NA	NA	NA	NA	NA	NA	NA	NA	NA	NA	NA	NA	NA	NA	NA	tcga-a2-a0sx	no	13	BRCA
NA	NA	NA	NA	NA	NA	NA	NA	NA	NA	NA	NA	NA	NA	NA	NA	NA	NA	NA	NA	NA	NA	NA	tcga-a2-a0sx	no	14	BRCA
NA	NA	NA	NA	NA	NA	NA	NA	NA	NA	NA	NA	NA	NA	NA	NA	NA	NA	NA	NA	NA	NA	NA	tcga-a2-a0sx	no	15	BRCA
NA	NA	NA	NA	NA	NA	NA	NA	NA	NA	NA	NA	NA	NA	NA	NA	NA	NA	NA	NA	NA	NA	NA	tcga-a2-a0sx	no	16	BRCA
NA	NA	NA	NA	NA	NA	NA	NA	NA	NA	NA	NA	NA	NA	NA	NA	NA	NA	NA	NA	NA	NA	NA	tcga-a2-a0sx	no	17	BRCA
NA	NA	NA	NA	NA	NA	NA	NA	NA	NA	NA	NA	NA	NA	NA	NA	NA	NA	NA	NA	NA	NA	NA	tcga-a2-a0sx	no	18	BRCA
NA	NA	NA	NA	NA	NA	NA	NA	NA	NA	NA	NA	NA	NA	NA	NA	NA	NA	NA	NA	NA	NA	NA	tcga-a2-a0sx	no	19	BRCA
NA	NA	NA	NA	NA	NA	NA	NA	NA	NA	NA	NA	NA	NA	NA	NA	NA	NA	NA	NA	NA	NA	NA	tcga-a2-a0sx	no	20	BRCA
NA	NA	NA	NA	NA	NA	NA	NA	NA	NA	NA	NA	NA	NA	NA	NA	NA	NA	NA	NA	NA	NA	NA	tcga-a2-a0sx	no	21	BRCA
NA	NA	NA	NA	NA	NA	NA	NA	NA	NA	NA	NA	NA	NA	NA	NA	NA	NA	NA	NA	NA	NA	NA	tcga-a2-a0sx	no	22	BRCA
NA	NA	NA	NA	NA	NA	NA	NA	NA	NA	NA	NA	NA	NA	NA	NA	NA	NA	NA	NA	NA	NA	NA	tcga-a2-a0sx	no	23	BRCA
tcga-a2-a0sy-d3397	c8d31da4-4cdc-4236-9aff-f8004227981c	NA	12	NA	NA	DOXORUBICIN	NA	11	4	NA	mg	adjuvant	NA	2	iv	no	chemotherapy	NA	NA	mg	NA	2010	tcga-a2-a0sy	no	1	BRCA
tcga-a2-a0sy-d3399	ee88474f-8a2d-4902-9de7-f016aac05379	NA	12	NA	NA	CYCLOPHOSPHAMIDE	NA	11	4	NA	mg	adjuvant	NA	3	iv	no	chemotherapy	NA	NA	mg	NA	2010	tcga-a2-a0sy	no	2	BRCA
tcga-a2-a0sy-d3401	03bf9c75-4ae4-4747-a8b1-e1823ce91368	NA	12	NA	NA	TRASTUZUMAB	NA	11	NA	NA	mg	adjuvant	NA	4	iv	no	targeted molecular therapy	NA	NA	mg	NA	2010	tcga-a2-a0sy	no	3	BRCA
tcga-a2-a0sy-d3394	25d2f8f4-0b06-4677-b483-998d03b900e1	NA	12	NA	NA	DOCETAXEL	NA	11	4	NA	mg	adjuvant	NA	1	iv	no	chemotherapy	NA	NA	NA	NA	2010	tcga-a2-a0sy	no	4	BRCA
tcga-a2-a0sy-d3408	75561abb-f715-4b09-b607-0ebecf96ca9f	NA	12	NA	256	ANASTRAZOLE	NA	11	NA	1	mg	adjuvant	NA	5	po	yes	hormone therapy	NA	NA	mg	NA	2010	tcga-a2-a0sy	no	5	BRCA
NA	NA	NA	NA	NA	NA	NA	NA	NA	NA	NA	NA	NA	NA	NA	NA	NA	NA	NA	NA	NA	NA	NA	tcga-a2-a0sy	no	6	BRCA
NA	NA	NA	NA	NA	NA	NA	NA	NA	NA	NA	NA	NA	NA	NA	NA	NA	NA	NA	NA	NA	NA	NA	tcga-a2-a0sy	no	7	BRCA
NA	NA	NA	NA	NA	NA	NA	NA	NA	NA	NA	NA	NA	NA	NA	NA	NA	NA	NA	NA	NA	NA	NA	tcga-a2-a0sy	no	8	BRCA
NA	NA	NA	NA	NA	NA	NA	NA	NA	NA	NA	NA	NA	NA	NA	NA	NA	NA	NA	NA	NA	NA	NA	tcga-a2-a0sy	no	9	BRCA
NA	NA	NA	NA	NA	NA	NA	NA	NA	NA	NA	NA	NA	NA	NA	NA	NA	NA	NA	NA	NA	NA	NA	tcga-a2-a0sy	no	10	BRCA
NA	NA	NA	NA	NA	NA	NA	NA	NA	NA	NA	NA	NA	NA	NA	NA	NA	NA	NA	NA	NA	NA	NA	tcga-a2-a0sy	no	11	BRCA
NA	NA	NA	NA	NA	NA	NA	NA	NA	NA	NA	NA	NA	NA	NA	NA	NA	NA	NA	NA	NA	NA	NA	tcga-a2-a0sy	no	12	BRCA
NA	NA	NA	NA	NA	NA	NA	NA	NA	NA	NA	NA	NA	NA	NA	NA	NA	NA	NA	NA	NA	NA	NA	tcga-a2-a0sy	no	13	BRCA
NA	NA	NA	NA	NA	NA	NA	NA	NA	NA	NA	NA	NA	NA	NA	NA	NA	NA	NA	NA	NA	NA	NA	tcga-a2-a0sy	no	14	BRCA
NA	NA	NA	NA	NA	NA	NA	NA	NA	NA	NA	NA	NA	NA	NA	NA	NA	NA	NA	NA	NA	NA	NA	tcga-a2-a0sy	no	15	BRCA
NA	NA	NA	NA	NA	NA	NA	NA	NA	NA	NA	NA	NA	NA	NA	NA	NA	NA	NA	NA	NA	NA	NA	tcga-a2-a0sy	no	16	BRCA
NA	NA	NA	NA	NA	NA	NA	NA	NA	NA	NA	NA	NA	NA	NA	NA	NA	NA	NA	NA	NA	NA	NA	tcga-a2-a0sy	no	17	BRCA
NA	NA	NA	NA	NA	NA	NA	NA	NA	NA	NA	NA	NA	NA	NA	NA	NA	NA	NA	NA	NA	NA	NA	tcga-a2-a0sy	no	18	BRCA
NA	NA	NA	NA	NA	NA	NA	NA	NA	NA	NA	NA	NA	NA	NA	NA	NA	NA	NA	NA	NA	NA	NA	tcga-a2-a0sy	no	19	BRCA
NA	NA	NA	NA	NA	NA	NA	NA	NA	NA	NA	NA	NA	NA	NA	NA	NA	NA	NA	NA	NA	NA	NA	tcga-a2-a0sy	no	20	BRCA
NA	NA	NA	NA	NA	NA	NA	NA	NA	NA	NA	NA	NA	NA	NA	NA	NA	NA	NA	NA	NA	NA	NA	tcga-a2-a0sy	no	21	BRCA
NA	NA	NA	NA	NA	NA	NA	NA	NA	NA	NA	NA	NA	NA	NA	NA	NA	NA	NA	NA	NA	NA	NA	tcga-a2-a0sy	no	22	BRCA
NA	NA	NA	NA	NA	NA	NA	NA	NA	NA	NA	NA	NA	NA	NA	NA	NA	NA	NA	NA	NA	NA	NA	tcga-a2-a0sy	no	23	BRCA
tcga-a2-a0t0-d3434	d86d4e6c-4305-493c-b8bf-968971f358c9	NA	12	234	50	CYCLOPHOSPHAMIDE	NA	11	NA	NA	mg	adjuvant	NA	3	iv	no	chemotherapy	NA	NA	mg	NA	2010	tcga-a2-a0t0	no	1	BRCA
tcga-a2-a0t0-d3432	e011bb8b-77b8-4daa-9bea-75f9c039e676	NA	12	234	50	DOXORUBICIN	NA	11	NA	NA	mg	adjuvant	NA	2	iv	no	chemotherapy	NA	NA	mg	NA	2010	tcga-a2-a0t0	no	2	BRCA
tcga-a2-a0t0-d3430	7b30d8b7-1a91-4f14-93d1-1d690c083a3a	NA	12	234	50	DOCETAXEL	NA	11	NA	NA	mg	adjuvant	NA	1	iv	no	chemotherapy	NA	NA	mg	NA	2010	tcga-a2-a0t0	no	3	BRCA
NA	NA	NA	NA	NA	NA	NA	NA	NA	NA	NA	NA	NA	NA	NA	NA	NA	NA	NA	NA	NA	NA	NA	tcga-a2-a0t0	no	4	BRCA
NA	NA	NA	NA	NA	NA	NA	NA	NA	NA	NA	NA	NA	NA	NA	NA	NA	NA	NA	NA	NA	NA	NA	tcga-a2-a0t0	no	5	BRCA
NA	NA	NA	NA	NA	NA	NA	NA	NA	NA	NA	NA	NA	NA	NA	NA	NA	NA	NA	NA	NA	NA	NA	tcga-a2-a0t0	no	6	BRCA
NA	NA	NA	NA	NA	NA	NA	NA	NA	NA	NA	NA	NA	NA	NA	NA	NA	NA	NA	NA	NA	NA	NA	tcga-a2-a0t0	no	7	BRCA
NA	NA	NA	NA	NA	NA	NA	NA	NA	NA	NA	NA	NA	NA	NA	NA	NA	NA	NA	NA	NA	NA	NA	tcga-a2-a0t0	no	8	BRCA
NA	NA	NA	NA	NA	NA	NA	NA	NA	NA	NA	NA	NA	NA	NA	NA	NA	NA	NA	NA	NA	NA	NA	tcga-a2-a0t0	no	9	BRCA
NA	NA	NA	NA	NA	NA	NA	NA	NA	NA	NA	NA	NA	NA	NA	NA	NA	NA	NA	NA	NA	NA	NA	tcga-a2-a0t0	no	10	BRCA
NA	NA	NA	NA	NA	NA	NA	NA	NA	NA	NA	NA	NA	NA	NA	NA	NA	NA	NA	NA	NA	NA	NA	tcga-a2-a0t0	no	11	BRCA
NA	NA	NA	NA	NA	NA	NA	NA	NA	NA	NA	NA	NA	NA	NA	NA	NA	NA	NA	NA	NA	NA	NA	tcga-a2-a0t0	no	12	BRCA
NA	NA	NA	NA	NA	NA	NA	NA	NA	NA	NA	NA	NA	NA	NA	NA	NA	NA	NA	NA	NA	NA	NA	tcga-a2-a0t0	no	13	BRCA
NA	NA	NA	NA	NA	NA	NA	NA	NA	NA	NA	NA	NA	NA	NA	NA	NA	NA	NA	NA	NA	NA	NA	tcga-a2-a0t0	no	14	BRCA
NA	NA	NA	NA	NA	NA	NA	NA	NA	NA	NA	NA	NA	NA	NA	NA	NA	NA	NA	NA	NA	NA	NA	tcga-a2-a0t0	no	15	BRCA
NA	NA	NA	NA	NA	NA	NA	NA	NA	NA	NA	NA	NA	NA	NA	NA	NA	NA	NA	NA	NA	NA	NA	tcga-a2-a0t0	no	16	BRCA
NA	NA	NA	NA	NA	NA	NA	NA	NA	NA	NA	NA	NA	NA	NA	NA	NA	NA	NA	NA	NA	NA	NA	tcga-a2-a0t0	no	17	BRCA
NA	NA	NA	NA	NA	NA	NA	NA	NA	NA	NA	NA	NA	NA	NA	NA	NA	NA	NA	NA	NA	NA	NA	tcga-a2-a0t0	no	18	BRCA
NA	NA	NA	NA	NA	NA	NA	NA	NA	NA	NA	NA	NA	NA	NA	NA	NA	NA	NA	NA	NA	NA	NA	tcga-a2-a0t0	no	19	BRCA
NA	NA	NA	NA	NA	NA	NA	NA	NA	NA	NA	NA	NA	NA	NA	NA	NA	NA	NA	NA	NA	NA	NA	tcga-a2-a0t0	no	20	BRCA
NA	NA	NA	NA	NA	NA	NA	NA	NA	NA	NA	NA	NA	NA	NA	NA	NA	NA	NA	NA	NA	NA	NA	tcga-a2-a0t0	no	21	BRCA
NA	NA	NA	NA	NA	NA	NA	NA	NA	NA	NA	NA	NA	NA	NA	NA	NA	NA	NA	NA	NA	NA	NA	tcga-a2-a0t0	no	22	BRCA
NA	NA	NA	NA	NA	NA	NA	NA	NA	NA	NA	NA	NA	NA	NA	NA	NA	NA	NA	NA	NA	NA	NA	tcga-a2-a0t0	no	23	BRCA
tcga-a2-a0t1-d3710	8ecf4ba5-9b63-4f13-90be-e4249f4d024b	NA	12	187	46	DOCETAXEL	NA	11	6	NA	NA	adjuvant	NA	1	iv	no	chemotherapy	NA	NA	NA	NA	2010	tcga-a2-a0t1	no	1	BRCA
tcga-a2-a0t1-d3711	f7aadf3f-5dcd-4cf4-b04d-5b9f6907fc68	NA	12	187	46	CARBOPLATIN	NA	11	6	NA	NA	adjuvant	NA	2	iv	no	chemotherapy	NA	NA	NA	NA	2010	tcga-a2-a0t1	no	2	BRCA
tcga-a2-a0t1-d3712	3674b5d0-54ba-4c56-b4d1-096bcdddbe9d	NA	12	NA	46	TRASTUZUMAB	NA	11	NA	NA	NA	adjuvant	NA	3	iv	yes	targeted molecular therapy	NA	NA	NA	NA	2010	tcga-a2-a0t1	no	3	BRCA
NA	NA	NA	NA	NA	NA	NA	NA	NA	NA	NA	NA	NA	NA	NA	NA	NA	NA	NA	NA	NA	NA	NA	tcga-a2-a0t1	no	4	BRCA
NA	NA	NA	NA	NA	NA	NA	NA	NA	NA	NA	NA	NA	NA	NA	NA	NA	NA	NA	NA	NA	NA	NA	tcga-a2-a0t1	no	5	BRCA
NA	NA	NA	NA	NA	NA	NA	NA	NA	NA	NA	NA	NA	NA	NA	NA	NA	NA	NA	NA	NA	NA	NA	tcga-a2-a0t1	no	6	BRCA
NA	NA	NA	NA	NA	NA	NA	NA	NA	NA	NA	NA	NA	NA	NA	NA	NA	NA	NA	NA	NA	NA	NA	tcga-a2-a0t1	no	7	BRCA
NA	NA	NA	NA	NA	NA	NA	NA	NA	NA	NA	NA	NA	NA	NA	NA	NA	NA	NA	NA	NA	NA	NA	tcga-a2-a0t1	no	8	BRCA
NA	NA	NA	NA	NA	NA	NA	NA	NA	NA	NA	NA	NA	NA	NA	NA	NA	NA	NA	NA	NA	NA	NA	tcga-a2-a0t1	no	9	BRCA
NA	NA	NA	NA	NA	NA	NA	NA	NA	NA	NA	NA	NA	NA	NA	NA	NA	NA	NA	NA	NA	NA	NA	tcga-a2-a0t1	no	10	BRCA
NA	NA	NA	NA	NA	NA	NA	NA	NA	NA	NA	NA	NA	NA	NA	NA	NA	NA	NA	NA	NA	NA	NA	tcga-a2-a0t1	no	11	BRCA
NA	NA	NA	NA	NA	NA	NA	NA	NA	NA	NA	NA	NA	NA	NA	NA	NA	NA	NA	NA	NA	NA	NA	tcga-a2-a0t1	no	12	BRCA
NA	NA	NA	NA	NA	NA	NA	NA	NA	NA	NA	NA	NA	NA	NA	NA	NA	NA	NA	NA	NA	NA	NA	tcga-a2-a0t1	no	13	BRCA
NA	NA	NA	NA	NA	NA	NA	NA	NA	NA	NA	NA	NA	NA	NA	NA	NA	NA	NA	NA	NA	NA	NA	tcga-a2-a0t1	no	14	BRCA
NA	NA	NA	NA	NA	NA	NA	NA	NA	NA	NA	NA	NA	NA	NA	NA	NA	NA	NA	NA	NA	NA	NA	tcga-a2-a0t1	no	15	BRCA
NA	NA	NA	NA	NA	NA	NA	NA	NA	NA	NA	NA	NA	NA	NA	NA	NA	NA	NA	NA	NA	NA	NA	tcga-a2-a0t1	no	16	BRCA
NA	NA	NA	NA	NA	NA	NA	NA	NA	NA	NA	NA	NA	NA	NA	NA	NA	NA	NA	NA	NA	NA	NA	tcga-a2-a0t1	no	17	BRCA
NA	NA	NA	NA	NA	NA	NA	NA	NA	NA	NA	NA	NA	NA	NA	NA	NA	NA	NA	NA	NA	NA	NA	tcga-a2-a0t1	no	18	BRCA
NA	NA	NA	NA	NA	NA	NA	NA	NA	NA	NA	NA	NA	NA	NA	NA	NA	NA	NA	NA	NA	NA	NA	tcga-a2-a0t1	no	19	BRCA
NA	NA	NA	NA	NA	NA	NA	NA	NA	NA	NA	NA	NA	NA	NA	NA	NA	NA	NA	NA	NA	NA	NA	tcga-a2-a0t1	no	20	BRCA
NA	NA	NA	NA	NA	NA	NA	NA	NA	NA	NA	NA	NA	NA	NA	NA	NA	NA	NA	NA	NA	NA	NA	tcga-a2-a0t1	no	21	BRCA
NA	NA	NA	NA	NA	NA	NA	NA	NA	NA	NA	NA	NA	NA	NA	NA	NA	NA	NA	NA	NA	NA	NA	tcga-a2-a0t1	no	22	BRCA
NA	NA	NA	NA	NA	NA	NA	NA	NA	NA	NA	NA	NA	NA	NA	NA	NA	NA	NA	NA	NA	NA	NA	tcga-a2-a0t1	no	23	BRCA
tcga-a2-a0t2-d3707	374f0db8-26b8-4cd4-828d-1250a5a81df3	NA	12	225	105	CAPECITABINE	NA	11	4	3	g/day	adjuvant	NA	1	po	no	chemotherapy	NA	NA	g/day	NA	2010	tcga-a2-a0t2	no	1	BRCA
NA	NA	NA	NA	NA	NA	NA	NA	NA	NA	NA	NA	NA	NA	NA	NA	NA	NA	NA	NA	NA	NA	NA	tcga-a2-a0t2	no	2	BRCA
NA	NA	NA	NA	NA	NA	NA	NA	NA	NA	NA	NA	NA	NA	NA	NA	NA	NA	NA	NA	NA	NA	NA	tcga-a2-a0t2	no	3	BRCA
NA	NA	NA	NA	NA	NA	NA	NA	NA	NA	NA	NA	NA	NA	NA	NA	NA	NA	NA	NA	NA	NA	NA	tcga-a2-a0t2	no	4	BRCA
NA	NA	NA	NA	NA	NA	NA	NA	NA	NA	NA	NA	NA	NA	NA	NA	NA	NA	NA	NA	NA	NA	NA	tcga-a2-a0t2	no	5	BRCA
NA	NA	NA	NA	NA	NA	NA	NA	NA	NA	NA	NA	NA	NA	NA	NA	NA	NA	NA	NA	NA	NA	NA	tcga-a2-a0t2	no	6	BRCA
NA	NA	NA	NA	NA	NA	NA	NA	NA	NA	NA	NA	NA	NA	NA	NA	NA	NA	NA	NA	NA	NA	NA	tcga-a2-a0t2	no	7	BRCA
NA	NA	NA	NA	NA	NA	NA	NA	NA	NA	NA	NA	NA	NA	NA	NA	NA	NA	NA	NA	NA	NA	NA	tcga-a2-a0t2	no	8	BRCA
NA	NA	NA	NA	NA	NA	NA	NA	NA	NA	NA	NA	NA	NA	NA	NA	NA	NA	NA	NA	NA	NA	NA	tcga-a2-a0t2	no	9	BRCA
NA	NA	NA	NA	NA	NA	NA	NA	NA	NA	NA	NA	NA	NA	NA	NA	NA	NA	NA	NA	NA	NA	NA	tcga-a2-a0t2	no	10	BRCA
NA	NA	NA	NA	NA	NA	NA	NA	NA	NA	NA	NA	NA	NA	NA	NA	NA	NA	NA	NA	NA	NA	NA	tcga-a2-a0t2	no	11	BRCA
NA	NA	NA	NA	NA	NA	NA	NA	NA	NA	NA	NA	NA	NA	NA	NA	NA	NA	NA	NA	NA	NA	NA	tcga-a2-a0t2	no	12	BRCA
NA	NA	NA	NA	NA	NA	NA	NA	NA	NA	NA	NA	NA	NA	NA	NA	NA	NA	NA	NA	NA	NA	NA	tcga-a2-a0t2	no	13	BRCA
NA	NA	NA	NA	NA	NA	NA	NA	NA	NA	NA	NA	NA	NA	NA	NA	NA	NA	NA	NA	NA	NA	NA	tcga-a2-a0t2	no	14	BRCA
NA	NA	NA	NA	NA	NA	NA	NA	NA	NA	NA	NA	NA	NA	NA	NA	NA	NA	NA	NA	NA	NA	NA	tcga-a2-a0t2	no	15	BRCA
NA	NA	NA	NA	NA	NA	NA	NA	NA	NA	NA	NA	NA	NA	NA	NA	NA	NA	NA	NA	NA	NA	NA	tcga-a2-a0t2	no	16	BRCA
NA	NA	NA	NA	NA	NA	NA	NA	NA	NA	NA	NA	NA	NA	NA	NA	NA	NA	NA	NA	NA	NA	NA	tcga-a2-a0t2	no	17	BRCA
NA	NA	NA	NA	NA	NA	NA	NA	NA	NA	NA	NA	NA	NA	NA	NA	NA	NA	NA	NA	NA	NA	NA	tcga-a2-a0t2	no	18	BRCA
NA	NA	NA	NA	NA	NA	NA	NA	NA	NA	NA	NA	NA	NA	NA	NA	NA	NA	NA	NA	NA	NA	NA	tcga-a2-a0t2	no	19	BRCA
NA	NA	NA	NA	NA	NA	NA	NA	NA	NA	NA	NA	NA	NA	NA	NA	NA	NA	NA	NA	NA	NA	NA	tcga-a2-a0t2	no	20	BRCA
NA	NA	NA	NA	NA	NA	NA	NA	NA	NA	NA	NA	NA	NA	NA	NA	NA	NA	NA	NA	NA	NA	NA	tcga-a2-a0t2	no	21	BRCA
NA	NA	NA	NA	NA	NA	NA	NA	NA	NA	NA	NA	NA	NA	NA	NA	NA	NA	NA	NA	NA	NA	NA	tcga-a2-a0t2	no	22	BRCA
NA	NA	NA	NA	NA	NA	NA	NA	NA	NA	NA	NA	NA	NA	NA	NA	NA	NA	NA	NA	NA	NA	NA	tcga-a2-a0t2	no	23	BRCA
tcga-a2-a0t3-d9218	f9514221-8f9b-403b-99d4-e4843d0b2eb6	NA	21	NA	NA	TAMOXIFEN	NA	2	NA	NA	NA	adjuvant	NA	4	po	yes	hormone therapy	NA	NA	NA	NA	2011	tcga-a2-a0t3	no	1	BRCA
tcga-a2-a0t3-d9214	4c04520d-d4ae-4202-b00b-a2782b640207	NA	21	177	70	DOCETAXEL	NA	2	6	155	mg	adjuvant	NA	1	iv	no	chemotherapy	NA	930	mg	NA	2011	tcga-a2-a0t3	no	2	BRCA
tcga-a2-a0t3-d9216	2a946428-c9e3-4910-8589-57d6230d7cd4	NA	21	177	70	CYCLOPHOSPHAMIDE	NA	2	6	1030	mg	adjuvant	NA	3	iv	no	chemotherapy	NA	6180	mg	NA	2011	tcga-a2-a0t3	no	3	BRCA
tcga-a2-a0t3-d9215	b41bdca7-b0bf-4308-b906-1dcc9bf77b23	NA	21	177	70	DOXORUBICIN	NA	2	6	103	mg	adjuvant	NA	2	iv	no	chemotherapy	NA	618	mg	NA	2011	tcga-a2-a0t3	no	4	BRCA
NA	NA	NA	NA	NA	NA	NA	NA	NA	NA	NA	NA	NA	NA	NA	NA	NA	NA	NA	NA	NA	NA	NA	tcga-a2-a0t3	no	5	BRCA
NA	NA	NA	NA	NA	NA	NA	NA	NA	NA	NA	NA	NA	NA	NA	NA	NA	NA	NA	NA	NA	NA	NA	tcga-a2-a0t3	no	6	BRCA
NA	NA	NA	NA	NA	NA	NA	NA	NA	NA	NA	NA	NA	NA	NA	NA	NA	NA	NA	NA	NA	NA	NA	tcga-a2-a0t3	no	7	BRCA
NA	NA	NA	NA	NA	NA	NA	NA	NA	NA	NA	NA	NA	NA	NA	NA	NA	NA	NA	NA	NA	NA	NA	tcga-a2-a0t3	no	8	BRCA
NA	NA	NA	NA	NA	NA	NA	NA	NA	NA	NA	NA	NA	NA	NA	NA	NA	NA	NA	NA	NA	NA	NA	tcga-a2-a0t3	no	9	BRCA
NA	NA	NA	NA	NA	NA	NA	NA	NA	NA	NA	NA	NA	NA	NA	NA	NA	NA	NA	NA	NA	NA	NA	tcga-a2-a0t3	no	10	BRCA
NA	NA	NA	NA	NA	NA	NA	NA	NA	NA	NA	NA	NA	NA	NA	NA	NA	NA	NA	NA	NA	NA	NA	tcga-a2-a0t3	no	11	BRCA
NA	NA	NA	NA	NA	NA	NA	NA	NA	NA	NA	NA	NA	NA	NA	NA	NA	NA	NA	NA	NA	NA	NA	tcga-a2-a0t3	no	12	BRCA
NA	NA	NA	NA	NA	NA	NA	NA	NA	NA	NA	NA	NA	NA	NA	NA	NA	NA	NA	NA	NA	NA	NA	tcga-a2-a0t3	no	13	BRCA
NA	NA	NA	NA	NA	NA	NA	NA	NA	NA	NA	NA	NA	NA	NA	NA	NA	NA	NA	NA	NA	NA	NA	tcga-a2-a0t3	no	14	BRCA
NA	NA	NA	NA	NA	NA	NA	NA	NA	NA	NA	NA	NA	NA	NA	NA	NA	NA	NA	NA	NA	NA	NA	tcga-a2-a0t3	no	15	BRCA
NA	NA	NA	NA	NA	NA	NA	NA	NA	NA	NA	NA	NA	NA	NA	NA	NA	NA	NA	NA	NA	NA	NA	tcga-a2-a0t3	no	16	BRCA
NA	NA	NA	NA	NA	NA	NA	NA	NA	NA	NA	NA	NA	NA	NA	NA	NA	NA	NA	NA	NA	NA	NA	tcga-a2-a0t3	no	17	BRCA
NA	NA	NA	NA	NA	NA	NA	NA	NA	NA	NA	NA	NA	NA	NA	NA	NA	NA	NA	NA	NA	NA	NA	tcga-a2-a0t3	no	18	BRCA
NA	NA	NA	NA	NA	NA	NA	NA	NA	NA	NA	NA	NA	NA	NA	NA	NA	NA	NA	NA	NA	NA	NA	tcga-a2-a0t3	no	19	BRCA
NA	NA	NA	NA	NA	NA	NA	NA	NA	NA	NA	NA	NA	NA	NA	NA	NA	NA	NA	NA	NA	NA	NA	tcga-a2-a0t3	no	20	BRCA
NA	NA	NA	NA	NA	NA	NA	NA	NA	NA	NA	NA	NA	NA	NA	NA	NA	NA	NA	NA	NA	NA	NA	tcga-a2-a0t3	no	21	BRCA
NA	NA	NA	NA	NA	NA	NA	NA	NA	NA	NA	NA	NA	NA	NA	NA	NA	NA	NA	NA	NA	NA	NA	tcga-a2-a0t3	no	22	BRCA
NA	NA	NA	NA	NA	NA	NA	NA	NA	NA	NA	NA	NA	NA	NA	NA	NA	NA	NA	NA	NA	NA	NA	tcga-a2-a0t3	no	23	BRCA
tcga-a2-a0t4-d3991	c3b20047-64e2-4f31-b600-d2eb3c74c467	NA	17	NA	85	LETROZOLE	NA	11	NA	2.5	mg	adjuvant	NA	1	po	yes	hormone therapy	NA	NA	mg	NA	2010	tcga-a2-a0t4	no	1	BRCA
NA	NA	NA	NA	NA	NA	NA	NA	NA	NA	NA	NA	NA	NA	NA	NA	NA	NA	NA	NA	NA	NA	NA	tcga-a2-a0t4	no	2	BRCA
NA	NA	NA	NA	NA	NA	NA	NA	NA	NA	NA	NA	NA	NA	NA	NA	NA	NA	NA	NA	NA	NA	NA	tcga-a2-a0t4	no	3	BRCA
NA	NA	NA	NA	NA	NA	NA	NA	NA	NA	NA	NA	NA	NA	NA	NA	NA	NA	NA	NA	NA	NA	NA	tcga-a2-a0t4	no	4	BRCA
NA	NA	NA	NA	NA	NA	NA	NA	NA	NA	NA	NA	NA	NA	NA	NA	NA	NA	NA	NA	NA	NA	NA	tcga-a2-a0t4	no	5	BRCA
NA	NA	NA	NA	NA	NA	NA	NA	NA	NA	NA	NA	NA	NA	NA	NA	NA	NA	NA	NA	NA	NA	NA	tcga-a2-a0t4	no	6	BRCA
NA	NA	NA	NA	NA	NA	NA	NA	NA	NA	NA	NA	NA	NA	NA	NA	NA	NA	NA	NA	NA	NA	NA	tcga-a2-a0t4	no	7	BRCA
NA	NA	NA	NA	NA	NA	NA	NA	NA	NA	NA	NA	NA	NA	NA	NA	NA	NA	NA	NA	NA	NA	NA	tcga-a2-a0t4	no	8	BRCA
NA	NA	NA	NA	NA	NA	NA	NA	NA	NA	NA	NA	NA	NA	NA	NA	NA	NA	NA	NA	NA	NA	NA	tcga-a2-a0t4	no	9	BRCA
NA	NA	NA	NA	NA	NA	NA	NA	NA	NA	NA	NA	NA	NA	NA	NA	NA	NA	NA	NA	NA	NA	NA	tcga-a2-a0t4	no	10	BRCA
NA	NA	NA	NA	NA	NA	NA	NA	NA	NA	NA	NA	NA	NA	NA	NA	NA	NA	NA	NA	NA	NA	NA	tcga-a2-a0t4	no	11	BRCA
NA	NA	NA	NA	NA	NA	NA	NA	NA	NA	NA	NA	NA	NA	NA	NA	NA	NA	NA	NA	NA	NA	NA	tcga-a2-a0t4	no	12	BRCA
NA	NA	NA	NA	NA	NA	NA	NA	NA	NA	NA	NA	NA	NA	NA	NA	NA	NA	NA	NA	NA	NA	NA	tcga-a2-a0t4	no	13	BRCA
NA	NA	NA	NA	NA	NA	NA	NA	NA	NA	NA	NA	NA	NA	NA	NA	NA	NA	NA	NA	NA	NA	NA	tcga-a2-a0t4	no	14	BRCA
NA	NA	NA	NA	NA	NA	NA	NA	NA	NA	NA	NA	NA	NA	NA	NA	NA	NA	NA	NA	NA	NA	NA	tcga-a2-a0t4	no	15	BRCA
NA	NA	NA	NA	NA	NA	NA	NA	NA	NA	NA	NA	NA	NA	NA	NA	NA	NA	NA	NA	NA	NA	NA	tcga-a2-a0t4	no	16	BRCA
NA	NA	NA	NA	NA	NA	NA	NA	NA	NA	NA	NA	NA	NA	NA	NA	NA	NA	NA	NA	NA	NA	NA	tcga-a2-a0t4	no	17	BRCA
NA	NA	NA	NA	NA	NA	NA	NA	NA	NA	NA	NA	NA	NA	NA	NA	NA	NA	NA	NA	NA	NA	NA	tcga-a2-a0t4	no	18	BRCA
NA	NA	NA	NA	NA	NA	NA	NA	NA	NA	NA	NA	NA	NA	NA	NA	NA	NA	NA	NA	NA	NA	NA	tcga-a2-a0t4	no	19	BRCA
NA	NA	NA	NA	NA	NA	NA	NA	NA	NA	NA	NA	NA	NA	NA	NA	NA	NA	NA	NA	NA	NA	NA	tcga-a2-a0t4	no	20	BRCA
NA	NA	NA	NA	NA	NA	NA	NA	NA	NA	NA	NA	NA	NA	NA	NA	NA	NA	NA	NA	NA	NA	NA	tcga-a2-a0t4	no	21	BRCA
NA	NA	NA	NA	NA	NA	NA	NA	NA	NA	NA	NA	NA	NA	NA	NA	NA	NA	NA	NA	NA	NA	NA	tcga-a2-a0t4	no	22	BRCA
NA	NA	NA	NA	NA	NA	NA	NA	NA	NA	NA	NA	NA	NA	NA	NA	NA	NA	NA	NA	NA	NA	NA	tcga-a2-a0t4	no	23	BRCA
tcga-a2-a0t5-d4007	ad72c4e8-6494-47a3-b46a-180feb91e7ce	NA	9	NA	NA	TAMOXIFEN	NA	11	NA	NA	mg	adjuvant	NA	3	po	no	hormone therapy	NA	NA	mg	NA	2010	tcga-a2-a0t5	no	1	BRCA
tcga-a2-a0t5-d4004	da0a191b-d070-4b24-a363-86c0b3ba4582	NA	9	166	NA	DOCETAXEL	NA	11	4	NA	mg	adjuvant	NA	1	iv	no	chemotherapy	NA	NA	mg	NA	2010	tcga-a2-a0t5	no	2	BRCA
tcga-a2-a0t5-d4005	651802d7-8efb-4de1-acac-0cde103d8b74	NA	9	166	NA	CYCLOPHOSPHAMIDE	NA	11	4	NA	mg	adjuvant	NA	2	iv	no	chemotherapy	NA	NA	mg	NA	2010	tcga-a2-a0t5	no	3	BRCA
NA	NA	NA	NA	NA	NA	NA	NA	NA	NA	NA	NA	NA	NA	NA	NA	NA	NA	NA	NA	NA	NA	NA	tcga-a2-a0t5	no	4	BRCA
NA	NA	NA	NA	NA	NA	NA	NA	NA	NA	NA	NA	NA	NA	NA	NA	NA	NA	NA	NA	NA	NA	NA	tcga-a2-a0t5	no	5	BRCA
NA	NA	NA	NA	NA	NA	NA	NA	NA	NA	NA	NA	NA	NA	NA	NA	NA	NA	NA	NA	NA	NA	NA	tcga-a2-a0t5	no	6	BRCA
NA	NA	NA	NA	NA	NA	NA	NA	NA	NA	NA	NA	NA	NA	NA	NA	NA	NA	NA	NA	NA	NA	NA	tcga-a2-a0t5	no	7	BRCA
NA	NA	NA	NA	NA	NA	NA	NA	NA	NA	NA	NA	NA	NA	NA	NA	NA	NA	NA	NA	NA	NA	NA	tcga-a2-a0t5	no	8	BRCA
NA	NA	NA	NA	NA	NA	NA	NA	NA	NA	NA	NA	NA	NA	NA	NA	NA	NA	NA	NA	NA	NA	NA	tcga-a2-a0t5	no	9	BRCA
NA	NA	NA	NA	NA	NA	NA	NA	NA	NA	NA	NA	NA	NA	NA	NA	NA	NA	NA	NA	NA	NA	NA	tcga-a2-a0t5	no	10	BRCA
NA	NA	NA	NA	NA	NA	NA	NA	NA	NA	NA	NA	NA	NA	NA	NA	NA	NA	NA	NA	NA	NA	NA	tcga-a2-a0t5	no	11	BRCA
NA	NA	NA	NA	NA	NA	NA	NA	NA	NA	NA	NA	NA	NA	NA	NA	NA	NA	NA	NA	NA	NA	NA	tcga-a2-a0t5	no	12	BRCA
NA	NA	NA	NA	NA	NA	NA	NA	NA	NA	NA	NA	NA	NA	NA	NA	NA	NA	NA	NA	NA	NA	NA	tcga-a2-a0t5	no	13	BRCA
NA	NA	NA	NA	NA	NA	NA	NA	NA	NA	NA	NA	NA	NA	NA	NA	NA	NA	NA	NA	NA	NA	NA	tcga-a2-a0t5	no	14	BRCA
NA	NA	NA	NA	NA	NA	NA	NA	NA	NA	NA	NA	NA	NA	NA	NA	NA	NA	NA	NA	NA	NA	NA	tcga-a2-a0t5	no	15	BRCA
NA	NA	NA	NA	NA	NA	NA	NA	NA	NA	NA	NA	NA	NA	NA	NA	NA	NA	NA	NA	NA	NA	NA	tcga-a2-a0t5	no	16	BRCA
NA	NA	NA	NA	NA	NA	NA	NA	NA	NA	NA	NA	NA	NA	NA	NA	NA	NA	NA	NA	NA	NA	NA	tcga-a2-a0t5	no	17	BRCA
NA	NA	NA	NA	NA	NA	NA	NA	NA	NA	NA	NA	NA	NA	NA	NA	NA	NA	NA	NA	NA	NA	NA	tcga-a2-a0t5	no	18	BRCA
NA	NA	NA	NA	NA	NA	NA	NA	NA	NA	NA	NA	NA	NA	NA	NA	NA	NA	NA	NA	NA	NA	NA	tcga-a2-a0t5	no	19	BRCA
NA	NA	NA	NA	NA	NA	NA	NA	NA	NA	NA	NA	NA	NA	NA	NA	NA	NA	NA	NA	NA	NA	NA	tcga-a2-a0t5	no	20	BRCA
NA	NA	NA	NA	NA	NA	NA	NA	NA	NA	NA	NA	NA	NA	NA	NA	NA	NA	NA	NA	NA	NA	NA	tcga-a2-a0t5	no	21	BRCA
NA	NA	NA	NA	NA	NA	NA	NA	NA	NA	NA	NA	NA	NA	NA	NA	NA	NA	NA	NA	NA	NA	NA	tcga-a2-a0t5	no	22	BRCA
NA	NA	NA	NA	NA	NA	NA	NA	NA	NA	NA	NA	NA	NA	NA	NA	NA	NA	NA	NA	NA	NA	NA	tcga-a2-a0t5	no	23	BRCA
tcga-a2-a0t6-d3996	bd93c307-9d87-4a15-bb03-b8d02cc44b57	NA	17	204	95	CYCLOPHOSPHAMIDE	NA	11	6	900	mg	adjuvant	NA	3	iv	no	chemotherapy	NA	5400	mg	NA	2010	tcga-a2-a0t6	no	1	BRCA
tcga-a2-a0t6-d3994	3ea8097f-3255-4d00-85b9-5d1f6e426c5f	NA	17	204	95	DOCETAXEL	NA	11	6	135	mg	adjuvant	NA	1	iv	no	chemotherapy	NA	810	mg	NA	2010	tcga-a2-a0t6	no	2	BRCA
tcga-a2-a0t6-d3995	23fa8497-3a06-42ab-900c-69deab1936ed	NA	17	204	95	DOXORUBICIN	NA	11	6	90	mg	adjuvant	NA	2	iv	no	chemotherapy	NA	540	mg	NA	2010	tcga-a2-a0t6	no	3	BRCA
tcga-a2-a0t6-d3997	9a7b6e0f-5e16-4bcf-a58f-a0ee35e617af	NA	17	NA	232	TAMOXIFEN	NA	11	NA	20	mg/day	adjuvant	NA	4	po	yes	hormone therapy	NA	NA	mg	NA	2010	tcga-a2-a0t6	no	4	BRCA
NA	NA	NA	NA	NA	NA	NA	NA	NA	NA	NA	NA	NA	NA	NA	NA	NA	NA	NA	NA	NA	NA	NA	tcga-a2-a0t6	no	5	BRCA
NA	NA	NA	NA	NA	NA	NA	NA	NA	NA	NA	NA	NA	NA	NA	NA	NA	NA	NA	NA	NA	NA	NA	tcga-a2-a0t6	no	6	BRCA
NA	NA	NA	NA	NA	NA	NA	NA	NA	NA	NA	NA	NA	NA	NA	NA	NA	NA	NA	NA	NA	NA	NA	tcga-a2-a0t6	no	7	BRCA
NA	NA	NA	NA	NA	NA	NA	NA	NA	NA	NA	NA	NA	NA	NA	NA	NA	NA	NA	NA	NA	NA	NA	tcga-a2-a0t6	no	8	BRCA
NA	NA	NA	NA	NA	NA	NA	NA	NA	NA	NA	NA	NA	NA	NA	NA	NA	NA	NA	NA	NA	NA	NA	tcga-a2-a0t6	no	9	BRCA
NA	NA	NA	NA	NA	NA	NA	NA	NA	NA	NA	NA	NA	NA	NA	NA	NA	NA	NA	NA	NA	NA	NA	tcga-a2-a0t6	no	10	BRCA
NA	NA	NA	NA	NA	NA	NA	NA	NA	NA	NA	NA	NA	NA	NA	NA	NA	NA	NA	NA	NA	NA	NA	tcga-a2-a0t6	no	11	BRCA
NA	NA	NA	NA	NA	NA	NA	NA	NA	NA	NA	NA	NA	NA	NA	NA	NA	NA	NA	NA	NA	NA	NA	tcga-a2-a0t6	no	12	BRCA
NA	NA	NA	NA	NA	NA	NA	NA	NA	NA	NA	NA	NA	NA	NA	NA	NA	NA	NA	NA	NA	NA	NA	tcga-a2-a0t6	no	13	BRCA
NA	NA	NA	NA	NA	NA	NA	NA	NA	NA	NA	NA	NA	NA	NA	NA	NA	NA	NA	NA	NA	NA	NA	tcga-a2-a0t6	no	14	BRCA
NA	NA	NA	NA	NA	NA	NA	NA	NA	NA	NA	NA	NA	NA	NA	NA	NA	NA	NA	NA	NA	NA	NA	tcga-a2-a0t6	no	15	BRCA
NA	NA	NA	NA	NA	NA	NA	NA	NA	NA	NA	NA	NA	NA	NA	NA	NA	NA	NA	NA	NA	NA	NA	tcga-a2-a0t6	no	16	BRCA
NA	NA	NA	NA	NA	NA	NA	NA	NA	NA	NA	NA	NA	NA	NA	NA	NA	NA	NA	NA	NA	NA	NA	tcga-a2-a0t6	no	17	BRCA
NA	NA	NA	NA	NA	NA	NA	NA	NA	NA	NA	NA	NA	NA	NA	NA	NA	NA	NA	NA	NA	NA	NA	tcga-a2-a0t6	no	18	BRCA
NA	NA	NA	NA	NA	NA	NA	NA	NA	NA	NA	NA	NA	NA	NA	NA	NA	NA	NA	NA	NA	NA	NA	tcga-a2-a0t6	no	19	BRCA
NA	NA	NA	NA	NA	NA	NA	NA	NA	NA	NA	NA	NA	NA	NA	NA	NA	NA	NA	NA	NA	NA	NA	tcga-a2-a0t6	no	20	BRCA
NA	NA	NA	NA	NA	NA	NA	NA	NA	NA	NA	NA	NA	NA	NA	NA	NA	NA	NA	NA	NA	NA	NA	tcga-a2-a0t6	no	21	BRCA
NA	NA	NA	NA	NA	NA	NA	NA	NA	NA	NA	NA	NA	NA	NA	NA	NA	NA	NA	NA	NA	NA	NA	tcga-a2-a0t6	no	22	BRCA
NA	NA	NA	NA	NA	NA	NA	NA	NA	NA	NA	NA	NA	NA	NA	NA	NA	NA	NA	NA	NA	NA	NA	tcga-a2-a0t6	no	23	BRCA
tcga-a2-a0t7-d4000	045f1736-1059-4fa3-bfeb-d36fc7a6c693	NA	17	145	117	CYCLOPHOSPHAMIDE	NA	11	3	1100	mg	adjuvant	NA	2	iv	no	chemotherapy	NA	NA	mg	NA	2010	tcga-a2-a0t7	no	1	BRCA
tcga-a2-a0t7-d3999	55597860-77c6-472c-8515-75406e8ee3b4	NA	17	145	117	DOXORUBICIN	NA	11	3	110	mg	adjuvant	NA	1	iv	no	chemotherapy	NA	NA	mg	NA	2010	tcga-a2-a0t7	no	2	BRCA
tcga-a2-a0t7-d4002	c5d05f28-9eff-492b-9d3d-086b3d55ffdd	NA	17	NA	365	TAMOXIFEN	NA	11	NA	20	mg	adjuvant	NA	4	po	yes	hormone therapy	NA	NA	mg	NA	2010	tcga-a2-a0t7	no	3	BRCA
tcga-a2-a0t7-d4001	3a7507c1-490c-40f0-b3fb-dc14638ea9b7	NA	17	243	159	PACLITAXEL	NA	11	12	145	mg	adjuvant	NA	3	iv	no	chemotherapy	NA	NA	mg	NA	2010	tcga-a2-a0t7	no	4	BRCA
NA	NA	NA	NA	NA	NA	NA	NA	NA	NA	NA	NA	NA	NA	NA	NA	NA	NA	NA	NA	NA	NA	NA	tcga-a2-a0t7	no	5	BRCA
NA	NA	NA	NA	NA	NA	NA	NA	NA	NA	NA	NA	NA	NA	NA	NA	NA	NA	NA	NA	NA	NA	NA	tcga-a2-a0t7	no	6	BRCA
NA	NA	NA	NA	NA	NA	NA	NA	NA	NA	NA	NA	NA	NA	NA	NA	NA	NA	NA	NA	NA	NA	NA	tcga-a2-a0t7	no	7	BRCA
NA	NA	NA	NA	NA	NA	NA	NA	NA	NA	NA	NA	NA	NA	NA	NA	NA	NA	NA	NA	NA	NA	NA	tcga-a2-a0t7	no	8	BRCA
NA	NA	NA	NA	NA	NA	NA	NA	NA	NA	NA	NA	NA	NA	NA	NA	NA	NA	NA	NA	NA	NA	NA	tcga-a2-a0t7	no	9	BRCA
NA	NA	NA	NA	NA	NA	NA	NA	NA	NA	NA	NA	NA	NA	NA	NA	NA	NA	NA	NA	NA	NA	NA	tcga-a2-a0t7	no	10	BRCA
NA	NA	NA	NA	NA	NA	NA	NA	NA	NA	NA	NA	NA	NA	NA	NA	NA	NA	NA	NA	NA	NA	NA	tcga-a2-a0t7	no	11	BRCA
NA	NA	NA	NA	NA	NA	NA	NA	NA	NA	NA	NA	NA	NA	NA	NA	NA	NA	NA	NA	NA	NA	NA	tcga-a2-a0t7	no	12	BRCA
NA	NA	NA	NA	NA	NA	NA	NA	NA	NA	NA	NA	NA	NA	NA	NA	NA	NA	NA	NA	NA	NA	NA	tcga-a2-a0t7	no	13	BRCA
NA	NA	NA	NA	NA	NA	NA	NA	NA	NA	NA	NA	NA	NA	NA	NA	NA	NA	NA	NA	NA	NA	NA	tcga-a2-a0t7	no	14	BRCA
NA	NA	NA	NA	NA	NA	NA	NA	NA	NA	NA	NA	NA	NA	NA	NA	NA	NA	NA	NA	NA	NA	NA	tcga-a2-a0t7	no	15	BRCA
NA	NA	NA	NA	NA	NA	NA	NA	NA	NA	NA	NA	NA	NA	NA	NA	NA	NA	NA	NA	NA	NA	NA	tcga-a2-a0t7	no	16	BRCA
NA	NA	NA	NA	NA	NA	NA	NA	NA	NA	NA	NA	NA	NA	NA	NA	NA	NA	NA	NA	NA	NA	NA	tcga-a2-a0t7	no	17	BRCA
NA	NA	NA	NA	NA	NA	NA	NA	NA	NA	NA	NA	NA	NA	NA	NA	NA	NA	NA	NA	NA	NA	NA	tcga-a2-a0t7	no	18	BRCA
NA	NA	NA	NA	NA	NA	NA	NA	NA	NA	NA	NA	NA	NA	NA	NA	NA	NA	NA	NA	NA	NA	NA	tcga-a2-a0t7	no	19	BRCA
NA	NA	NA	NA	NA	NA	NA	NA	NA	NA	NA	NA	NA	NA	NA	NA	NA	NA	NA	NA	NA	NA	NA	tcga-a2-a0t7	no	20	BRCA
NA	NA	NA	NA	NA	NA	NA	NA	NA	NA	NA	NA	NA	NA	NA	NA	NA	NA	NA	NA	NA	NA	NA	tcga-a2-a0t7	no	21	BRCA
NA	NA	NA	NA	NA	NA	NA	NA	NA	NA	NA	NA	NA	NA	NA	NA	NA	NA	NA	NA	NA	NA	NA	tcga-a2-a0t7	no	22	BRCA
NA	NA	NA	NA	NA	NA	NA	NA	NA	NA	NA	NA	NA	NA	NA	NA	NA	NA	NA	NA	NA	NA	NA	tcga-a2-a0t7	no	23	BRCA
tcga-a2-a0yc-d5677	0c6ae6c0-6396-40ca-8f21-e1d33a8e9ad0	NA	8	NA	103	ANASTRAZOLE	NA	12	NA	1	mg	adjuvant	NA	1	po	yes	hormone therapy	NA	NA	NA	NA	2010	tcga-a2-a0yc	no	1	BRCA
NA	NA	NA	NA	NA	NA	NA	NA	NA	NA	NA	NA	NA	NA	NA	NA	NA	NA	NA	NA	NA	NA	NA	tcga-a2-a0yc	no	2	BRCA
NA	NA	NA	NA	NA	NA	NA	NA	NA	NA	NA	NA	NA	NA	NA	NA	NA	NA	NA	NA	NA	NA	NA	tcga-a2-a0yc	no	3	BRCA
NA	NA	NA	NA	NA	NA	NA	NA	NA	NA	NA	NA	NA	NA	NA	NA	NA	NA	NA	NA	NA	NA	NA	tcga-a2-a0yc	no	4	BRCA
NA	NA	NA	NA	NA	NA	NA	NA	NA	NA	NA	NA	NA	NA	NA	NA	NA	NA	NA	NA	NA	NA	NA	tcga-a2-a0yc	no	5	BRCA
NA	NA	NA	NA	NA	NA	NA	NA	NA	NA	NA	NA	NA	NA	NA	NA	NA	NA	NA	NA	NA	NA	NA	tcga-a2-a0yc	no	6	BRCA
NA	NA	NA	NA	NA	NA	NA	NA	NA	NA	NA	NA	NA	NA	NA	NA	NA	NA	NA	NA	NA	NA	NA	tcga-a2-a0yc	no	7	BRCA
NA	NA	NA	NA	NA	NA	NA	NA	NA	NA	NA	NA	NA	NA	NA	NA	NA	NA	NA	NA	NA	NA	NA	tcga-a2-a0yc	no	8	BRCA
NA	NA	NA	NA	NA	NA	NA	NA	NA	NA	NA	NA	NA	NA	NA	NA	NA	NA	NA	NA	NA	NA	NA	tcga-a2-a0yc	no	9	BRCA
NA	NA	NA	NA	NA	NA	NA	NA	NA	NA	NA	NA	NA	NA	NA	NA	NA	NA	NA	NA	NA	NA	NA	tcga-a2-a0yc	no	10	BRCA
NA	NA	NA	NA	NA	NA	NA	NA	NA	NA	NA	NA	NA	NA	NA	NA	NA	NA	NA	NA	NA	NA	NA	tcga-a2-a0yc	no	11	BRCA
NA	NA	NA	NA	NA	NA	NA	NA	NA	NA	NA	NA	NA	NA	NA	NA	NA	NA	NA	NA	NA	NA	NA	tcga-a2-a0yc	no	12	BRCA
NA	NA	NA	NA	NA	NA	NA	NA	NA	NA	NA	NA	NA	NA	NA	NA	NA	NA	NA	NA	NA	NA	NA	tcga-a2-a0yc	no	13	BRCA
NA	NA	NA	NA	NA	NA	NA	NA	NA	NA	NA	NA	NA	NA	NA	NA	NA	NA	NA	NA	NA	NA	NA	tcga-a2-a0yc	no	14	BRCA
NA	NA	NA	NA	NA	NA	NA	NA	NA	NA	NA	NA	NA	NA	NA	NA	NA	NA	NA	NA	NA	NA	NA	tcga-a2-a0yc	no	15	BRCA
NA	NA	NA	NA	NA	NA	NA	NA	NA	NA	NA	NA	NA	NA	NA	NA	NA	NA	NA	NA	NA	NA	NA	tcga-a2-a0yc	no	16	BRCA
NA	NA	NA	NA	NA	NA	NA	NA	NA	NA	NA	NA	NA	NA	NA	NA	NA	NA	NA	NA	NA	NA	NA	tcga-a2-a0yc	no	17	BRCA
NA	NA	NA	NA	NA	NA	NA	NA	NA	NA	NA	NA	NA	NA	NA	NA	NA	NA	NA	NA	NA	NA	NA	tcga-a2-a0yc	no	18	BRCA
NA	NA	NA	NA	NA	NA	NA	NA	NA	NA	NA	NA	NA	NA	NA	NA	NA	NA	NA	NA	NA	NA	NA	tcga-a2-a0yc	no	19	BRCA
NA	NA	NA	NA	NA	NA	NA	NA	NA	NA	NA	NA	NA	NA	NA	NA	NA	NA	NA	NA	NA	NA	NA	tcga-a2-a0yc	no	20	BRCA
NA	NA	NA	NA	NA	NA	NA	NA	NA	NA	NA	NA	NA	NA	NA	NA	NA	NA	NA	NA	NA	NA	NA	tcga-a2-a0yc	no	21	BRCA
NA	NA	NA	NA	NA	NA	NA	NA	NA	NA	NA	NA	NA	NA	NA	NA	NA	NA	NA	NA	NA	NA	NA	tcga-a2-a0yc	no	22	BRCA
NA	NA	NA	NA	NA	NA	NA	NA	NA	NA	NA	NA	NA	NA	NA	NA	NA	NA	NA	NA	NA	NA	NA	tcga-a2-a0yc	no	23	BRCA
tcga-a2-a0yd-d5675	94197033-7886-421d-a619-88769cecaade	NA	8	NA	143	ANASTRAZOLE	NA	12	NA	1	mg	adjuvant	NA	3	po	yes	hormone therapy	NA	NA	NA	NA	2010	tcga-a2-a0yd	no	1	BRCA
tcga-a2-a0yd-d5673	39d13e05-d042-4915-a89b-eb9460b38f36	NA	8	136	63	DOXORUBICIN	NA	12	4	110	mg	adjuvant	NA	1	iv	no	chemotherapy	NA	440	mg	NA	2010	tcga-a2-a0yd	no	2	BRCA
tcga-a2-a0yd-d5674	678cae6d-29ae-4c7c-b9f8-72d3270dc402	NA	8	136	63	CYCLOPHOSPHAMIDE	NA	12	4	1100	mg	adjuvant	NA	2	iv	no	chemotherapy	NA	4400	mg	NA	2010	tcga-a2-a0yd	no	3	BRCA
NA	NA	NA	NA	NA	NA	NA	NA	NA	NA	NA	NA	NA	NA	NA	NA	NA	NA	NA	NA	NA	NA	NA	tcga-a2-a0yd	no	4	BRCA
NA	NA	NA	NA	NA	NA	NA	NA	NA	NA	NA	NA	NA	NA	NA	NA	NA	NA	NA	NA	NA	NA	NA	tcga-a2-a0yd	no	5	BRCA
NA	NA	NA	NA	NA	NA	NA	NA	NA	NA	NA	NA	NA	NA	NA	NA	NA	NA	NA	NA	NA	NA	NA	tcga-a2-a0yd	no	6	BRCA
NA	NA	NA	NA	NA	NA	NA	NA	NA	NA	NA	NA	NA	NA	NA	NA	NA	NA	NA	NA	NA	NA	NA	tcga-a2-a0yd	no	7	BRCA
NA	NA	NA	NA	NA	NA	NA	NA	NA	NA	NA	NA	NA	NA	NA	NA	NA	NA	NA	NA	NA	NA	NA	tcga-a2-a0yd	no	8	BRCA
NA	NA	NA	NA	NA	NA	NA	NA	NA	NA	NA	NA	NA	NA	NA	NA	NA	NA	NA	NA	NA	NA	NA	tcga-a2-a0yd	no	9	BRCA
NA	NA	NA	NA	NA	NA	NA	NA	NA	NA	NA	NA	NA	NA	NA	NA	NA	NA	NA	NA	NA	NA	NA	tcga-a2-a0yd	no	10	BRCA
NA	NA	NA	NA	NA	NA	NA	NA	NA	NA	NA	NA	NA	NA	NA	NA	NA	NA	NA	NA	NA	NA	NA	tcga-a2-a0yd	no	11	BRCA
NA	NA	NA	NA	NA	NA	NA	NA	NA	NA	NA	NA	NA	NA	NA	NA	NA	NA	NA	NA	NA	NA	NA	tcga-a2-a0yd	no	12	BRCA
NA	NA	NA	NA	NA	NA	NA	NA	NA	NA	NA	NA	NA	NA	NA	NA	NA	NA	NA	NA	NA	NA	NA	tcga-a2-a0yd	no	13	BRCA
NA	NA	NA	NA	NA	NA	NA	NA	NA	NA	NA	NA	NA	NA	NA	NA	NA	NA	NA	NA	NA	NA	NA	tcga-a2-a0yd	no	14	BRCA
NA	NA	NA	NA	NA	NA	NA	NA	NA	NA	NA	NA	NA	NA	NA	NA	NA	NA	NA	NA	NA	NA	NA	tcga-a2-a0yd	no	15	BRCA
NA	NA	NA	NA	NA	NA	NA	NA	NA	NA	NA	NA	NA	NA	NA	NA	NA	NA	NA	NA	NA	NA	NA	tcga-a2-a0yd	no	16	BRCA
NA	NA	NA	NA	NA	NA	NA	NA	NA	NA	NA	NA	NA	NA	NA	NA	NA	NA	NA	NA	NA	NA	NA	tcga-a2-a0yd	no	17	BRCA
NA	NA	NA	NA	NA	NA	NA	NA	NA	NA	NA	NA	NA	NA	NA	NA	NA	NA	NA	NA	NA	NA	NA	tcga-a2-a0yd	no	18	BRCA
NA	NA	NA	NA	NA	NA	NA	NA	NA	NA	NA	NA	NA	NA	NA	NA	NA	NA	NA	NA	NA	NA	NA	tcga-a2-a0yd	no	19	BRCA
NA	NA	NA	NA	NA	NA	NA	NA	NA	NA	NA	NA	NA	NA	NA	NA	NA	NA	NA	NA	NA	NA	NA	tcga-a2-a0yd	no	20	BRCA
NA	NA	NA	NA	NA	NA	NA	NA	NA	NA	NA	NA	NA	NA	NA	NA	NA	NA	NA	NA	NA	NA	NA	tcga-a2-a0yd	no	21	BRCA
NA	NA	NA	NA	NA	NA	NA	NA	NA	NA	NA	NA	NA	NA	NA	NA	NA	NA	NA	NA	NA	NA	NA	tcga-a2-a0yd	no	22	BRCA
NA	NA	NA	NA	NA	NA	NA	NA	NA	NA	NA	NA	NA	NA	NA	NA	NA	NA	NA	NA	NA	NA	NA	tcga-a2-a0yd	no	23	BRCA
tcga-a2-a0ye-d5668	8aff8385-be06-4dc8-900a-bd3755cdd8e5	NA	8	NA	NA	DOCETAXEL	NA	12	5	NA	NA	adjuvant	NA	1	iv	no	chemotherapy	NA	NA	NA	NA	2010	tcga-a2-a0ye	no	1	BRCA
tcga-a2-a0ye-d5670	a2d7f767-e939-4557-b767-387f1623d5ba	NA	8	NA	NA	CYCLOPHOSPHAMIDE	NA	12	5	NA	NA	adjuvant	NA	3	iv	no	chemotherapy	NA	NA	NA	NA	2010	tcga-a2-a0ye	no	2	BRCA
tcga-a2-a0ye-d5669	635760ed-24dd-4491-bd61-c6793eb02a35	NA	8	NA	NA	DOXORUBICIN	NA	12	5	NA	NA	adjuvant	NA	2	iv	no	chemotherapy	NA	NA	NA	NA	2010	tcga-a2-a0ye	no	3	BRCA
NA	NA	NA	NA	NA	NA	NA	NA	NA	NA	NA	NA	NA	NA	NA	NA	NA	NA	NA	NA	NA	NA	NA	tcga-a2-a0ye	no	4	BRCA
NA	NA	NA	NA	NA	NA	NA	NA	NA	NA	NA	NA	NA	NA	NA	NA	NA	NA	NA	NA	NA	NA	NA	tcga-a2-a0ye	no	5	BRCA
NA	NA	NA	NA	NA	NA	NA	NA	NA	NA	NA	NA	NA	NA	NA	NA	NA	NA	NA	NA	NA	NA	NA	tcga-a2-a0ye	no	6	BRCA
NA	NA	NA	NA	NA	NA	NA	NA	NA	NA	NA	NA	NA	NA	NA	NA	NA	NA	NA	NA	NA	NA	NA	tcga-a2-a0ye	no	7	BRCA
NA	NA	NA	NA	NA	NA	NA	NA	NA	NA	NA	NA	NA	NA	NA	NA	NA	NA	NA	NA	NA	NA	NA	tcga-a2-a0ye	no	8	BRCA
NA	NA	NA	NA	NA	NA	NA	NA	NA	NA	NA	NA	NA	NA	NA	NA	NA	NA	NA	NA	NA	NA	NA	tcga-a2-a0ye	no	9	BRCA
NA	NA	NA	NA	NA	NA	NA	NA	NA	NA	NA	NA	NA	NA	NA	NA	NA	NA	NA	NA	NA	NA	NA	tcga-a2-a0ye	no	10	BRCA
NA	NA	NA	NA	NA	NA	NA	NA	NA	NA	NA	NA	NA	NA	NA	NA	NA	NA	NA	NA	NA	NA	NA	tcga-a2-a0ye	no	11	BRCA
NA	NA	NA	NA	NA	NA	NA	NA	NA	NA	NA	NA	NA	NA	NA	NA	NA	NA	NA	NA	NA	NA	NA	tcga-a2-a0ye	no	12	BRCA
NA	NA	NA	NA	NA	NA	NA	NA	NA	NA	NA	NA	NA	NA	NA	NA	NA	NA	NA	NA	NA	NA	NA	tcga-a2-a0ye	no	13	BRCA
NA	NA	NA	NA	NA	NA	NA	NA	NA	NA	NA	NA	NA	NA	NA	NA	NA	NA	NA	NA	NA	NA	NA	tcga-a2-a0ye	no	14	BRCA
NA	NA	NA	NA	NA	NA	NA	NA	NA	NA	NA	NA	NA	NA	NA	NA	NA	NA	NA	NA	NA	NA	NA	tcga-a2-a0ye	no	15	BRCA
NA	NA	NA	NA	NA	NA	NA	NA	NA	NA	NA	NA	NA	NA	NA	NA	NA	NA	NA	NA	NA	NA	NA	tcga-a2-a0ye	no	16	BRCA
NA	NA	NA	NA	NA	NA	NA	NA	NA	NA	NA	NA	NA	NA	NA	NA	NA	NA	NA	NA	NA	NA	NA	tcga-a2-a0ye	no	17	BRCA
NA	NA	NA	NA	NA	NA	NA	NA	NA	NA	NA	NA	NA	NA	NA	NA	NA	NA	NA	NA	NA	NA	NA	tcga-a2-a0ye	no	18	BRCA
NA	NA	NA	NA	NA	NA	NA	NA	NA	NA	NA	NA	NA	NA	NA	NA	NA	NA	NA	NA	NA	NA	NA	tcga-a2-a0ye	no	19	BRCA
NA	NA	NA	NA	NA	NA	NA	NA	NA	NA	NA	NA	NA	NA	NA	NA	NA	NA	NA	NA	NA	NA	NA	tcga-a2-a0ye	no	20	BRCA
NA	NA	NA	NA	NA	NA	NA	NA	NA	NA	NA	NA	NA	NA	NA	NA	NA	NA	NA	NA	NA	NA	NA	tcga-a2-a0ye	no	21	BRCA
NA	NA	NA	NA	NA	NA	NA	NA	NA	NA	NA	NA	NA	NA	NA	NA	NA	NA	NA	NA	NA	NA	NA	tcga-a2-a0ye	no	22	BRCA
NA	NA	NA	NA	NA	NA	NA	NA	NA	NA	NA	NA	NA	NA	NA	NA	NA	NA	NA	NA	NA	NA	NA	tcga-a2-a0ye	no	23	BRCA
tcga-a2-a0yf-d5507	481c8460-6527-43a9-a403-f39ee68057e2	NA	2	NA	NA	ANASTRAZOLE	NA	12	NA	1	mg/day	adjuvant	NA	1	po	yes	hormone therapy	NA	NA	mg	NA	2010	tcga-a2-a0yf	no	1	BRCA
NA	NA	NA	NA	NA	NA	NA	NA	NA	NA	NA	NA	NA	NA	NA	NA	NA	NA	NA	NA	NA	NA	NA	tcga-a2-a0yf	no	2	BRCA
NA	NA	NA	NA	NA	NA	NA	NA	NA	NA	NA	NA	NA	NA	NA	NA	NA	NA	NA	NA	NA	NA	NA	tcga-a2-a0yf	no	3	BRCA
NA	NA	NA	NA	NA	NA	NA	NA	NA	NA	NA	NA	NA	NA	NA	NA	NA	NA	NA	NA	NA	NA	NA	tcga-a2-a0yf	no	4	BRCA
NA	NA	NA	NA	NA	NA	NA	NA	NA	NA	NA	NA	NA	NA	NA	NA	NA	NA	NA	NA	NA	NA	NA	tcga-a2-a0yf	no	5	BRCA
NA	NA	NA	NA	NA	NA	NA	NA	NA	NA	NA	NA	NA	NA	NA	NA	NA	NA	NA	NA	NA	NA	NA	tcga-a2-a0yf	no	6	BRCA
NA	NA	NA	NA	NA	NA	NA	NA	NA	NA	NA	NA	NA	NA	NA	NA	NA	NA	NA	NA	NA	NA	NA	tcga-a2-a0yf	no	7	BRCA
NA	NA	NA	NA	NA	NA	NA	NA	NA	NA	NA	NA	NA	NA	NA	NA	NA	NA	NA	NA	NA	NA	NA	tcga-a2-a0yf	no	8	BRCA
NA	NA	NA	NA	NA	NA	NA	NA	NA	NA	NA	NA	NA	NA	NA	NA	NA	NA	NA	NA	NA	NA	NA	tcga-a2-a0yf	no	9	BRCA
NA	NA	NA	NA	NA	NA	NA	NA	NA	NA	NA	NA	NA	NA	NA	NA	NA	NA	NA	NA	NA	NA	NA	tcga-a2-a0yf	no	10	BRCA
NA	NA	NA	NA	NA	NA	NA	NA	NA	NA	NA	NA	NA	NA	NA	NA	NA	NA	NA	NA	NA	NA	NA	tcga-a2-a0yf	no	11	BRCA
NA	NA	NA	NA	NA	NA	NA	NA	NA	NA	NA	NA	NA	NA	NA	NA	NA	NA	NA	NA	NA	NA	NA	tcga-a2-a0yf	no	12	BRCA
NA	NA	NA	NA	NA	NA	NA	NA	NA	NA	NA	NA	NA	NA	NA	NA	NA	NA	NA	NA	NA	NA	NA	tcga-a2-a0yf	no	13	BRCA
NA	NA	NA	NA	NA	NA	NA	NA	NA	NA	NA	NA	NA	NA	NA	NA	NA	NA	NA	NA	NA	NA	NA	tcga-a2-a0yf	no	14	BRCA
NA	NA	NA	NA	NA	NA	NA	NA	NA	NA	NA	NA	NA	NA	NA	NA	NA	NA	NA	NA	NA	NA	NA	tcga-a2-a0yf	no	15	BRCA
NA	NA	NA	NA	NA	NA	NA	NA	NA	NA	NA	NA	NA	NA	NA	NA	NA	NA	NA	NA	NA	NA	NA	tcga-a2-a0yf	no	16	BRCA
NA	NA	NA	NA	NA	NA	NA	NA	NA	NA	NA	NA	NA	NA	NA	NA	NA	NA	NA	NA	NA	NA	NA	tcga-a2-a0yf	no	17	BRCA
NA	NA	NA	NA	NA	NA	NA	NA	NA	NA	NA	NA	NA	NA	NA	NA	NA	NA	NA	NA	NA	NA	NA	tcga-a2-a0yf	no	18	BRCA
NA	NA	NA	NA	NA	NA	NA	NA	NA	NA	NA	NA	NA	NA	NA	NA	NA	NA	NA	NA	NA	NA	NA	tcga-a2-a0yf	no	19	BRCA
NA	NA	NA	NA	NA	NA	NA	NA	NA	NA	NA	NA	NA	NA	NA	NA	NA	NA	NA	NA	NA	NA	NA	tcga-a2-a0yf	no	20	BRCA
NA	NA	NA	NA	NA	NA	NA	NA	NA	NA	NA	NA	NA	NA	NA	NA	NA	NA	NA	NA	NA	NA	NA	tcga-a2-a0yf	no	21	BRCA
NA	NA	NA	NA	NA	NA	NA	NA	NA	NA	NA	NA	NA	NA	NA	NA	NA	NA	NA	NA	NA	NA	NA	tcga-a2-a0yf	no	22	BRCA
NA	NA	NA	NA	NA	NA	NA	NA	NA	NA	NA	NA	NA	NA	NA	NA	NA	NA	NA	NA	NA	NA	NA	tcga-a2-a0yf	no	23	BRCA
tcga-a2-a0yg-d5628	310907f8-03bc-46fe-abfd-562722f26798	NA	2	131	68	CYCLOPHOSPHAMIDE	NA	12	4	1224	mg	adjuvant	NA	2	iv	no	chemotherapy	NA	4896	mg	NA	2010	tcga-a2-a0yg	no	1	BRCA
tcga-a2-a0yg-d5636	7a5fb8b1-74dd-4cdf-a42e-10aa9ae382ad	NA	2	173	173	DOCETAXEL	NA	12	1	229	mg	adjuvant	NA	3	iv	no	chemotherapy	NA	229	mg	NA	2010	tcga-a2-a0yg	no	2	BRCA
tcga-a2-a0yg-d5627	854cdbfa-8797-4255-ae54-9a7b1278579e	NA	2	131	68	DOXORUBICIN	NA	12	4	122	mg	adjuvant	NA	1	iv	no	chemotherapy	NA	488	mg	NA	2010	tcga-a2-a0yg	no	3	BRCA
tcga-a2-a0yg-d5637	ea67ac32-9c00-4232-aa39-39d493f18b95	NA	2	232	152	PACLITAXEL	NA	12	12	178-185	mg	adjuvant	NA	4	iv	no	chemotherapy	NA	NA	NA	NA	2010	tcga-a2-a0yg	no	4	BRCA
tcga-a2-a0yg-d5638	b3943b3d-4e9a-4ccc-bd23-65d88a9afc7e	NA	14	NA	NA	ANASTRAZOLE	NA	12	NA	1	mg	adjuvant	NA	5	po	yes	hormone therapy	NA	NA	NA	NA	2010	tcga-a2-a0yg	no	5	BRCA
tcga-a2-a0yg-d5639	a99a6cef-a2db-4dcb-aba7-24b62d65de98	NA	14	NA	152	TRASTUZUMAB	NA	12	NA	255-509	mg	adjuvant	NA	6	iv	yes	targeted molecular therapy	NA	NA	NA	NA	2010	tcga-a2-a0yg	no	6	BRCA
NA	NA	NA	NA	NA	NA	NA	NA	NA	NA	NA	NA	NA	NA	NA	NA	NA	NA	NA	NA	NA	NA	NA	tcga-a2-a0yg	no	7	BRCA
NA	NA	NA	NA	NA	NA	NA	NA	NA	NA	NA	NA	NA	NA	NA	NA	NA	NA	NA	NA	NA	NA	NA	tcga-a2-a0yg	no	8	BRCA
NA	NA	NA	NA	NA	NA	NA	NA	NA	NA	NA	NA	NA	NA	NA	NA	NA	NA	NA	NA	NA	NA	NA	tcga-a2-a0yg	no	9	BRCA
NA	NA	NA	NA	NA	NA	NA	NA	NA	NA	NA	NA	NA	NA	NA	NA	NA	NA	NA	NA	NA	NA	NA	tcga-a2-a0yg	no	10	BRCA
NA	NA	NA	NA	NA	NA	NA	NA	NA	NA	NA	NA	NA	NA	NA	NA	NA	NA	NA	NA	NA	NA	NA	tcga-a2-a0yg	no	11	BRCA
NA	NA	NA	NA	NA	NA	NA	NA	NA	NA	NA	NA	NA	NA	NA	NA	NA	NA	NA	NA	NA	NA	NA	tcga-a2-a0yg	no	12	BRCA
NA	NA	NA	NA	NA	NA	NA	NA	NA	NA	NA	NA	NA	NA	NA	NA	NA	NA	NA	NA	NA	NA	NA	tcga-a2-a0yg	no	13	BRCA
NA	NA	NA	NA	NA	NA	NA	NA	NA	NA	NA	NA	NA	NA	NA	NA	NA	NA	NA	NA	NA	NA	NA	tcga-a2-a0yg	no	14	BRCA
NA	NA	NA	NA	NA	NA	NA	NA	NA	NA	NA	NA	NA	NA	NA	NA	NA	NA	NA	NA	NA	NA	NA	tcga-a2-a0yg	no	15	BRCA
NA	NA	NA	NA	NA	NA	NA	NA	NA	NA	NA	NA	NA	NA	NA	NA	NA	NA	NA	NA	NA	NA	NA	tcga-a2-a0yg	no	16	BRCA
NA	NA	NA	NA	NA	NA	NA	NA	NA	NA	NA	NA	NA	NA	NA	NA	NA	NA	NA	NA	NA	NA	NA	tcga-a2-a0yg	no	17	BRCA
NA	NA	NA	NA	NA	NA	NA	NA	NA	NA	NA	NA	NA	NA	NA	NA	NA	NA	NA	NA	NA	NA	NA	tcga-a2-a0yg	no	18	BRCA
NA	NA	NA	NA	NA	NA	NA	NA	NA	NA	NA	NA	NA	NA	NA	NA	NA	NA	NA	NA	NA	NA	NA	tcga-a2-a0yg	no	19	BRCA
NA	NA	NA	NA	NA	NA	NA	NA	NA	NA	NA	NA	NA	NA	NA	NA	NA	NA	NA	NA	NA	NA	NA	tcga-a2-a0yg	no	20	BRCA
NA	NA	NA	NA	NA	NA	NA	NA	NA	NA	NA	NA	NA	NA	NA	NA	NA	NA	NA	NA	NA	NA	NA	tcga-a2-a0yg	no	21	BRCA
NA	NA	NA	NA	NA	NA	NA	NA	NA	NA	NA	NA	NA	NA	NA	NA	NA	NA	NA	NA	NA	NA	NA	tcga-a2-a0yg	no	22	BRCA
NA	NA	NA	NA	NA	NA	NA	NA	NA	NA	NA	NA	NA	NA	NA	NA	NA	NA	NA	NA	NA	NA	NA	tcga-a2-a0yg	no	23	BRCA
tcga-a2-a0yh-d5441	cbf163a4-c78e-463e-8de3-c0981fefd6f9	NA	14	NA	NA	ANASTRAZOLE	NA	12	NA	NA	NA	adjuvant	NA	4	po	yes	hormone therapy	NA	NA	NA	NA	2010	tcga-a2-a0yh	no	1	BRCA
tcga-a2-a0yh-d5437	80f9e542-473a-4608-9e1c-491b215c50d7	NA	14	179	74	DOCETAXEL	NA	12	6	138	mg	adjuvant	NA	2	iv	no	chemotherapy	NA	828	mg	NA	2010	tcga-a2-a0yh	no	2	BRCA
tcga-a2-a0yh-d5435	e60cd9fa-5849-49a5-8bb1-69491f0379a1	NA	14	60	60	DOXORUBICIN	NA	12	1	NA	NA	adjuvant	NA	1	iv	no	chemotherapy	NA	NA	NA	NA	2010	tcga-a2-a0yh	no	3	BRCA
tcga-a2-a0yh-d5440	599117f8-1d3d-4e44-bf96-83aaba1b8ca7	NA	14	179	74	CYCLOPHOSPHAMIDE	NA	12	6	1100	mg	adjuvant	NA	3	iv	no	chemotherapy	NA	6600	mg	NA	2010	tcga-a2-a0yh	no	4	BRCA
NA	NA	NA	NA	NA	NA	NA	NA	NA	NA	NA	NA	NA	NA	NA	NA	NA	NA	NA	NA	NA	NA	NA	tcga-a2-a0yh	no	5	BRCA
NA	NA	NA	NA	NA	NA	NA	NA	NA	NA	NA	NA	NA	NA	NA	NA	NA	NA	NA	NA	NA	NA	NA	tcga-a2-a0yh	no	6	BRCA
NA	NA	NA	NA	NA	NA	NA	NA	NA	NA	NA	NA	NA	NA	NA	NA	NA	NA	NA	NA	NA	NA	NA	tcga-a2-a0yh	no	7	BRCA
NA	NA	NA	NA	NA	NA	NA	NA	NA	NA	NA	NA	NA	NA	NA	NA	NA	NA	NA	NA	NA	NA	NA	tcga-a2-a0yh	no	8	BRCA
NA	NA	NA	NA	NA	NA	NA	NA	NA	NA	NA	NA	NA	NA	NA	NA	NA	NA	NA	NA	NA	NA	NA	tcga-a2-a0yh	no	9	BRCA
NA	NA	NA	NA	NA	NA	NA	NA	NA	NA	NA	NA	NA	NA	NA	NA	NA	NA	NA	NA	NA	NA	NA	tcga-a2-a0yh	no	10	BRCA
NA	NA	NA	NA	NA	NA	NA	NA	NA	NA	NA	NA	NA	NA	NA	NA	NA	NA	NA	NA	NA	NA	NA	tcga-a2-a0yh	no	11	BRCA
NA	NA	NA	NA	NA	NA	NA	NA	NA	NA	NA	NA	NA	NA	NA	NA	NA	NA	NA	NA	NA	NA	NA	tcga-a2-a0yh	no	12	BRCA
NA	NA	NA	NA	NA	NA	NA	NA	NA	NA	NA	NA	NA	NA	NA	NA	NA	NA	NA	NA	NA	NA	NA	tcga-a2-a0yh	no	13	BRCA
NA	NA	NA	NA	NA	NA	NA	NA	NA	NA	NA	NA	NA	NA	NA	NA	NA	NA	NA	NA	NA	NA	NA	tcga-a2-a0yh	no	14	BRCA
NA	NA	NA	NA	NA	NA	NA	NA	NA	NA	NA	NA	NA	NA	NA	NA	NA	NA	NA	NA	NA	NA	NA	tcga-a2-a0yh	no	15	BRCA
NA	NA	NA	NA	NA	NA	NA	NA	NA	NA	NA	NA	NA	NA	NA	NA	NA	NA	NA	NA	NA	NA	NA	tcga-a2-a0yh	no	16	BRCA
NA	NA	NA	NA	NA	NA	NA	NA	NA	NA	NA	NA	NA	NA	NA	NA	NA	NA	NA	NA	NA	NA	NA	tcga-a2-a0yh	no	17	BRCA
NA	NA	NA	NA	NA	NA	NA	NA	NA	NA	NA	NA	NA	NA	NA	NA	NA	NA	NA	NA	NA	NA	NA	tcga-a2-a0yh	no	18	BRCA
NA	NA	NA	NA	NA	NA	NA	NA	NA	NA	NA	NA	NA	NA	NA	NA	NA	NA	NA	NA	NA	NA	NA	tcga-a2-a0yh	no	19	BRCA
NA	NA	NA	NA	NA	NA	NA	NA	NA	NA	NA	NA	NA	NA	NA	NA	NA	NA	NA	NA	NA	NA	NA	tcga-a2-a0yh	no	20	BRCA
NA	NA	NA	NA	NA	NA	NA	NA	NA	NA	NA	NA	NA	NA	NA	NA	NA	NA	NA	NA	NA	NA	NA	tcga-a2-a0yh	no	21	BRCA
NA	NA	NA	NA	NA	NA	NA	NA	NA	NA	NA	NA	NA	NA	NA	NA	NA	NA	NA	NA	NA	NA	NA	tcga-a2-a0yh	no	22	BRCA
NA	NA	NA	NA	NA	NA	NA	NA	NA	NA	NA	NA	NA	NA	NA	NA	NA	NA	NA	NA	NA	NA	NA	tcga-a2-a0yh	no	23	BRCA
tcga-a2-a0yi-d5446	9b1f4d69-c1f1-49a2-b010-51bdc29628fa	NA	14	NA	NA	LETROZOLE	NA	12	NA	NA	NA	adjuvant	NA	1	po	no	hormone therapy	NA	NA	NA	NA	2010	tcga-a2-a0yi	no	1	BRCA
NA	NA	NA	NA	NA	NA	NA	NA	NA	NA	NA	NA	NA	NA	NA	NA	NA	NA	NA	NA	NA	NA	NA	tcga-a2-a0yi	no	2	BRCA
NA	NA	NA	NA	NA	NA	NA	NA	NA	NA	NA	NA	NA	NA	NA	NA	NA	NA	NA	NA	NA	NA	NA	tcga-a2-a0yi	no	3	BRCA
NA	NA	NA	NA	NA	NA	NA	NA	NA	NA	NA	NA	NA	NA	NA	NA	NA	NA	NA	NA	NA	NA	NA	tcga-a2-a0yi	no	4	BRCA
NA	NA	NA	NA	NA	NA	NA	NA	NA	NA	NA	NA	NA	NA	NA	NA	NA	NA	NA	NA	NA	NA	NA	tcga-a2-a0yi	no	5	BRCA
NA	NA	NA	NA	NA	NA	NA	NA	NA	NA	NA	NA	NA	NA	NA	NA	NA	NA	NA	NA	NA	NA	NA	tcga-a2-a0yi	no	6	BRCA
NA	NA	NA	NA	NA	NA	NA	NA	NA	NA	NA	NA	NA	NA	NA	NA	NA	NA	NA	NA	NA	NA	NA	tcga-a2-a0yi	no	7	BRCA
NA	NA	NA	NA	NA	NA	NA	NA	NA	NA	NA	NA	NA	NA	NA	NA	NA	NA	NA	NA	NA	NA	NA	tcga-a2-a0yi	no	8	BRCA
NA	NA	NA	NA	NA	NA	NA	NA	NA	NA	NA	NA	NA	NA	NA	NA	NA	NA	NA	NA	NA	NA	NA	tcga-a2-a0yi	no	9	BRCA
NA	NA	NA	NA	NA	NA	NA	NA	NA	NA	NA	NA	NA	NA	NA	NA	NA	NA	NA	NA	NA	NA	NA	tcga-a2-a0yi	no	10	BRCA
NA	NA	NA	NA	NA	NA	NA	NA	NA	NA	NA	NA	NA	NA	NA	NA	NA	NA	NA	NA	NA	NA	NA	tcga-a2-a0yi	no	11	BRCA
NA	NA	NA	NA	NA	NA	NA	NA	NA	NA	NA	NA	NA	NA	NA	NA	NA	NA	NA	NA	NA	NA	NA	tcga-a2-a0yi	no	12	BRCA
NA	NA	NA	NA	NA	NA	NA	NA	NA	NA	NA	NA	NA	NA	NA	NA	NA	NA	NA	NA	NA	NA	NA	tcga-a2-a0yi	no	13	BRCA
NA	NA	NA	NA	NA	NA	NA	NA	NA	NA	NA	NA	NA	NA	NA	NA	NA	NA	NA	NA	NA	NA	NA	tcga-a2-a0yi	no	14	BRCA
NA	NA	NA	NA	NA	NA	NA	NA	NA	NA	NA	NA	NA	NA	NA	NA	NA	NA	NA	NA	NA	NA	NA	tcga-a2-a0yi	no	15	BRCA
NA	NA	NA	NA	NA	NA	NA	NA	NA	NA	NA	NA	NA	NA	NA	NA	NA	NA	NA	NA	NA	NA	NA	tcga-a2-a0yi	no	16	BRCA
NA	NA	NA	NA	NA	NA	NA	NA	NA	NA	NA	NA	NA	NA	NA	NA	NA	NA	NA	NA	NA	NA	NA	tcga-a2-a0yi	no	17	BRCA
NA	NA	NA	NA	NA	NA	NA	NA	NA	NA	NA	NA	NA	NA	NA	NA	NA	NA	NA	NA	NA	NA	NA	tcga-a2-a0yi	no	18	BRCA
NA	NA	NA	NA	NA	NA	NA	NA	NA	NA	NA	NA	NA	NA	NA	NA	NA	NA	NA	NA	NA	NA	NA	tcga-a2-a0yi	no	19	BRCA
NA	NA	NA	NA	NA	NA	NA	NA	NA	NA	NA	NA	NA	NA	NA	NA	NA	NA	NA	NA	NA	NA	NA	tcga-a2-a0yi	no	20	BRCA
NA	NA	NA	NA	NA	NA	NA	NA	NA	NA	NA	NA	NA	NA	NA	NA	NA	NA	NA	NA	NA	NA	NA	tcga-a2-a0yi	no	21	BRCA
NA	NA	NA	NA	NA	NA	NA	NA	NA	NA	NA	NA	NA	NA	NA	NA	NA	NA	NA	NA	NA	NA	NA	tcga-a2-a0yi	no	22	BRCA
NA	NA	NA	NA	NA	NA	NA	NA	NA	NA	NA	NA	NA	NA	NA	NA	NA	NA	NA	NA	NA	NA	NA	tcga-a2-a0yi	no	23	BRCA
tcga-a2-a0yj-d5821	54cf26b3-3b56-440e-9d2e-6c4df631992b	NA	28	150	46	CYCLOPHOSPHAMIDE	NA	12	6	NA	NA	adjuvant	NA	2	iv	no	chemotherapy	NA	NA	NA	NA	2010	tcga-a2-a0yj	no	1	BRCA
tcga-a2-a0yj-d5820	3d201259-de17-489f-89f8-f605fa43fe37	NA	28	150	46	DOCETAXEL	NA	12	6	NA	NA	adjuvant	NA	1	iv	no	chemotherapy	NA	NA	NA	NA	2010	tcga-a2-a0yj	no	2	BRCA
NA	NA	NA	NA	NA	NA	NA	NA	NA	NA	NA	NA	NA	NA	NA	NA	NA	NA	NA	NA	NA	NA	NA	tcga-a2-a0yj	no	3	BRCA
NA	NA	NA	NA	NA	NA	NA	NA	NA	NA	NA	NA	NA	NA	NA	NA	NA	NA	NA	NA	NA	NA	NA	tcga-a2-a0yj	no	4	BRCA
NA	NA	NA	NA	NA	NA	NA	NA	NA	NA	NA	NA	NA	NA	NA	NA	NA	NA	NA	NA	NA	NA	NA	tcga-a2-a0yj	no	5	BRCA
NA	NA	NA	NA	NA	NA	NA	NA	NA	NA	NA	NA	NA	NA	NA	NA	NA	NA	NA	NA	NA	NA	NA	tcga-a2-a0yj	no	6	BRCA
NA	NA	NA	NA	NA	NA	NA	NA	NA	NA	NA	NA	NA	NA	NA	NA	NA	NA	NA	NA	NA	NA	NA	tcga-a2-a0yj	no	7	BRCA
NA	NA	NA	NA	NA	NA	NA	NA	NA	NA	NA	NA	NA	NA	NA	NA	NA	NA	NA	NA	NA	NA	NA	tcga-a2-a0yj	no	8	BRCA
NA	NA	NA	NA	NA	NA	NA	NA	NA	NA	NA	NA	NA	NA	NA	NA	NA	NA	NA	NA	NA	NA	NA	tcga-a2-a0yj	no	9	BRCA
NA	NA	NA	NA	NA	NA	NA	NA	NA	NA	NA	NA	NA	NA	NA	NA	NA	NA	NA	NA	NA	NA	NA	tcga-a2-a0yj	no	10	BRCA
NA	NA	NA	NA	NA	NA	NA	NA	NA	NA	NA	NA	NA	NA	NA	NA	NA	NA	NA	NA	NA	NA	NA	tcga-a2-a0yj	no	11	BRCA
NA	NA	NA	NA	NA	NA	NA	NA	NA	NA	NA	NA	NA	NA	NA	NA	NA	NA	NA	NA	NA	NA	NA	tcga-a2-a0yj	no	12	BRCA
NA	NA	NA	NA	NA	NA	NA	NA	NA	NA	NA	NA	NA	NA	NA	NA	NA	NA	NA	NA	NA	NA	NA	tcga-a2-a0yj	no	13	BRCA
NA	NA	NA	NA	NA	NA	NA	NA	NA	NA	NA	NA	NA	NA	NA	NA	NA	NA	NA	NA	NA	NA	NA	tcga-a2-a0yj	no	14	BRCA
NA	NA	NA	NA	NA	NA	NA	NA	NA	NA	NA	NA	NA	NA	NA	NA	NA	NA	NA	NA	NA	NA	NA	tcga-a2-a0yj	no	15	BRCA
NA	NA	NA	NA	NA	NA	NA	NA	NA	NA	NA	NA	NA	NA	NA	NA	NA	NA	NA	NA	NA	NA	NA	tcga-a2-a0yj	no	16	BRCA
NA	NA	NA	NA	NA	NA	NA	NA	NA	NA	NA	NA	NA	NA	NA	NA	NA	NA	NA	NA	NA	NA	NA	tcga-a2-a0yj	no	17	BRCA
NA	NA	NA	NA	NA	NA	NA	NA	NA	NA	NA	NA	NA	NA	NA	NA	NA	NA	NA	NA	NA	NA	NA	tcga-a2-a0yj	no	18	BRCA
NA	NA	NA	NA	NA	NA	NA	NA	NA	NA	NA	NA	NA	NA	NA	NA	NA	NA	NA	NA	NA	NA	NA	tcga-a2-a0yj	no	19	BRCA
NA	NA	NA	NA	NA	NA	NA	NA	NA	NA	NA	NA	NA	NA	NA	NA	NA	NA	NA	NA	NA	NA	NA	tcga-a2-a0yj	no	20	BRCA
NA	NA	NA	NA	NA	NA	NA	NA	NA	NA	NA	NA	NA	NA	NA	NA	NA	NA	NA	NA	NA	NA	NA	tcga-a2-a0yj	no	21	BRCA
NA	NA	NA	NA	NA	NA	NA	NA	NA	NA	NA	NA	NA	NA	NA	NA	NA	NA	NA	NA	NA	NA	NA	tcga-a2-a0yj	no	22	BRCA
NA	NA	NA	NA	NA	NA	NA	NA	NA	NA	NA	NA	NA	NA	NA	NA	NA	NA	NA	NA	NA	NA	NA	tcga-a2-a0yj	no	23	BRCA
tcga-a2-a0yk-d5847	2805802e-eb3a-4f17-90b5-9fa824b24022	NA	28	NA	NA	ANASTRAZOLE	NA	12	NA	1	mg	adjuvant	NA	3	po	yes	hormone therapy	NA	NA	NA	NA	2010	tcga-a2-a0yk	no	1	BRCA
tcga-a2-a0yk-d5846	c494a6d6-0fcb-4709-b505-fef203efcd1b	NA	28	141	78	DOCETAXEL	NA	12	4	140	mg	adjuvant	NA	2	iv	no	chemotherapy	NA	560	mg	NA	2010	tcga-a2-a0yk	no	2	BRCA
tcga-a2-a0yk-d5845	c5a7f0c7-a217-4ad7-a621-78da30961ddc	NA	28	141	78	CYCLOPHOSPHAMIDE	NA	12	4	1115	mg	adjuvant	NA	1	iv	no	chemotherapy	NA	4460	mg	NA	2010	tcga-a2-a0yk	no	3	BRCA
NA	NA	NA	NA	NA	NA	NA	NA	NA	NA	NA	NA	NA	NA	NA	NA	NA	NA	NA	NA	NA	NA	NA	tcga-a2-a0yk	no	4	BRCA
NA	NA	NA	NA	NA	NA	NA	NA	NA	NA	NA	NA	NA	NA	NA	NA	NA	NA	NA	NA	NA	NA	NA	tcga-a2-a0yk	no	5	BRCA
NA	NA	NA	NA	NA	NA	NA	NA	NA	NA	NA	NA	NA	NA	NA	NA	NA	NA	NA	NA	NA	NA	NA	tcga-a2-a0yk	no	6	BRCA
NA	NA	NA	NA	NA	NA	NA	NA	NA	NA	NA	NA	NA	NA	NA	NA	NA	NA	NA	NA	NA	NA	NA	tcga-a2-a0yk	no	7	BRCA
NA	NA	NA	NA	NA	NA	NA	NA	NA	NA	NA	NA	NA	NA	NA	NA	NA	NA	NA	NA	NA	NA	NA	tcga-a2-a0yk	no	8	BRCA
NA	NA	NA	NA	NA	NA	NA	NA	NA	NA	NA	NA	NA	NA	NA	NA	NA	NA	NA	NA	NA	NA	NA	tcga-a2-a0yk	no	9	BRCA
NA	NA	NA	NA	NA	NA	NA	NA	NA	NA	NA	NA	NA	NA	NA	NA	NA	NA	NA	NA	NA	NA	NA	tcga-a2-a0yk	no	10	BRCA
NA	NA	NA	NA	NA	NA	NA	NA	NA	NA	NA	NA	NA	NA	NA	NA	NA	NA	NA	NA	NA	NA	NA	tcga-a2-a0yk	no	11	BRCA
NA	NA	NA	NA	NA	NA	NA	NA	NA	NA	NA	NA	NA	NA	NA	NA	NA	NA	NA	NA	NA	NA	NA	tcga-a2-a0yk	no	12	BRCA
NA	NA	NA	NA	NA	NA	NA	NA	NA	NA	NA	NA	NA	NA	NA	NA	NA	NA	NA	NA	NA	NA	NA	tcga-a2-a0yk	no	13	BRCA
NA	NA	NA	NA	NA	NA	NA	NA	NA	NA	NA	NA	NA	NA	NA	NA	NA	NA	NA	NA	NA	NA	NA	tcga-a2-a0yk	no	14	BRCA
NA	NA	NA	NA	NA	NA	NA	NA	NA	NA	NA	NA	NA	NA	NA	NA	NA	NA	NA	NA	NA	NA	NA	tcga-a2-a0yk	no	15	BRCA
NA	NA	NA	NA	NA	NA	NA	NA	NA	NA	NA	NA	NA	NA	NA	NA	NA	NA	NA	NA	NA	NA	NA	tcga-a2-a0yk	no	16	BRCA
NA	NA	NA	NA	NA	NA	NA	NA	NA	NA	NA	NA	NA	NA	NA	NA	NA	NA	NA	NA	NA	NA	NA	tcga-a2-a0yk	no	17	BRCA
NA	NA	NA	NA	NA	NA	NA	NA	NA	NA	NA	NA	NA	NA	NA	NA	NA	NA	NA	NA	NA	NA	NA	tcga-a2-a0yk	no	18	BRCA
NA	NA	NA	NA	NA	NA	NA	NA	NA	NA	NA	NA	NA	NA	NA	NA	NA	NA	NA	NA	NA	NA	NA	tcga-a2-a0yk	no	19	BRCA
NA	NA	NA	NA	NA	NA	NA	NA	NA	NA	NA	NA	NA	NA	NA	NA	NA	NA	NA	NA	NA	NA	NA	tcga-a2-a0yk	no	20	BRCA
NA	NA	NA	NA	NA	NA	NA	NA	NA	NA	NA	NA	NA	NA	NA	NA	NA	NA	NA	NA	NA	NA	NA	tcga-a2-a0yk	no	21	BRCA
NA	NA	NA	NA	NA	NA	NA	NA	NA	NA	NA	NA	NA	NA	NA	NA	NA	NA	NA	NA	NA	NA	NA	tcga-a2-a0yk	no	22	BRCA
NA	NA	NA	NA	NA	NA	NA	NA	NA	NA	NA	NA	NA	NA	NA	NA	NA	NA	NA	NA	NA	NA	NA	tcga-a2-a0yk	no	23	BRCA
tcga-a2-a0yl-d5816	e0eb6325-2068-4cbc-83a8-228079ff9e5f	NA	28	154	50	DOCETAXEL	NA	12	6	140	mg	adjuvant	NA	3	iv	no	chemotherapy	NA	840	mg	NA	2010	tcga-a2-a0yl	no	1	BRCA
tcga-a2-a0yl-d5814	15d20bc4-14c3-4ec8-8005-389f518e1ac0	NA	28	154	50	CYCLOPHOSPHAMIDE	NA	12	6	940	mg	adjuvant	NA	1	iv	no	chemotherapy	NA	5640	mg	NA	2010	tcga-a2-a0yl	no	2	BRCA
tcga-a2-a0yl-d5817	57d63ce1-4d7f-430f-930c-e6605a768c00	NA	28	NA	177	ANASTRAZOLE	NA	12	NA	1	mg	adjuvant	NA	4	po	yes	hormone therapy	NA	NA	NA	NA	2010	tcga-a2-a0yl	no	3	BRCA
tcga-a2-a0yl-d5815	9f659c06-6017-43f8-b229-7164566871f4	NA	28	154	50	DOXORUBICIN	NA	12	6	94	mg	adjuvant	NA	2	iv	no	chemotherapy	NA	564	mg	NA	2010	tcga-a2-a0yl	no	4	BRCA
NA	NA	NA	NA	NA	NA	NA	NA	NA	NA	NA	NA	NA	NA	NA	NA	NA	NA	NA	NA	NA	NA	NA	tcga-a2-a0yl	no	5	BRCA
NA	NA	NA	NA	NA	NA	NA	NA	NA	NA	NA	NA	NA	NA	NA	NA	NA	NA	NA	NA	NA	NA	NA	tcga-a2-a0yl	no	6	BRCA
NA	NA	NA	NA	NA	NA	NA	NA	NA	NA	NA	NA	NA	NA	NA	NA	NA	NA	NA	NA	NA	NA	NA	tcga-a2-a0yl	no	7	BRCA
NA	NA	NA	NA	NA	NA	NA	NA	NA	NA	NA	NA	NA	NA	NA	NA	NA	NA	NA	NA	NA	NA	NA	tcga-a2-a0yl	no	8	BRCA
NA	NA	NA	NA	NA	NA	NA	NA	NA	NA	NA	NA	NA	NA	NA	NA	NA	NA	NA	NA	NA	NA	NA	tcga-a2-a0yl	no	9	BRCA
NA	NA	NA	NA	NA	NA	NA	NA	NA	NA	NA	NA	NA	NA	NA	NA	NA	NA	NA	NA	NA	NA	NA	tcga-a2-a0yl	no	10	BRCA
NA	NA	NA	NA	NA	NA	NA	NA	NA	NA	NA	NA	NA	NA	NA	NA	NA	NA	NA	NA	NA	NA	NA	tcga-a2-a0yl	no	11	BRCA
NA	NA	NA	NA	NA	NA	NA	NA	NA	NA	NA	NA	NA	NA	NA	NA	NA	NA	NA	NA	NA	NA	NA	tcga-a2-a0yl	no	12	BRCA
NA	NA	NA	NA	NA	NA	NA	NA	NA	NA	NA	NA	NA	NA	NA	NA	NA	NA	NA	NA	NA	NA	NA	tcga-a2-a0yl	no	13	BRCA
NA	NA	NA	NA	NA	NA	NA	NA	NA	NA	NA	NA	NA	NA	NA	NA	NA	NA	NA	NA	NA	NA	NA	tcga-a2-a0yl	no	14	BRCA
NA	NA	NA	NA	NA	NA	NA	NA	NA	NA	NA	NA	NA	NA	NA	NA	NA	NA	NA	NA	NA	NA	NA	tcga-a2-a0yl	no	15	BRCA
NA	NA	NA	NA	NA	NA	NA	NA	NA	NA	NA	NA	NA	NA	NA	NA	NA	NA	NA	NA	NA	NA	NA	tcga-a2-a0yl	no	16	BRCA
NA	NA	NA	NA	NA	NA	NA	NA	NA	NA	NA	NA	NA	NA	NA	NA	NA	NA	NA	NA	NA	NA	NA	tcga-a2-a0yl	no	17	BRCA
NA	NA	NA	NA	NA	NA	NA	NA	NA	NA	NA	NA	NA	NA	NA	NA	NA	NA	NA	NA	NA	NA	NA	tcga-a2-a0yl	no	18	BRCA
NA	NA	NA	NA	NA	NA	NA	NA	NA	NA	NA	NA	NA	NA	NA	NA	NA	NA	NA	NA	NA	NA	NA	tcga-a2-a0yl	no	19	BRCA
NA	NA	NA	NA	NA	NA	NA	NA	NA	NA	NA	NA	NA	NA	NA	NA	NA	NA	NA	NA	NA	NA	NA	tcga-a2-a0yl	no	20	BRCA
NA	NA	NA	NA	NA	NA	NA	NA	NA	NA	NA	NA	NA	NA	NA	NA	NA	NA	NA	NA	NA	NA	NA	tcga-a2-a0yl	no	21	BRCA
NA	NA	NA	NA	NA	NA	NA	NA	NA	NA	NA	NA	NA	NA	NA	NA	NA	NA	NA	NA	NA	NA	NA	tcga-a2-a0yl	no	22	BRCA
NA	NA	NA	NA	NA	NA	NA	NA	NA	NA	NA	NA	NA	NA	NA	NA	NA	NA	NA	NA	NA	NA	NA	tcga-a2-a0yl	no	23	BRCA
NA	NA	NA	NA	NA	NA	NA	NA	NA	NA	NA	NA	NA	NA	NA	NA	NA	NA	NA	NA	NA	NA	NA	tcga-a2-a0ym	no	1	BRCA
NA	NA	NA	NA	NA	NA	NA	NA	NA	NA	NA	NA	NA	NA	NA	NA	NA	NA	NA	NA	NA	NA	NA	tcga-a2-a0ym	no	2	BRCA
NA	NA	NA	NA	NA	NA	NA	NA	NA	NA	NA	NA	NA	NA	NA	NA	NA	NA	NA	NA	NA	NA	NA	tcga-a2-a0ym	no	3	BRCA
NA	NA	NA	NA	NA	NA	NA	NA	NA	NA	NA	NA	NA	NA	NA	NA	NA	NA	NA	NA	NA	NA	NA	tcga-a2-a0ym	no	4	BRCA
NA	NA	NA	NA	NA	NA	NA	NA	NA	NA	NA	NA	NA	NA	NA	NA	NA	NA	NA	NA	NA	NA	NA	tcga-a2-a0ym	no	5	BRCA
NA	NA	NA	NA	NA	NA	NA	NA	NA	NA	NA	NA	NA	NA	NA	NA	NA	NA	NA	NA	NA	NA	NA	tcga-a2-a0ym	no	6	BRCA
NA	NA	NA	NA	NA	NA	NA	NA	NA	NA	NA	NA	NA	NA	NA	NA	NA	NA	NA	NA	NA	NA	NA	tcga-a2-a0ym	no	7	BRCA
NA	NA	NA	NA	NA	NA	NA	NA	NA	NA	NA	NA	NA	NA	NA	NA	NA	NA	NA	NA	NA	NA	NA	tcga-a2-a0ym	no	8	BRCA
NA	NA	NA	NA	NA	NA	NA	NA	NA	NA	NA	NA	NA	NA	NA	NA	NA	NA	NA	NA	NA	NA	NA	tcga-a2-a0ym	no	9	BRCA
NA	NA	NA	NA	NA	NA	NA	NA	NA	NA	NA	NA	NA	NA	NA	NA	NA	NA	NA	NA	NA	NA	NA	tcga-a2-a0ym	no	10	BRCA
NA	NA	NA	NA	NA	NA	NA	NA	NA	NA	NA	NA	NA	NA	NA	NA	NA	NA	NA	NA	NA	NA	NA	tcga-a2-a0ym	no	11	BRCA
NA	NA	NA	NA	NA	NA	NA	NA	NA	NA	NA	NA	NA	NA	NA	NA	NA	NA	NA	NA	NA	NA	NA	tcga-a2-a0ym	no	12	BRCA
NA	NA	NA	NA	NA	NA	NA	NA	NA	NA	NA	NA	NA	NA	NA	NA	NA	NA	NA	NA	NA	NA	NA	tcga-a2-a0ym	no	13	BRCA
NA	NA	NA	NA	NA	NA	NA	NA	NA	NA	NA	NA	NA	NA	NA	NA	NA	NA	NA	NA	NA	NA	NA	tcga-a2-a0ym	no	14	BRCA
NA	NA	NA	NA	NA	NA	NA	NA	NA	NA	NA	NA	NA	NA	NA	NA	NA	NA	NA	NA	NA	NA	NA	tcga-a2-a0ym	no	15	BRCA
NA	NA	NA	NA	NA	NA	NA	NA	NA	NA	NA	NA	NA	NA	NA	NA	NA	NA	NA	NA	NA	NA	NA	tcga-a2-a0ym	no	16	BRCA
NA	NA	NA	NA	NA	NA	NA	NA	NA	NA	NA	NA	NA	NA	NA	NA	NA	NA	NA	NA	NA	NA	NA	tcga-a2-a0ym	no	17	BRCA
NA	NA	NA	NA	NA	NA	NA	NA	NA	NA	NA	NA	NA	NA	NA	NA	NA	NA	NA	NA	NA	NA	NA	tcga-a2-a0ym	no	18	BRCA
NA	NA	NA	NA	NA	NA	NA	NA	NA	NA	NA	NA	NA	NA	NA	NA	NA	NA	NA	NA	NA	NA	NA	tcga-a2-a0ym	no	19	BRCA
NA	NA	NA	NA	NA	NA	NA	NA	NA	NA	NA	NA	NA	NA	NA	NA	NA	NA	NA	NA	NA	NA	NA	tcga-a2-a0ym	no	20	BRCA
NA	NA	NA	NA	NA	NA	NA	NA	NA	NA	NA	NA	NA	NA	NA	NA	NA	NA	NA	NA	NA	NA	NA	tcga-a2-a0ym	no	21	BRCA
NA	NA	NA	NA	NA	NA	NA	NA	NA	NA	NA	NA	NA	NA	NA	NA	NA	NA	NA	NA	NA	NA	NA	tcga-a2-a0ym	no	22	BRCA
NA	NA	NA	NA	NA	NA	NA	NA	NA	NA	NA	NA	NA	NA	NA	NA	NA	NA	NA	NA	NA	NA	NA	tcga-a2-a0ym	no	23	BRCA
tcga-a2-a0yt-d5687	5b1e9a0c-a2c4-41f0-a952-c9b39c961f76	NA	10	723	286	ANASTRAZOLE	NA	12	NA	1	mg	adjuvant	NA	4	po	no	hormone therapy	NA	NA	mg	NA	2010	tcga-a2-a0yt	yes	1	BRCA
NA	NA	NA	NA	NA	NA	NA	NA	NA	NA	NA	NA	NA	NA	NA	NA	NA	NA	NA	NA	NA	NA	NA	tcga-a2-a0yt	yes	2	BRCA
NA	NA	NA	NA	NA	NA	NA	NA	NA	NA	NA	NA	NA	NA	NA	NA	NA	NA	NA	NA	NA	NA	NA	tcga-a2-a0yt	yes	3	BRCA
NA	NA	NA	NA	NA	NA	NA	NA	NA	NA	NA	NA	NA	NA	NA	NA	NA	NA	NA	NA	NA	NA	NA	tcga-a2-a0yt	yes	4	BRCA
NA	NA	NA	NA	NA	NA	NA	NA	NA	NA	NA	NA	NA	NA	NA	NA	NA	NA	NA	NA	NA	NA	NA	tcga-a2-a0yt	yes	5	BRCA
NA	NA	NA	NA	NA	NA	NA	NA	NA	NA	NA	NA	NA	NA	NA	NA	NA	NA	NA	NA	NA	NA	NA	tcga-a2-a0yt	yes	6	BRCA
NA	NA	NA	NA	NA	NA	NA	NA	NA	NA	NA	NA	NA	NA	NA	NA	NA	NA	NA	NA	NA	NA	NA	tcga-a2-a0yt	yes	7	BRCA
NA	NA	NA	NA	NA	NA	NA	NA	NA	NA	NA	NA	NA	NA	NA	NA	NA	NA	NA	NA	NA	NA	NA	tcga-a2-a0yt	yes	8	BRCA
NA	NA	NA	NA	NA	NA	NA	NA	NA	NA	NA	NA	NA	NA	NA	NA	NA	NA	NA	NA	NA	NA	NA	tcga-a2-a0yt	yes	9	BRCA
NA	NA	NA	NA	NA	NA	NA	NA	NA	NA	NA	NA	NA	NA	NA	NA	NA	NA	NA	NA	NA	NA	NA	tcga-a2-a0yt	yes	10	BRCA
NA	NA	NA	NA	NA	NA	NA	NA	NA	NA	NA	NA	NA	NA	NA	NA	NA	NA	NA	NA	NA	NA	NA	tcga-a2-a0yt	yes	11	BRCA
NA	NA	NA	NA	NA	NA	NA	NA	NA	NA	NA	NA	NA	NA	NA	NA	NA	NA	NA	NA	NA	NA	NA	tcga-a2-a0yt	yes	12	BRCA
NA	NA	NA	NA	NA	NA	NA	NA	NA	NA	NA	NA	NA	NA	NA	NA	NA	NA	NA	NA	NA	NA	NA	tcga-a2-a0yt	yes	13	BRCA
NA	NA	NA	NA	NA	NA	NA	NA	NA	NA	NA	NA	NA	NA	NA	NA	NA	NA	NA	NA	NA	NA	NA	tcga-a2-a0yt	yes	14	BRCA
NA	NA	NA	NA	NA	NA	NA	NA	NA	NA	NA	NA	NA	NA	NA	NA	NA	NA	NA	NA	NA	NA	NA	tcga-a2-a0yt	yes	15	BRCA
NA	NA	NA	NA	NA	NA	NA	NA	NA	NA	NA	NA	NA	NA	NA	NA	NA	NA	NA	NA	NA	NA	NA	tcga-a2-a0yt	yes	16	BRCA
NA	NA	NA	NA	NA	NA	NA	NA	NA	NA	NA	NA	NA	NA	NA	NA	NA	NA	NA	NA	NA	NA	NA	tcga-a2-a0yt	yes	17	BRCA
NA	NA	NA	NA	NA	NA	NA	NA	NA	NA	NA	NA	NA	NA	NA	NA	NA	NA	NA	NA	NA	NA	NA	tcga-a2-a0yt	yes	18	BRCA
NA	NA	NA	NA	NA	NA	NA	NA	NA	NA	NA	NA	NA	NA	NA	NA	NA	NA	NA	NA	NA	NA	NA	tcga-a2-a0yt	yes	19	BRCA
NA	NA	NA	NA	NA	NA	NA	NA	NA	NA	NA	NA	NA	NA	NA	NA	NA	NA	NA	NA	NA	NA	NA	tcga-a2-a0yt	yes	20	BRCA
NA	NA	NA	NA	NA	NA	NA	NA	NA	NA	NA	NA	NA	NA	NA	NA	NA	NA	NA	NA	NA	NA	NA	tcga-a2-a0yt	yes	21	BRCA
NA	NA	NA	NA	NA	NA	NA	NA	NA	NA	NA	NA	NA	NA	NA	NA	NA	NA	NA	NA	NA	NA	NA	tcga-a2-a0yt	yes	22	BRCA
NA	NA	NA	NA	NA	NA	NA	NA	NA	NA	NA	NA	NA	NA	NA	NA	NA	NA	NA	NA	NA	NA	NA	tcga-a2-a0yt	yes	23	BRCA
tcga-a2-a1fv-d12266	09c584e4-9d41-455c-9e08-87c9f0f931b7	NA	26	NA	141	ANASTRAZOLE	NA	5	NA	1	mg/day	adjuvant	NA	3	po	yes	hormone therapy	NA	NA	NA	NA	2011	tcga-a2-a1fv	no	1	BRCA
tcga-a2-a1fv-d12263	4a36ce19-e3bb-4484-a0c0-8c815afa84a7	NA	26	133	70	CYCLOPHOSPHAMIDE	NA	5	4	1032	mg	adjuvant	NA	1	iv	no	chemotherapy	NA	4128	mg	NA	2011	tcga-a2-a1fv	no	2	BRCA
tcga-a2-a1fv-d12265	bad34945-e422-45a6-9c03-6f05d34514c8	NA	26	133	70	DOCETAXEL	NA	5	4	129	mg	adjuvant	NA	2	iv	no	chemotherapy	NA	516	mg	NA	2011	tcga-a2-a1fv	no	3	BRCA
NA	NA	NA	NA	NA	NA	NA	NA	NA	NA	NA	NA	NA	NA	NA	NA	NA	NA	NA	NA	NA	NA	NA	tcga-a2-a1fv	no	4	BRCA
NA	NA	NA	NA	NA	NA	NA	NA	NA	NA	NA	NA	NA	NA	NA	NA	NA	NA	NA	NA	NA	NA	NA	tcga-a2-a1fv	no	5	BRCA
NA	NA	NA	NA	NA	NA	NA	NA	NA	NA	NA	NA	NA	NA	NA	NA	NA	NA	NA	NA	NA	NA	NA	tcga-a2-a1fv	no	6	BRCA
NA	NA	NA	NA	NA	NA	NA	NA	NA	NA	NA	NA	NA	NA	NA	NA	NA	NA	NA	NA	NA	NA	NA	tcga-a2-a1fv	no	7	BRCA
NA	NA	NA	NA	NA	NA	NA	NA	NA	NA	NA	NA	NA	NA	NA	NA	NA	NA	NA	NA	NA	NA	NA	tcga-a2-a1fv	no	8	BRCA
NA	NA	NA	NA	NA	NA	NA	NA	NA	NA	NA	NA	NA	NA	NA	NA	NA	NA	NA	NA	NA	NA	NA	tcga-a2-a1fv	no	9	BRCA
NA	NA	NA	NA	NA	NA	NA	NA	NA	NA	NA	NA	NA	NA	NA	NA	NA	NA	NA	NA	NA	NA	NA	tcga-a2-a1fv	no	10	BRCA
NA	NA	NA	NA	NA	NA	NA	NA	NA	NA	NA	NA	NA	NA	NA	NA	NA	NA	NA	NA	NA	NA	NA	tcga-a2-a1fv	no	11	BRCA
NA	NA	NA	NA	NA	NA	NA	NA	NA	NA	NA	NA	NA	NA	NA	NA	NA	NA	NA	NA	NA	NA	NA	tcga-a2-a1fv	no	12	BRCA
NA	NA	NA	NA	NA	NA	NA	NA	NA	NA	NA	NA	NA	NA	NA	NA	NA	NA	NA	NA	NA	NA	NA	tcga-a2-a1fv	no	13	BRCA
NA	NA	NA	NA	NA	NA	NA	NA	NA	NA	NA	NA	NA	NA	NA	NA	NA	NA	NA	NA	NA	NA	NA	tcga-a2-a1fv	no	14	BRCA
NA	NA	NA	NA	NA	NA	NA	NA	NA	NA	NA	NA	NA	NA	NA	NA	NA	NA	NA	NA	NA	NA	NA	tcga-a2-a1fv	no	15	BRCA
NA	NA	NA	NA	NA	NA	NA	NA	NA	NA	NA	NA	NA	NA	NA	NA	NA	NA	NA	NA	NA	NA	NA	tcga-a2-a1fv	no	16	BRCA
NA	NA	NA	NA	NA	NA	NA	NA	NA	NA	NA	NA	NA	NA	NA	NA	NA	NA	NA	NA	NA	NA	NA	tcga-a2-a1fv	no	17	BRCA
NA	NA	NA	NA	NA	NA	NA	NA	NA	NA	NA	NA	NA	NA	NA	NA	NA	NA	NA	NA	NA	NA	NA	tcga-a2-a1fv	no	18	BRCA
NA	NA	NA	NA	NA	NA	NA	NA	NA	NA	NA	NA	NA	NA	NA	NA	NA	NA	NA	NA	NA	NA	NA	tcga-a2-a1fv	no	19	BRCA
NA	NA	NA	NA	NA	NA	NA	NA	NA	NA	NA	NA	NA	NA	NA	NA	NA	NA	NA	NA	NA	NA	NA	tcga-a2-a1fv	no	20	BRCA
NA	NA	NA	NA	NA	NA	NA	NA	NA	NA	NA	NA	NA	NA	NA	NA	NA	NA	NA	NA	NA	NA	NA	tcga-a2-a1fv	no	21	BRCA
NA	NA	NA	NA	NA	NA	NA	NA	NA	NA	NA	NA	NA	NA	NA	NA	NA	NA	NA	NA	NA	NA	NA	tcga-a2-a1fv	no	22	BRCA
NA	NA	NA	NA	NA	NA	NA	NA	NA	NA	NA	NA	NA	NA	NA	NA	NA	NA	NA	NA	NA	NA	NA	tcga-a2-a1fv	no	23	BRCA
tcga-a2-a1fw-d11830	86b10331-62e5-40e8-bdc7-80184a5896d4	NA	17	245	175	DOCETAXEL	NA	5	4	NA	NA	adjuvant	NA	2	iv	no	chemotherapy	NA	NA	NA	NA	2011	tcga-a2-a1fw	no	1	BRCA
tcga-a2-a1fw-d11823	4ea58c35-fcc2-4136-9aa0-752ace9b87e0	NA	17	154	65	DOXORUBICIN	NA	5	4	NA	NA	adjuvant	NA	1	iv	no	chemotherapy	NA	NA	NA	NA	2011	tcga-a2-a1fw	no	2	BRCA
tcga-a2-a1fw-d11831	1c60eee0-e3cd-4edb-8287-bf56a9f4efa9	NA	17	154	65	CYCLOPHOSPHAMIDE	NA	5	4	NA	NA	adjuvant	NA	3	iv	no	chemotherapy	NA	NA	NA	NA	2011	tcga-a2-a1fw	no	3	BRCA
tcga-a2-a1fw-d20812	4f2494fd-3934-42ba-8414-fe4feff62b75	NA	12	NA	364	LETROZOLE	NA	1	NA	2.5	mg	adjuvant	NA	4	po	yes	hormone therapy	NA	NA	mg	NA	2012	tcga-a2-a1fw	no	4	BRCA
NA	NA	NA	NA	NA	NA	NA	NA	NA	NA	NA	NA	NA	NA	NA	NA	NA	NA	NA	NA	NA	NA	NA	tcga-a2-a1fw	no	5	BRCA
NA	NA	NA	NA	NA	NA	NA	NA	NA	NA	NA	NA	NA	NA	NA	NA	NA	NA	NA	NA	NA	NA	NA	tcga-a2-a1fw	no	6	BRCA
NA	NA	NA	NA	NA	NA	NA	NA	NA	NA	NA	NA	NA	NA	NA	NA	NA	NA	NA	NA	NA	NA	NA	tcga-a2-a1fw	no	7	BRCA
NA	NA	NA	NA	NA	NA	NA	NA	NA	NA	NA	NA	NA	NA	NA	NA	NA	NA	NA	NA	NA	NA	NA	tcga-a2-a1fw	no	8	BRCA
NA	NA	NA	NA	NA	NA	NA	NA	NA	NA	NA	NA	NA	NA	NA	NA	NA	NA	NA	NA	NA	NA	NA	tcga-a2-a1fw	no	9	BRCA
NA	NA	NA	NA	NA	NA	NA	NA	NA	NA	NA	NA	NA	NA	NA	NA	NA	NA	NA	NA	NA	NA	NA	tcga-a2-a1fw	no	10	BRCA
NA	NA	NA	NA	NA	NA	NA	NA	NA	NA	NA	NA	NA	NA	NA	NA	NA	NA	NA	NA	NA	NA	NA	tcga-a2-a1fw	no	11	BRCA
NA	NA	NA	NA	NA	NA	NA	NA	NA	NA	NA	NA	NA	NA	NA	NA	NA	NA	NA	NA	NA	NA	NA	tcga-a2-a1fw	no	12	BRCA
NA	NA	NA	NA	NA	NA	NA	NA	NA	NA	NA	NA	NA	NA	NA	NA	NA	NA	NA	NA	NA	NA	NA	tcga-a2-a1fw	no	13	BRCA
NA	NA	NA	NA	NA	NA	NA	NA	NA	NA	NA	NA	NA	NA	NA	NA	NA	NA	NA	NA	NA	NA	NA	tcga-a2-a1fw	no	14	BRCA
NA	NA	NA	NA	NA	NA	NA	NA	NA	NA	NA	NA	NA	NA	NA	NA	NA	NA	NA	NA	NA	NA	NA	tcga-a2-a1fw	no	15	BRCA
NA	NA	NA	NA	NA	NA	NA	NA	NA	NA	NA	NA	NA	NA	NA	NA	NA	NA	NA	NA	NA	NA	NA	tcga-a2-a1fw	no	16	BRCA
NA	NA	NA	NA	NA	NA	NA	NA	NA	NA	NA	NA	NA	NA	NA	NA	NA	NA	NA	NA	NA	NA	NA	tcga-a2-a1fw	no	17	BRCA
NA	NA	NA	NA	NA	NA	NA	NA	NA	NA	NA	NA	NA	NA	NA	NA	NA	NA	NA	NA	NA	NA	NA	tcga-a2-a1fw	no	18	BRCA
NA	NA	NA	NA	NA	NA	NA	NA	NA	NA	NA	NA	NA	NA	NA	NA	NA	NA	NA	NA	NA	NA	NA	tcga-a2-a1fw	no	19	BRCA
NA	NA	NA	NA	NA	NA	NA	NA	NA	NA	NA	NA	NA	NA	NA	NA	NA	NA	NA	NA	NA	NA	NA	tcga-a2-a1fw	no	20	BRCA
NA	NA	NA	NA	NA	NA	NA	NA	NA	NA	NA	NA	NA	NA	NA	NA	NA	NA	NA	NA	NA	NA	NA	tcga-a2-a1fw	no	21	BRCA
NA	NA	NA	NA	NA	NA	NA	NA	NA	NA	NA	NA	NA	NA	NA	NA	NA	NA	NA	NA	NA	NA	NA	tcga-a2-a1fw	no	22	BRCA
NA	NA	NA	NA	NA	NA	NA	NA	NA	NA	NA	NA	NA	NA	NA	NA	NA	NA	NA	NA	NA	NA	NA	tcga-a2-a1fw	no	23	BRCA
tcga-a2-a1fx-d11806	a39f5502-14a7-4c8d-8d51-34ef34e9bb26	NA	12	155	74	CYCLOPHOSPHAMIDE	NA	5	4	NA	NA	adjuvant	NA	2	iv	no	chemotherapy	NA	NA	NA	NA	2011	tcga-a2-a1fx	no	1	BRCA
tcga-a2-a1fx-d11811	d761afbc-f8fb-4593-8461-0b7bafa935e9	NA	12	NA	198	ANASTRAZOLE	NA	5	NA	1	mg/day	adjuvant	NA	3	po	yes	hormone therapy	NA	NA	NA	NA	2011	tcga-a2-a1fx	no	2	BRCA
tcga-a2-a1fx-d11802	b78310b5-e2f5-4a69-a170-d5d8b9f9ff96	NA	12	155	74	DOCETAXEL	NA	5	4	NA	NA	adjuvant	NA	1	iv	no	chemotherapy	NA	NA	NA	NA	2011	tcga-a2-a1fx	no	3	BRCA
NA	NA	NA	NA	NA	NA	NA	NA	NA	NA	NA	NA	NA	NA	NA	NA	NA	NA	NA	NA	NA	NA	NA	tcga-a2-a1fx	no	4	BRCA
NA	NA	NA	NA	NA	NA	NA	NA	NA	NA	NA	NA	NA	NA	NA	NA	NA	NA	NA	NA	NA	NA	NA	tcga-a2-a1fx	no	5	BRCA
NA	NA	NA	NA	NA	NA	NA	NA	NA	NA	NA	NA	NA	NA	NA	NA	NA	NA	NA	NA	NA	NA	NA	tcga-a2-a1fx	no	6	BRCA
NA	NA	NA	NA	NA	NA	NA	NA	NA	NA	NA	NA	NA	NA	NA	NA	NA	NA	NA	NA	NA	NA	NA	tcga-a2-a1fx	no	7	BRCA
NA	NA	NA	NA	NA	NA	NA	NA	NA	NA	NA	NA	NA	NA	NA	NA	NA	NA	NA	NA	NA	NA	NA	tcga-a2-a1fx	no	8	BRCA
NA	NA	NA	NA	NA	NA	NA	NA	NA	NA	NA	NA	NA	NA	NA	NA	NA	NA	NA	NA	NA	NA	NA	tcga-a2-a1fx	no	9	BRCA
NA	NA	NA	NA	NA	NA	NA	NA	NA	NA	NA	NA	NA	NA	NA	NA	NA	NA	NA	NA	NA	NA	NA	tcga-a2-a1fx	no	10	BRCA
NA	NA	NA	NA	NA	NA	NA	NA	NA	NA	NA	NA	NA	NA	NA	NA	NA	NA	NA	NA	NA	NA	NA	tcga-a2-a1fx	no	11	BRCA
NA	NA	NA	NA	NA	NA	NA	NA	NA	NA	NA	NA	NA	NA	NA	NA	NA	NA	NA	NA	NA	NA	NA	tcga-a2-a1fx	no	12	BRCA
NA	NA	NA	NA	NA	NA	NA	NA	NA	NA	NA	NA	NA	NA	NA	NA	NA	NA	NA	NA	NA	NA	NA	tcga-a2-a1fx	no	13	BRCA
NA	NA	NA	NA	NA	NA	NA	NA	NA	NA	NA	NA	NA	NA	NA	NA	NA	NA	NA	NA	NA	NA	NA	tcga-a2-a1fx	no	14	BRCA
NA	NA	NA	NA	NA	NA	NA	NA	NA	NA	NA	NA	NA	NA	NA	NA	NA	NA	NA	NA	NA	NA	NA	tcga-a2-a1fx	no	15	BRCA
NA	NA	NA	NA	NA	NA	NA	NA	NA	NA	NA	NA	NA	NA	NA	NA	NA	NA	NA	NA	NA	NA	NA	tcga-a2-a1fx	no	16	BRCA
NA	NA	NA	NA	NA	NA	NA	NA	NA	NA	NA	NA	NA	NA	NA	NA	NA	NA	NA	NA	NA	NA	NA	tcga-a2-a1fx	no	17	BRCA
NA	NA	NA	NA	NA	NA	NA	NA	NA	NA	NA	NA	NA	NA	NA	NA	NA	NA	NA	NA	NA	NA	NA	tcga-a2-a1fx	no	18	BRCA
NA	NA	NA	NA	NA	NA	NA	NA	NA	NA	NA	NA	NA	NA	NA	NA	NA	NA	NA	NA	NA	NA	NA	tcga-a2-a1fx	no	19	BRCA
NA	NA	NA	NA	NA	NA	NA	NA	NA	NA	NA	NA	NA	NA	NA	NA	NA	NA	NA	NA	NA	NA	NA	tcga-a2-a1fx	no	20	BRCA
NA	NA	NA	NA	NA	NA	NA	NA	NA	NA	NA	NA	NA	NA	NA	NA	NA	NA	NA	NA	NA	NA	NA	tcga-a2-a1fx	no	21	BRCA
NA	NA	NA	NA	NA	NA	NA	NA	NA	NA	NA	NA	NA	NA	NA	NA	NA	NA	NA	NA	NA	NA	NA	tcga-a2-a1fx	no	22	BRCA
NA	NA	NA	NA	NA	NA	NA	NA	NA	NA	NA	NA	NA	NA	NA	NA	NA	NA	NA	NA	NA	NA	NA	tcga-a2-a1fx	no	23	BRCA
tcga-a2-a1fz-d12285	453a2e9f-7e83-478a-a0f5-0aa01232d4fb	NA	27	NA	NA	ANASTRAZOLE	NA	4	NA	NA	NA	adjuvant	NA	1	po	yes	hormone therapy	NA	NA	NA	NA	2011	tcga-a2-a1fz	no	1	BRCA
NA	NA	NA	NA	NA	NA	NA	NA	NA	NA	NA	NA	NA	NA	NA	NA	NA	NA	NA	NA	NA	NA	NA	tcga-a2-a1fz	no	2	BRCA
NA	NA	NA	NA	NA	NA	NA	NA	NA	NA	NA	NA	NA	NA	NA	NA	NA	NA	NA	NA	NA	NA	NA	tcga-a2-a1fz	no	3	BRCA
NA	NA	NA	NA	NA	NA	NA	NA	NA	NA	NA	NA	NA	NA	NA	NA	NA	NA	NA	NA	NA	NA	NA	tcga-a2-a1fz	no	4	BRCA
NA	NA	NA	NA	NA	NA	NA	NA	NA	NA	NA	NA	NA	NA	NA	NA	NA	NA	NA	NA	NA	NA	NA	tcga-a2-a1fz	no	5	BRCA
NA	NA	NA	NA	NA	NA	NA	NA	NA	NA	NA	NA	NA	NA	NA	NA	NA	NA	NA	NA	NA	NA	NA	tcga-a2-a1fz	no	6	BRCA
NA	NA	NA	NA	NA	NA	NA	NA	NA	NA	NA	NA	NA	NA	NA	NA	NA	NA	NA	NA	NA	NA	NA	tcga-a2-a1fz	no	7	BRCA
NA	NA	NA	NA	NA	NA	NA	NA	NA	NA	NA	NA	NA	NA	NA	NA	NA	NA	NA	NA	NA	NA	NA	tcga-a2-a1fz	no	8	BRCA
NA	NA	NA	NA	NA	NA	NA	NA	NA	NA	NA	NA	NA	NA	NA	NA	NA	NA	NA	NA	NA	NA	NA	tcga-a2-a1fz	no	9	BRCA
NA	NA	NA	NA	NA	NA	NA	NA	NA	NA	NA	NA	NA	NA	NA	NA	NA	NA	NA	NA	NA	NA	NA	tcga-a2-a1fz	no	10	BRCA
NA	NA	NA	NA	NA	NA	NA	NA	NA	NA	NA	NA	NA	NA	NA	NA	NA	NA	NA	NA	NA	NA	NA	tcga-a2-a1fz	no	11	BRCA
NA	NA	NA	NA	NA	NA	NA	NA	NA	NA	NA	NA	NA	NA	NA	NA	NA	NA	NA	NA	NA	NA	NA	tcga-a2-a1fz	no	12	BRCA
NA	NA	NA	NA	NA	NA	NA	NA	NA	NA	NA	NA	NA	NA	NA	NA	NA	NA	NA	NA	NA	NA	NA	tcga-a2-a1fz	no	13	BRCA
NA	NA	NA	NA	NA	NA	NA	NA	NA	NA	NA	NA	NA	NA	NA	NA	NA	NA	NA	NA	NA	NA	NA	tcga-a2-a1fz	no	14	BRCA
NA	NA	NA	NA	NA	NA	NA	NA	NA	NA	NA	NA	NA	NA	NA	NA	NA	NA	NA	NA	NA	NA	NA	tcga-a2-a1fz	no	15	BRCA
NA	NA	NA	NA	NA	NA	NA	NA	NA	NA	NA	NA	NA	NA	NA	NA	NA	NA	NA	NA	NA	NA	NA	tcga-a2-a1fz	no	16	BRCA
NA	NA	NA	NA	NA	NA	NA	NA	NA	NA	NA	NA	NA	NA	NA	NA	NA	NA	NA	NA	NA	NA	NA	tcga-a2-a1fz	no	17	BRCA
NA	NA	NA	NA	NA	NA	NA	NA	NA	NA	NA	NA	NA	NA	NA	NA	NA	NA	NA	NA	NA	NA	NA	tcga-a2-a1fz	no	18	BRCA
NA	NA	NA	NA	NA	NA	NA	NA	NA	NA	NA	NA	NA	NA	NA	NA	NA	NA	NA	NA	NA	NA	NA	tcga-a2-a1fz	no	19	BRCA
NA	NA	NA	NA	NA	NA	NA	NA	NA	NA	NA	NA	NA	NA	NA	NA	NA	NA	NA	NA	NA	NA	NA	tcga-a2-a1fz	no	20	BRCA
NA	NA	NA	NA	NA	NA	NA	NA	NA	NA	NA	NA	NA	NA	NA	NA	NA	NA	NA	NA	NA	NA	NA	tcga-a2-a1fz	no	21	BRCA
NA	NA	NA	NA	NA	NA	NA	NA	NA	NA	NA	NA	NA	NA	NA	NA	NA	NA	NA	NA	NA	NA	NA	tcga-a2-a1fz	no	22	BRCA
NA	NA	NA	NA	NA	NA	NA	NA	NA	NA	NA	NA	NA	NA	NA	NA	NA	NA	NA	NA	NA	NA	NA	tcga-a2-a1fz	no	23	BRCA
tcga-a2-a1g0-d12279	684a3831-0dbd-4c77-bcad-abc00bca6fcf	NA	27	177	72	CYCLOPHOSPHAMIDE	NA	4	6	940-960	mg	adjuvant	NA	3	iv	no	chemotherapy	NA	5720	mg	NA	2011	tcga-a2-a1g0	no	1	BRCA
tcga-a2-a1g0-d12278	98afbca9-9725-421f-98a6-9f7f299a0e0b	NA	27	177	52	DOCETAXEL	NA	4	6	141-148	mg	adjuvant	NA	2	iv	no	chemotherapy	NA	872	mg	NA	2011	tcga-a2-a1g0	no	2	BRCA
tcga-a2-a1g0-d12277	3f7e4bbf-f665-40a2-b4ac-ec01e86be371	NA	27	177	72	DOXORUBICIN	NA	4	6	94-96	mg	adjuvant	NA	1	iv	no	chemotherapy	NA	574	mg	NA	2011	tcga-a2-a1g0	no	3	BRCA
tcga-a2-a1g0-d12281	ef4fe873-a6fc-46bb-a3f7-225d1f22dbc3	NA	27	NA	NA	TAMOXIFEN	NA	4	NA	20	mg/day	adjuvant	NA	4	po	yes	hormone therapy	NA	NA	NA	NA	2011	tcga-a2-a1g0	no	4	BRCA
NA	NA	NA	NA	NA	NA	NA	NA	NA	NA	NA	NA	NA	NA	NA	NA	NA	NA	NA	NA	NA	NA	NA	tcga-a2-a1g0	no	5	BRCA
NA	NA	NA	NA	NA	NA	NA	NA	NA	NA	NA	NA	NA	NA	NA	NA	NA	NA	NA	NA	NA	NA	NA	tcga-a2-a1g0	no	6	BRCA
NA	NA	NA	NA	NA	NA	NA	NA	NA	NA	NA	NA	NA	NA	NA	NA	NA	NA	NA	NA	NA	NA	NA	tcga-a2-a1g0	no	7	BRCA
NA	NA	NA	NA	NA	NA	NA	NA	NA	NA	NA	NA	NA	NA	NA	NA	NA	NA	NA	NA	NA	NA	NA	tcga-a2-a1g0	no	8	BRCA
NA	NA	NA	NA	NA	NA	NA	NA	NA	NA	NA	NA	NA	NA	NA	NA	NA	NA	NA	NA	NA	NA	NA	tcga-a2-a1g0	no	9	BRCA
NA	NA	NA	NA	NA	NA	NA	NA	NA	NA	NA	NA	NA	NA	NA	NA	NA	NA	NA	NA	NA	NA	NA	tcga-a2-a1g0	no	10	BRCA
NA	NA	NA	NA	NA	NA	NA	NA	NA	NA	NA	NA	NA	NA	NA	NA	NA	NA	NA	NA	NA	NA	NA	tcga-a2-a1g0	no	11	BRCA
NA	NA	NA	NA	NA	NA	NA	NA	NA	NA	NA	NA	NA	NA	NA	NA	NA	NA	NA	NA	NA	NA	NA	tcga-a2-a1g0	no	12	BRCA
NA	NA	NA	NA	NA	NA	NA	NA	NA	NA	NA	NA	NA	NA	NA	NA	NA	NA	NA	NA	NA	NA	NA	tcga-a2-a1g0	no	13	BRCA
NA	NA	NA	NA	NA	NA	NA	NA	NA	NA	NA	NA	NA	NA	NA	NA	NA	NA	NA	NA	NA	NA	NA	tcga-a2-a1g0	no	14	BRCA
NA	NA	NA	NA	NA	NA	NA	NA	NA	NA	NA	NA	NA	NA	NA	NA	NA	NA	NA	NA	NA	NA	NA	tcga-a2-a1g0	no	15	BRCA
NA	NA	NA	NA	NA	NA	NA	NA	NA	NA	NA	NA	NA	NA	NA	NA	NA	NA	NA	NA	NA	NA	NA	tcga-a2-a1g0	no	16	BRCA
NA	NA	NA	NA	NA	NA	NA	NA	NA	NA	NA	NA	NA	NA	NA	NA	NA	NA	NA	NA	NA	NA	NA	tcga-a2-a1g0	no	17	BRCA
NA	NA	NA	NA	NA	NA	NA	NA	NA	NA	NA	NA	NA	NA	NA	NA	NA	NA	NA	NA	NA	NA	NA	tcga-a2-a1g0	no	18	BRCA
NA	NA	NA	NA	NA	NA	NA	NA	NA	NA	NA	NA	NA	NA	NA	NA	NA	NA	NA	NA	NA	NA	NA	tcga-a2-a1g0	no	19	BRCA
NA	NA	NA	NA	NA	NA	NA	NA	NA	NA	NA	NA	NA	NA	NA	NA	NA	NA	NA	NA	NA	NA	NA	tcga-a2-a1g0	no	20	BRCA
NA	NA	NA	NA	NA	NA	NA	NA	NA	NA	NA	NA	NA	NA	NA	NA	NA	NA	NA	NA	NA	NA	NA	tcga-a2-a1g0	no	21	BRCA
NA	NA	NA	NA	NA	NA	NA	NA	NA	NA	NA	NA	NA	NA	NA	NA	NA	NA	NA	NA	NA	NA	NA	tcga-a2-a1g0	no	22	BRCA
NA	NA	NA	NA	NA	NA	NA	NA	NA	NA	NA	NA	NA	NA	NA	NA	NA	NA	NA	NA	NA	NA	NA	tcga-a2-a1g0	no	23	BRCA
NA	NA	NA	NA	NA	NA	NA	NA	NA	NA	NA	NA	NA	NA	NA	NA	NA	NA	NA	NA	NA	NA	NA	tcga-a2-a1g1	no	1	BRCA
NA	NA	NA	NA	NA	NA	NA	NA	NA	NA	NA	NA	NA	NA	NA	NA	NA	NA	NA	NA	NA	NA	NA	tcga-a2-a1g1	no	2	BRCA
NA	NA	NA	NA	NA	NA	NA	NA	NA	NA	NA	NA	NA	NA	NA	NA	NA	NA	NA	NA	NA	NA	NA	tcga-a2-a1g1	no	3	BRCA
NA	NA	NA	NA	NA	NA	NA	NA	NA	NA	NA	NA	NA	NA	NA	NA	NA	NA	NA	NA	NA	NA	NA	tcga-a2-a1g1	no	4	BRCA
NA	NA	NA	NA	NA	NA	NA	NA	NA	NA	NA	NA	NA	NA	NA	NA	NA	NA	NA	NA	NA	NA	NA	tcga-a2-a1g1	no	5	BRCA
NA	NA	NA	NA	NA	NA	NA	NA	NA	NA	NA	NA	NA	NA	NA	NA	NA	NA	NA	NA	NA	NA	NA	tcga-a2-a1g1	no	6	BRCA
NA	NA	NA	NA	NA	NA	NA	NA	NA	NA	NA	NA	NA	NA	NA	NA	NA	NA	NA	NA	NA	NA	NA	tcga-a2-a1g1	no	7	BRCA
NA	NA	NA	NA	NA	NA	NA	NA	NA	NA	NA	NA	NA	NA	NA	NA	NA	NA	NA	NA	NA	NA	NA	tcga-a2-a1g1	no	8	BRCA
NA	NA	NA	NA	NA	NA	NA	NA	NA	NA	NA	NA	NA	NA	NA	NA	NA	NA	NA	NA	NA	NA	NA	tcga-a2-a1g1	no	9	BRCA
NA	NA	NA	NA	NA	NA	NA	NA	NA	NA	NA	NA	NA	NA	NA	NA	NA	NA	NA	NA	NA	NA	NA	tcga-a2-a1g1	no	10	BRCA
NA	NA	NA	NA	NA	NA	NA	NA	NA	NA	NA	NA	NA	NA	NA	NA	NA	NA	NA	NA	NA	NA	NA	tcga-a2-a1g1	no	11	BRCA
NA	NA	NA	NA	NA	NA	NA	NA	NA	NA	NA	NA	NA	NA	NA	NA	NA	NA	NA	NA	NA	NA	NA	tcga-a2-a1g1	no	12	BRCA
NA	NA	NA	NA	NA	NA	NA	NA	NA	NA	NA	NA	NA	NA	NA	NA	NA	NA	NA	NA	NA	NA	NA	tcga-a2-a1g1	no	13	BRCA
NA	NA	NA	NA	NA	NA	NA	NA	NA	NA	NA	NA	NA	NA	NA	NA	NA	NA	NA	NA	NA	NA	NA	tcga-a2-a1g1	no	14	BRCA
NA	NA	NA	NA	NA	NA	NA	NA	NA	NA	NA	NA	NA	NA	NA	NA	NA	NA	NA	NA	NA	NA	NA	tcga-a2-a1g1	no	15	BRCA
NA	NA	NA	NA	NA	NA	NA	NA	NA	NA	NA	NA	NA	NA	NA	NA	NA	NA	NA	NA	NA	NA	NA	tcga-a2-a1g1	no	16	BRCA
NA	NA	NA	NA	NA	NA	NA	NA	NA	NA	NA	NA	NA	NA	NA	NA	NA	NA	NA	NA	NA	NA	NA	tcga-a2-a1g1	no	17	BRCA
NA	NA	NA	NA	NA	NA	NA	NA	NA	NA	NA	NA	NA	NA	NA	NA	NA	NA	NA	NA	NA	NA	NA	tcga-a2-a1g1	no	18	BRCA
NA	NA	NA	NA	NA	NA	NA	NA	NA	NA	NA	NA	NA	NA	NA	NA	NA	NA	NA	NA	NA	NA	NA	tcga-a2-a1g1	no	19	BRCA
NA	NA	NA	NA	NA	NA	NA	NA	NA	NA	NA	NA	NA	NA	NA	NA	NA	NA	NA	NA	NA	NA	NA	tcga-a2-a1g1	no	20	BRCA
NA	NA	NA	NA	NA	NA	NA	NA	NA	NA	NA	NA	NA	NA	NA	NA	NA	NA	NA	NA	NA	NA	NA	tcga-a2-a1g1	no	21	BRCA
NA	NA	NA	NA	NA	NA	NA	NA	NA	NA	NA	NA	NA	NA	NA	NA	NA	NA	NA	NA	NA	NA	NA	tcga-a2-a1g1	no	22	BRCA
NA	NA	NA	NA	NA	NA	NA	NA	NA	NA	NA	NA	NA	NA	NA	NA	NA	NA	NA	NA	NA	NA	NA	tcga-a2-a1g1	no	23	BRCA
tcga-a2-a1g6-d12537	03170c14-0cc8-47b8-8211-e7feae86ed65	NA	28	172	132	DOCETAXEL	NA	4	3	NA	NA	adjuvant	NA	3	iv	no	chemotherapy	NA	NA	NA	NA	2011	tcga-a2-a1g6	no	1	BRCA
tcga-a2-a1g6-d12535	57fef464-1259-484f-8b66-7473fa062401	NA	28	119	69	CYCLOPHOSPHAMIDE	NA	4	4	NA	NA	adjuvant	NA	2	iv	no	chemotherapy	NA	NA	NA	NA	2011	tcga-a2-a1g6	no	2	BRCA
tcga-a2-a1g6-d12532	b86d0b45-cd36-46d7-9964-b170549420ac	NA	28	119	69	DOXORUBICIN	NA	4	4	NA	NA	adjuvant	NA	1	iv	no	chemotherapy	NA	NA	NA	NA	2011	tcga-a2-a1g6	no	3	BRCA
NA	NA	NA	NA	NA	NA	NA	NA	NA	NA	NA	NA	NA	NA	NA	NA	NA	NA	NA	NA	NA	NA	NA	tcga-a2-a1g6	no	4	BRCA
NA	NA	NA	NA	NA	NA	NA	NA	NA	NA	NA	NA	NA	NA	NA	NA	NA	NA	NA	NA	NA	NA	NA	tcga-a2-a1g6	no	5	BRCA
NA	NA	NA	NA	NA	NA	NA	NA	NA	NA	NA	NA	NA	NA	NA	NA	NA	NA	NA	NA	NA	NA	NA	tcga-a2-a1g6	no	6	BRCA
NA	NA	NA	NA	NA	NA	NA	NA	NA	NA	NA	NA	NA	NA	NA	NA	NA	NA	NA	NA	NA	NA	NA	tcga-a2-a1g6	no	7	BRCA
NA	NA	NA	NA	NA	NA	NA	NA	NA	NA	NA	NA	NA	NA	NA	NA	NA	NA	NA	NA	NA	NA	NA	tcga-a2-a1g6	no	8	BRCA
NA	NA	NA	NA	NA	NA	NA	NA	NA	NA	NA	NA	NA	NA	NA	NA	NA	NA	NA	NA	NA	NA	NA	tcga-a2-a1g6	no	9	BRCA
NA	NA	NA	NA	NA	NA	NA	NA	NA	NA	NA	NA	NA	NA	NA	NA	NA	NA	NA	NA	NA	NA	NA	tcga-a2-a1g6	no	10	BRCA
NA	NA	NA	NA	NA	NA	NA	NA	NA	NA	NA	NA	NA	NA	NA	NA	NA	NA	NA	NA	NA	NA	NA	tcga-a2-a1g6	no	11	BRCA
NA	NA	NA	NA	NA	NA	NA	NA	NA	NA	NA	NA	NA	NA	NA	NA	NA	NA	NA	NA	NA	NA	NA	tcga-a2-a1g6	no	12	BRCA
NA	NA	NA	NA	NA	NA	NA	NA	NA	NA	NA	NA	NA	NA	NA	NA	NA	NA	NA	NA	NA	NA	NA	tcga-a2-a1g6	no	13	BRCA
NA	NA	NA	NA	NA	NA	NA	NA	NA	NA	NA	NA	NA	NA	NA	NA	NA	NA	NA	NA	NA	NA	NA	tcga-a2-a1g6	no	14	BRCA
NA	NA	NA	NA	NA	NA	NA	NA	NA	NA	NA	NA	NA	NA	NA	NA	NA	NA	NA	NA	NA	NA	NA	tcga-a2-a1g6	no	15	BRCA
NA	NA	NA	NA	NA	NA	NA	NA	NA	NA	NA	NA	NA	NA	NA	NA	NA	NA	NA	NA	NA	NA	NA	tcga-a2-a1g6	no	16	BRCA
NA	NA	NA	NA	NA	NA	NA	NA	NA	NA	NA	NA	NA	NA	NA	NA	NA	NA	NA	NA	NA	NA	NA	tcga-a2-a1g6	no	17	BRCA
NA	NA	NA	NA	NA	NA	NA	NA	NA	NA	NA	NA	NA	NA	NA	NA	NA	NA	NA	NA	NA	NA	NA	tcga-a2-a1g6	no	18	BRCA
NA	NA	NA	NA	NA	NA	NA	NA	NA	NA	NA	NA	NA	NA	NA	NA	NA	NA	NA	NA	NA	NA	NA	tcga-a2-a1g6	no	19	BRCA
NA	NA	NA	NA	NA	NA	NA	NA	NA	NA	NA	NA	NA	NA	NA	NA	NA	NA	NA	NA	NA	NA	NA	tcga-a2-a1g6	no	20	BRCA
NA	NA	NA	NA	NA	NA	NA	NA	NA	NA	NA	NA	NA	NA	NA	NA	NA	NA	NA	NA	NA	NA	NA	tcga-a2-a1g6	no	21	BRCA
NA	NA	NA	NA	NA	NA	NA	NA	NA	NA	NA	NA	NA	NA	NA	NA	NA	NA	NA	NA	NA	NA	NA	tcga-a2-a1g6	no	22	BRCA
NA	NA	NA	NA	NA	NA	NA	NA	NA	NA	NA	NA	NA	NA	NA	NA	NA	NA	NA	NA	NA	NA	NA	tcga-a2-a1g6	no	23	BRCA
tcga-a2-a259-d14577	f4c128ef-e7c2-407a-833b-c1ec52088d3d	NA	20	NA	96	ANASTRAZOLE	NA	7	NA	1	mg	adjuvant	NA	1	po	yes	hormone therapy	NA	NA	NA	NA	2011	tcga-a2-a259	no	1	BRCA
NA	NA	NA	NA	NA	NA	NA	NA	NA	NA	NA	NA	NA	NA	NA	NA	NA	NA	NA	NA	NA	NA	NA	tcga-a2-a259	no	2	BRCA
NA	NA	NA	NA	NA	NA	NA	NA	NA	NA	NA	NA	NA	NA	NA	NA	NA	NA	NA	NA	NA	NA	NA	tcga-a2-a259	no	3	BRCA
NA	NA	NA	NA	NA	NA	NA	NA	NA	NA	NA	NA	NA	NA	NA	NA	NA	NA	NA	NA	NA	NA	NA	tcga-a2-a259	no	4	BRCA
NA	NA	NA	NA	NA	NA	NA	NA	NA	NA	NA	NA	NA	NA	NA	NA	NA	NA	NA	NA	NA	NA	NA	tcga-a2-a259	no	5	BRCA
NA	NA	NA	NA	NA	NA	NA	NA	NA	NA	NA	NA	NA	NA	NA	NA	NA	NA	NA	NA	NA	NA	NA	tcga-a2-a259	no	6	BRCA
NA	NA	NA	NA	NA	NA	NA	NA	NA	NA	NA	NA	NA	NA	NA	NA	NA	NA	NA	NA	NA	NA	NA	tcga-a2-a259	no	7	BRCA
NA	NA	NA	NA	NA	NA	NA	NA	NA	NA	NA	NA	NA	NA	NA	NA	NA	NA	NA	NA	NA	NA	NA	tcga-a2-a259	no	8	BRCA
NA	NA	NA	NA	NA	NA	NA	NA	NA	NA	NA	NA	NA	NA	NA	NA	NA	NA	NA	NA	NA	NA	NA	tcga-a2-a259	no	9	BRCA
NA	NA	NA	NA	NA	NA	NA	NA	NA	NA	NA	NA	NA	NA	NA	NA	NA	NA	NA	NA	NA	NA	NA	tcga-a2-a259	no	10	BRCA
NA	NA	NA	NA	NA	NA	NA	NA	NA	NA	NA	NA	NA	NA	NA	NA	NA	NA	NA	NA	NA	NA	NA	tcga-a2-a259	no	11	BRCA
NA	NA	NA	NA	NA	NA	NA	NA	NA	NA	NA	NA	NA	NA	NA	NA	NA	NA	NA	NA	NA	NA	NA	tcga-a2-a259	no	12	BRCA
NA	NA	NA	NA	NA	NA	NA	NA	NA	NA	NA	NA	NA	NA	NA	NA	NA	NA	NA	NA	NA	NA	NA	tcga-a2-a259	no	13	BRCA
NA	NA	NA	NA	NA	NA	NA	NA	NA	NA	NA	NA	NA	NA	NA	NA	NA	NA	NA	NA	NA	NA	NA	tcga-a2-a259	no	14	BRCA
NA	NA	NA	NA	NA	NA	NA	NA	NA	NA	NA	NA	NA	NA	NA	NA	NA	NA	NA	NA	NA	NA	NA	tcga-a2-a259	no	15	BRCA
NA	NA	NA	NA	NA	NA	NA	NA	NA	NA	NA	NA	NA	NA	NA	NA	NA	NA	NA	NA	NA	NA	NA	tcga-a2-a259	no	16	BRCA
NA	NA	NA	NA	NA	NA	NA	NA	NA	NA	NA	NA	NA	NA	NA	NA	NA	NA	NA	NA	NA	NA	NA	tcga-a2-a259	no	17	BRCA
NA	NA	NA	NA	NA	NA	NA	NA	NA	NA	NA	NA	NA	NA	NA	NA	NA	NA	NA	NA	NA	NA	NA	tcga-a2-a259	no	18	BRCA
NA	NA	NA	NA	NA	NA	NA	NA	NA	NA	NA	NA	NA	NA	NA	NA	NA	NA	NA	NA	NA	NA	NA	tcga-a2-a259	no	19	BRCA
NA	NA	NA	NA	NA	NA	NA	NA	NA	NA	NA	NA	NA	NA	NA	NA	NA	NA	NA	NA	NA	NA	NA	tcga-a2-a259	no	20	BRCA
NA	NA	NA	NA	NA	NA	NA	NA	NA	NA	NA	NA	NA	NA	NA	NA	NA	NA	NA	NA	NA	NA	NA	tcga-a2-a259	no	21	BRCA
NA	NA	NA	NA	NA	NA	NA	NA	NA	NA	NA	NA	NA	NA	NA	NA	NA	NA	NA	NA	NA	NA	NA	tcga-a2-a259	no	22	BRCA
NA	NA	NA	NA	NA	NA	NA	NA	NA	NA	NA	NA	NA	NA	NA	NA	NA	NA	NA	NA	NA	NA	NA	tcga-a2-a259	no	23	BRCA
tcga-a2-a25b-d14502	5ca1aa16-d037-4f6e-8f7b-46f0bfb54f17	NA	20	148	64	DOCETAXEL	NA	6	5	148-150	mg	adjuvant	NA	1	iv	no	chemotherapy	NA	745	mg	NA	2011	tcga-a2-a25b	no	1	BRCA
tcga-a2-a25b-d14504	e1774708-5d16-4022-9b47-09313fa0bf3f	NA	20	148	64	DOXORUBICIN	NA	6	5	99-100	mg	adjuvant	NA	2	iv	no	chemotherapy	NA	498	mg	NA	2011	tcga-a2-a25b	no	2	BRCA
tcga-a2-a25b-d14505	4db7724b-1c49-4082-a477-83caa3ad9a6d	NA	20	148	64	CYCLOPHOSPHAMIDE	NA	6	5	985-1000	mg	adjuvant	NA	3	iv	no	chemotherapy	NA	4965	mg	NA	2011	tcga-a2-a25b	no	3	BRCA
tcga-a2-a25b-d31264	05a1b7d2-5dcf-454f-9fe4-33ca8289d1b2	NA	17	NA	293	TAMOXIFEN	NA	4	NA	20	mg/day	adjuvant	NA	4	po	yes	hormone therapy	NA	NA	mg	NA	2012	tcga-a2-a25b	no	4	BRCA
NA	NA	NA	NA	NA	NA	NA	NA	NA	NA	NA	NA	NA	NA	NA	NA	NA	NA	NA	NA	NA	NA	NA	tcga-a2-a25b	no	5	BRCA
NA	NA	NA	NA	NA	NA	NA	NA	NA	NA	NA	NA	NA	NA	NA	NA	NA	NA	NA	NA	NA	NA	NA	tcga-a2-a25b	no	6	BRCA
NA	NA	NA	NA	NA	NA	NA	NA	NA	NA	NA	NA	NA	NA	NA	NA	NA	NA	NA	NA	NA	NA	NA	tcga-a2-a25b	no	7	BRCA
NA	NA	NA	NA	NA	NA	NA	NA	NA	NA	NA	NA	NA	NA	NA	NA	NA	NA	NA	NA	NA	NA	NA	tcga-a2-a25b	no	8	BRCA
NA	NA	NA	NA	NA	NA	NA	NA	NA	NA	NA	NA	NA	NA	NA	NA	NA	NA	NA	NA	NA	NA	NA	tcga-a2-a25b	no	9	BRCA
NA	NA	NA	NA	NA	NA	NA	NA	NA	NA	NA	NA	NA	NA	NA	NA	NA	NA	NA	NA	NA	NA	NA	tcga-a2-a25b	no	10	BRCA
NA	NA	NA	NA	NA	NA	NA	NA	NA	NA	NA	NA	NA	NA	NA	NA	NA	NA	NA	NA	NA	NA	NA	tcga-a2-a25b	no	11	BRCA
NA	NA	NA	NA	NA	NA	NA	NA	NA	NA	NA	NA	NA	NA	NA	NA	NA	NA	NA	NA	NA	NA	NA	tcga-a2-a25b	no	12	BRCA
NA	NA	NA	NA	NA	NA	NA	NA	NA	NA	NA	NA	NA	NA	NA	NA	NA	NA	NA	NA	NA	NA	NA	tcga-a2-a25b	no	13	BRCA
NA	NA	NA	NA	NA	NA	NA	NA	NA	NA	NA	NA	NA	NA	NA	NA	NA	NA	NA	NA	NA	NA	NA	tcga-a2-a25b	no	14	BRCA
NA	NA	NA	NA	NA	NA	NA	NA	NA	NA	NA	NA	NA	NA	NA	NA	NA	NA	NA	NA	NA	NA	NA	tcga-a2-a25b	no	15	BRCA
NA	NA	NA	NA	NA	NA	NA	NA	NA	NA	NA	NA	NA	NA	NA	NA	NA	NA	NA	NA	NA	NA	NA	tcga-a2-a25b	no	16	BRCA
NA	NA	NA	NA	NA	NA	NA	NA	NA	NA	NA	NA	NA	NA	NA	NA	NA	NA	NA	NA	NA	NA	NA	tcga-a2-a25b	no	17	BRCA
NA	NA	NA	NA	NA	NA	NA	NA	NA	NA	NA	NA	NA	NA	NA	NA	NA	NA	NA	NA	NA	NA	NA	tcga-a2-a25b	no	18	BRCA
NA	NA	NA	NA	NA	NA	NA	NA	NA	NA	NA	NA	NA	NA	NA	NA	NA	NA	NA	NA	NA	NA	NA	tcga-a2-a25b	no	19	BRCA
NA	NA	NA	NA	NA	NA	NA	NA	NA	NA	NA	NA	NA	NA	NA	NA	NA	NA	NA	NA	NA	NA	NA	tcga-a2-a25b	no	20	BRCA
NA	NA	NA	NA	NA	NA	NA	NA	NA	NA	NA	NA	NA	NA	NA	NA	NA	NA	NA	NA	NA	NA	NA	tcga-a2-a25b	no	21	BRCA
NA	NA	NA	NA	NA	NA	NA	NA	NA	NA	NA	NA	NA	NA	NA	NA	NA	NA	NA	NA	NA	NA	NA	tcga-a2-a25b	no	22	BRCA
NA	NA	NA	NA	NA	NA	NA	NA	NA	NA	NA	NA	NA	NA	NA	NA	NA	NA	NA	NA	NA	NA	NA	tcga-a2-a25b	no	23	BRCA
tcga-a2-a25c-d14512	b0edf6a8-bc7c-44f3-b9a2-4306ec1ede95	NA	20	193	108	DOXORUBICIN	NA	6	5	87	mg	adjuvant	NA	2	iv	no	chemotherapy	NA	435	mg	NA	2011	tcga-a2-a25c	no	1	BRCA
tcga-a2-a25c-d14513	789e3f3f-057d-41a2-bc01-3c6103e3a603	NA	20	193	108	DOCETAXEL	NA	6	5	130	mg	adjuvant	NA	3	iv	no	chemotherapy	NA	650	mg	NA	2011	tcga-a2-a25c	no	2	BRCA
tcga-a2-a25c-d14511	9a192f59-ccee-4dcf-97fd-152da7203a62	NA	20	193	108	CYCLOPHOSPHAMIDE	NA	6	5	870	mg	adjuvant	NA	1	iv	no	chemotherapy	NA	4350	mg	NA	2011	tcga-a2-a25c	no	3	BRCA
tcga-a2-a25c-d14514	164e441c-e2d3-4cda-b591-397424b65942	NA	28	325	292	TAMOXIFEN	NA	7	NA	20	mg/day	adjuvant	NA	4	po	no	hormone therapy	NA	NA	mg	NA	2011	tcga-a2-a25c	no	4	BRCA
tcga-a2-a25c-d31283	77d6ac50-7a0b-4bb5-9fa8-bfecb11cdc34	NA	17	475	325	LETROZOLE	NA	4	NA	2.5	mg/day	adjuvant	NA	5	po	no	hormone therapy	NA	NA	mg	NA	2012	tcga-a2-a25c	no	5	BRCA
tcga-a2-a25c-d31284	ed492381-e4fe-41ba-8ecb-cec9010547cb	NA	17	NA	476	EXEMESTANE	NA	4	NA	25	mg/day	adjuvant	NA	6	po	yes	hormone therapy	NA	NA	mg	NA	2012	tcga-a2-a25c	no	6	BRCA
NA	NA	NA	NA	NA	NA	NA	NA	NA	NA	NA	NA	NA	NA	NA	NA	NA	NA	NA	NA	NA	NA	NA	tcga-a2-a25c	no	7	BRCA
NA	NA	NA	NA	NA	NA	NA	NA	NA	NA	NA	NA	NA	NA	NA	NA	NA	NA	NA	NA	NA	NA	NA	tcga-a2-a25c	no	8	BRCA
NA	NA	NA	NA	NA	NA	NA	NA	NA	NA	NA	NA	NA	NA	NA	NA	NA	NA	NA	NA	NA	NA	NA	tcga-a2-a25c	no	9	BRCA
NA	NA	NA	NA	NA	NA	NA	NA	NA	NA	NA	NA	NA	NA	NA	NA	NA	NA	NA	NA	NA	NA	NA	tcga-a2-a25c	no	10	BRCA
NA	NA	NA	NA	NA	NA	NA	NA	NA	NA	NA	NA	NA	NA	NA	NA	NA	NA	NA	NA	NA	NA	NA	tcga-a2-a25c	no	11	BRCA
NA	NA	NA	NA	NA	NA	NA	NA	NA	NA	NA	NA	NA	NA	NA	NA	NA	NA	NA	NA	NA	NA	NA	tcga-a2-a25c	no	12	BRCA
NA	NA	NA	NA	NA	NA	NA	NA	NA	NA	NA	NA	NA	NA	NA	NA	NA	NA	NA	NA	NA	NA	NA	tcga-a2-a25c	no	13	BRCA
NA	NA	NA	NA	NA	NA	NA	NA	NA	NA	NA	NA	NA	NA	NA	NA	NA	NA	NA	NA	NA	NA	NA	tcga-a2-a25c	no	14	BRCA
NA	NA	NA	NA	NA	NA	NA	NA	NA	NA	NA	NA	NA	NA	NA	NA	NA	NA	NA	NA	NA	NA	NA	tcga-a2-a25c	no	15	BRCA
NA	NA	NA	NA	NA	NA	NA	NA	NA	NA	NA	NA	NA	NA	NA	NA	NA	NA	NA	NA	NA	NA	NA	tcga-a2-a25c	no	16	BRCA
NA	NA	NA	NA	NA	NA	NA	NA	NA	NA	NA	NA	NA	NA	NA	NA	NA	NA	NA	NA	NA	NA	NA	tcga-a2-a25c	no	17	BRCA
NA	NA	NA	NA	NA	NA	NA	NA	NA	NA	NA	NA	NA	NA	NA	NA	NA	NA	NA	NA	NA	NA	NA	tcga-a2-a25c	no	18	BRCA
NA	NA	NA	NA	NA	NA	NA	NA	NA	NA	NA	NA	NA	NA	NA	NA	NA	NA	NA	NA	NA	NA	NA	tcga-a2-a25c	no	19	BRCA
NA	NA	NA	NA	NA	NA	NA	NA	NA	NA	NA	NA	NA	NA	NA	NA	NA	NA	NA	NA	NA	NA	NA	tcga-a2-a25c	no	20	BRCA
NA	NA	NA	NA	NA	NA	NA	NA	NA	NA	NA	NA	NA	NA	NA	NA	NA	NA	NA	NA	NA	NA	NA	tcga-a2-a25c	no	21	BRCA
NA	NA	NA	NA	NA	NA	NA	NA	NA	NA	NA	NA	NA	NA	NA	NA	NA	NA	NA	NA	NA	NA	NA	tcga-a2-a25c	no	22	BRCA
NA	NA	NA	NA	NA	NA	NA	NA	NA	NA	NA	NA	NA	NA	NA	NA	NA	NA	NA	NA	NA	NA	NA	tcga-a2-a25c	no	23	BRCA
tcga-a2-a25d-d14497	13453903-a47b-4d8a-9288-9ee9fe596226	NA	21	NA	113	TAMOXIFEN	NA	7	NA	20	mg/day	adjuvant	NA	1	po	yes	hormone therapy	NA	NA	NA	NA	2011	tcga-a2-a25d	no	1	BRCA
tcga-a2-a25d-d14498	4e0d9b7a-4fb4-4a35-92d4-b0cf3c369cee	NA	21	90	79	EXEMESTANE	NA	7	NA	25	mg	adjuvant	NA	2	po	no	hormone therapy	NA	NA	NA	NA	2011	tcga-a2-a25d	no	2	BRCA
tcga-a2-a25d-d14499	a604328b-bacf-486c-9e11-4cec7c695bc6	NA	21	78	49	ANASTRAZOLE	NA	7	NA	1	mg	adjuvant	NA	3	po	no	hormone therapy	NA	NA	NA	NA	2011	tcga-a2-a25d	no	3	BRCA
NA	NA	NA	NA	NA	NA	NA	NA	NA	NA	NA	NA	NA	NA	NA	NA	NA	NA	NA	NA	NA	NA	NA	tcga-a2-a25d	no	4	BRCA
NA	NA	NA	NA	NA	NA	NA	NA	NA	NA	NA	NA	NA	NA	NA	NA	NA	NA	NA	NA	NA	NA	NA	tcga-a2-a25d	no	5	BRCA
NA	NA	NA	NA	NA	NA	NA	NA	NA	NA	NA	NA	NA	NA	NA	NA	NA	NA	NA	NA	NA	NA	NA	tcga-a2-a25d	no	6	BRCA
NA	NA	NA	NA	NA	NA	NA	NA	NA	NA	NA	NA	NA	NA	NA	NA	NA	NA	NA	NA	NA	NA	NA	tcga-a2-a25d	no	7	BRCA
NA	NA	NA	NA	NA	NA	NA	NA	NA	NA	NA	NA	NA	NA	NA	NA	NA	NA	NA	NA	NA	NA	NA	tcga-a2-a25d	no	8	BRCA
NA	NA	NA	NA	NA	NA	NA	NA	NA	NA	NA	NA	NA	NA	NA	NA	NA	NA	NA	NA	NA	NA	NA	tcga-a2-a25d	no	9	BRCA
NA	NA	NA	NA	NA	NA	NA	NA	NA	NA	NA	NA	NA	NA	NA	NA	NA	NA	NA	NA	NA	NA	NA	tcga-a2-a25d	no	10	BRCA
NA	NA	NA	NA	NA	NA	NA	NA	NA	NA	NA	NA	NA	NA	NA	NA	NA	NA	NA	NA	NA	NA	NA	tcga-a2-a25d	no	11	BRCA
NA	NA	NA	NA	NA	NA	NA	NA	NA	NA	NA	NA	NA	NA	NA	NA	NA	NA	NA	NA	NA	NA	NA	tcga-a2-a25d	no	12	BRCA
NA	NA	NA	NA	NA	NA	NA	NA	NA	NA	NA	NA	NA	NA	NA	NA	NA	NA	NA	NA	NA	NA	NA	tcga-a2-a25d	no	13	BRCA
NA	NA	NA	NA	NA	NA	NA	NA	NA	NA	NA	NA	NA	NA	NA	NA	NA	NA	NA	NA	NA	NA	NA	tcga-a2-a25d	no	14	BRCA
NA	NA	NA	NA	NA	NA	NA	NA	NA	NA	NA	NA	NA	NA	NA	NA	NA	NA	NA	NA	NA	NA	NA	tcga-a2-a25d	no	15	BRCA
NA	NA	NA	NA	NA	NA	NA	NA	NA	NA	NA	NA	NA	NA	NA	NA	NA	NA	NA	NA	NA	NA	NA	tcga-a2-a25d	no	16	BRCA
NA	NA	NA	NA	NA	NA	NA	NA	NA	NA	NA	NA	NA	NA	NA	NA	NA	NA	NA	NA	NA	NA	NA	tcga-a2-a25d	no	17	BRCA
NA	NA	NA	NA	NA	NA	NA	NA	NA	NA	NA	NA	NA	NA	NA	NA	NA	NA	NA	NA	NA	NA	NA	tcga-a2-a25d	no	18	BRCA
NA	NA	NA	NA	NA	NA	NA	NA	NA	NA	NA	NA	NA	NA	NA	NA	NA	NA	NA	NA	NA	NA	NA	tcga-a2-a25d	no	19	BRCA
NA	NA	NA	NA	NA	NA	NA	NA	NA	NA	NA	NA	NA	NA	NA	NA	NA	NA	NA	NA	NA	NA	NA	tcga-a2-a25d	no	20	BRCA
NA	NA	NA	NA	NA	NA	NA	NA	NA	NA	NA	NA	NA	NA	NA	NA	NA	NA	NA	NA	NA	NA	NA	tcga-a2-a25d	no	21	BRCA
NA	NA	NA	NA	NA	NA	NA	NA	NA	NA	NA	NA	NA	NA	NA	NA	NA	NA	NA	NA	NA	NA	NA	tcga-a2-a25d	no	22	BRCA
NA	NA	NA	NA	NA	NA	NA	NA	NA	NA	NA	NA	NA	NA	NA	NA	NA	NA	NA	NA	NA	NA	NA	tcga-a2-a25d	no	23	BRCA
tcga-a2-a25e-d14569	335fcdb6-340c-4a4f-b08b-f509b2b0def5	NA	21	136	67	DOXORUBICIN	NA	7	4	90	mg	adjuvant	NA	5	iv	no	chemotherapy	NA	360	mg	NA	2011	tcga-a2-a25e	no	1	BRCA
tcga-a2-a25e-d14568	189903e4-a8af-4ae4-a953-0928f10646d2	NA	21	136	67	CYCLOPHOSPHAMIDE	NA	7	4	900	mg	adjuvant	NA	4	iv	no	chemotherapy	NA	3600	mg	NA	2011	tcga-a2-a25e	no	2	BRCA
tcga-a2-a25e-d14570	029f44f2-9a34-45cf-8e9f-2afeb11be5cd	NA	21	NA	2380	GOSERELIN	NA	7	NA	3.6	mg	other, specify in notes	NA	6	sc	yes	hormone therapy	NA	NA	NA	NA	2011	tcga-a2-a25e	no	3	BRCA
tcga-a2-a25e-d14564	019b2aa1-9e61-4be6-bde1-b885eee5589b	NA	21	601	250	TRASTUZUMAB	NA	7	47	98-196	mg	adjuvant	NA	1	iv	no	immunotherapy	NA	5142	mg	NA	2011	tcga-a2-a25e	no	4	BRCA
tcga-a2-a25e-d14567	0d2defb3-3e8b-4761-8bd1-897ab03efa98	NA	21	242	158	PACLITAXEL	NA	7	12	120	mg	adjuvant	NA	3	iv	no	chemotherapy	NA	1440	mg	NA	2011	tcga-a2-a25e	no	5	BRCA
tcga-a2-a25e-d14565	63600442-2336-493d-bc5f-cecb9800fd53	NA	22	2155	334	TAMOXIFEN	NA	7	NA	10	mg/m2/day	adjuvant	NA	2	po	no	hormone therapy	NA	NA	NA	NA	2011	tcga-a2-a25e	no	6	BRCA
tcga-a2-a25e-d44981	99d343a1-be9a-407d-80dc-45b049932ee1	NA	2	NA	3055	ANASTRAZOLE	NA	7	NA	NA	NA	NA	NA	NA	NA	yes	hormone therapy	NA	NA	NA	no	2013	tcga-a2-a25e	no	7	BRCA
NA	NA	NA	NA	NA	NA	NA	NA	NA	NA	NA	NA	NA	NA	NA	NA	NA	NA	NA	NA	NA	NA	NA	tcga-a2-a25e	no	8	BRCA
NA	NA	NA	NA	NA	NA	NA	NA	NA	NA	NA	NA	NA	NA	NA	NA	NA	NA	NA	NA	NA	NA	NA	tcga-a2-a25e	no	9	BRCA
NA	NA	NA	NA	NA	NA	NA	NA	NA	NA	NA	NA	NA	NA	NA	NA	NA	NA	NA	NA	NA	NA	NA	tcga-a2-a25e	no	10	BRCA
NA	NA	NA	NA	NA	NA	NA	NA	NA	NA	NA	NA	NA	NA	NA	NA	NA	NA	NA	NA	NA	NA	NA	tcga-a2-a25e	no	11	BRCA
NA	NA	NA	NA	NA	NA	NA	NA	NA	NA	NA	NA	NA	NA	NA	NA	NA	NA	NA	NA	NA	NA	NA	tcga-a2-a25e	no	12	BRCA
NA	NA	NA	NA	NA	NA	NA	NA	NA	NA	NA	NA	NA	NA	NA	NA	NA	NA	NA	NA	NA	NA	NA	tcga-a2-a25e	no	13	BRCA
NA	NA	NA	NA	NA	NA	NA	NA	NA	NA	NA	NA	NA	NA	NA	NA	NA	NA	NA	NA	NA	NA	NA	tcga-a2-a25e	no	14	BRCA
NA	NA	NA	NA	NA	NA	NA	NA	NA	NA	NA	NA	NA	NA	NA	NA	NA	NA	NA	NA	NA	NA	NA	tcga-a2-a25e	no	15	BRCA
NA	NA	NA	NA	NA	NA	NA	NA	NA	NA	NA	NA	NA	NA	NA	NA	NA	NA	NA	NA	NA	NA	NA	tcga-a2-a25e	no	16	BRCA
NA	NA	NA	NA	NA	NA	NA	NA	NA	NA	NA	NA	NA	NA	NA	NA	NA	NA	NA	NA	NA	NA	NA	tcga-a2-a25e	no	17	BRCA
NA	NA	NA	NA	NA	NA	NA	NA	NA	NA	NA	NA	NA	NA	NA	NA	NA	NA	NA	NA	NA	NA	NA	tcga-a2-a25e	no	18	BRCA
NA	NA	NA	NA	NA	NA	NA	NA	NA	NA	NA	NA	NA	NA	NA	NA	NA	NA	NA	NA	NA	NA	NA	tcga-a2-a25e	no	19	BRCA
NA	NA	NA	NA	NA	NA	NA	NA	NA	NA	NA	NA	NA	NA	NA	NA	NA	NA	NA	NA	NA	NA	NA	tcga-a2-a25e	no	20	BRCA
NA	NA	NA	NA	NA	NA	NA	NA	NA	NA	NA	NA	NA	NA	NA	NA	NA	NA	NA	NA	NA	NA	NA	tcga-a2-a25e	no	21	BRCA
NA	NA	NA	NA	NA	NA	NA	NA	NA	NA	NA	NA	NA	NA	NA	NA	NA	NA	NA	NA	NA	NA	NA	tcga-a2-a25e	no	22	BRCA
NA	NA	NA	NA	NA	NA	NA	NA	NA	NA	NA	NA	NA	NA	NA	NA	NA	NA	NA	NA	NA	NA	NA	tcga-a2-a25e	no	23	BRCA
tcga-a2-a25f-d31196	d5ebb6a6-de10-4033-ab1f-6ada8072684a	NA	19	212	64	CYCLOPHOSPHAMIDE	NA	4	4	NA	NA	adjuvant	NA	2	iv	no	chemotherapy	NA	NA	NA	NA	2012	tcga-a2-a25f	no	1	BRCA
tcga-a2-a25f-d31195	891b2981-580c-4a0a-9c41-bed150d2aeb8	NA	19	212	64	DOCETAXEL	NA	4	4	NA	NA	adjuvant	NA	1	iv	no	chemotherapy	NA	NA	NA	NA	2012	tcga-a2-a25f	no	2	BRCA
NA	NA	NA	NA	NA	NA	NA	NA	NA	NA	NA	NA	NA	NA	NA	NA	NA	NA	NA	NA	NA	NA	NA	tcga-a2-a25f	no	3	BRCA
NA	NA	NA	NA	NA	NA	NA	NA	NA	NA	NA	NA	NA	NA	NA	NA	NA	NA	NA	NA	NA	NA	NA	tcga-a2-a25f	no	4	BRCA
NA	NA	NA	NA	NA	NA	NA	NA	NA	NA	NA	NA	NA	NA	NA	NA	NA	NA	NA	NA	NA	NA	NA	tcga-a2-a25f	no	5	BRCA
NA	NA	NA	NA	NA	NA	NA	NA	NA	NA	NA	NA	NA	NA	NA	NA	NA	NA	NA	NA	NA	NA	NA	tcga-a2-a25f	no	6	BRCA
NA	NA	NA	NA	NA	NA	NA	NA	NA	NA	NA	NA	NA	NA	NA	NA	NA	NA	NA	NA	NA	NA	NA	tcga-a2-a25f	no	7	BRCA
NA	NA	NA	NA	NA	NA	NA	NA	NA	NA	NA	NA	NA	NA	NA	NA	NA	NA	NA	NA	NA	NA	NA	tcga-a2-a25f	no	8	BRCA
NA	NA	NA	NA	NA	NA	NA	NA	NA	NA	NA	NA	NA	NA	NA	NA	NA	NA	NA	NA	NA	NA	NA	tcga-a2-a25f	no	9	BRCA
NA	NA	NA	NA	NA	NA	NA	NA	NA	NA	NA	NA	NA	NA	NA	NA	NA	NA	NA	NA	NA	NA	NA	tcga-a2-a25f	no	10	BRCA
NA	NA	NA	NA	NA	NA	NA	NA	NA	NA	NA	NA	NA	NA	NA	NA	NA	NA	NA	NA	NA	NA	NA	tcga-a2-a25f	no	11	BRCA
NA	NA	NA	NA	NA	NA	NA	NA	NA	NA	NA	NA	NA	NA	NA	NA	NA	NA	NA	NA	NA	NA	NA	tcga-a2-a25f	no	12	BRCA
NA	NA	NA	NA	NA	NA	NA	NA	NA	NA	NA	NA	NA	NA	NA	NA	NA	NA	NA	NA	NA	NA	NA	tcga-a2-a25f	no	13	BRCA
NA	NA	NA	NA	NA	NA	NA	NA	NA	NA	NA	NA	NA	NA	NA	NA	NA	NA	NA	NA	NA	NA	NA	tcga-a2-a25f	no	14	BRCA
NA	NA	NA	NA	NA	NA	NA	NA	NA	NA	NA	NA	NA	NA	NA	NA	NA	NA	NA	NA	NA	NA	NA	tcga-a2-a25f	no	15	BRCA
NA	NA	NA	NA	NA	NA	NA	NA	NA	NA	NA	NA	NA	NA	NA	NA	NA	NA	NA	NA	NA	NA	NA	tcga-a2-a25f	no	16	BRCA
NA	NA	NA	NA	NA	NA	NA	NA	NA	NA	NA	NA	NA	NA	NA	NA	NA	NA	NA	NA	NA	NA	NA	tcga-a2-a25f	no	17	BRCA
NA	NA	NA	NA	NA	NA	NA	NA	NA	NA	NA	NA	NA	NA	NA	NA	NA	NA	NA	NA	NA	NA	NA	tcga-a2-a25f	no	18	BRCA
NA	NA	NA	NA	NA	NA	NA	NA	NA	NA	NA	NA	NA	NA	NA	NA	NA	NA	NA	NA	NA	NA	NA	tcga-a2-a25f	no	19	BRCA
NA	NA	NA	NA	NA	NA	NA	NA	NA	NA	NA	NA	NA	NA	NA	NA	NA	NA	NA	NA	NA	NA	NA	tcga-a2-a25f	no	20	BRCA
NA	NA	NA	NA	NA	NA	NA	NA	NA	NA	NA	NA	NA	NA	NA	NA	NA	NA	NA	NA	NA	NA	NA	tcga-a2-a25f	no	21	BRCA
NA	NA	NA	NA	NA	NA	NA	NA	NA	NA	NA	NA	NA	NA	NA	NA	NA	NA	NA	NA	NA	NA	NA	tcga-a2-a25f	no	22	BRCA
NA	NA	NA	NA	NA	NA	NA	NA	NA	NA	NA	NA	NA	NA	NA	NA	NA	NA	NA	NA	NA	NA	NA	tcga-a2-a25f	no	23	BRCA
tcga-a2-a3kc-d30127	332aad9d-0369-443a-b563-28b1e2b02e65	NA	14	182	77	DOCETAXEL	NA	3	6	159	mg	adjuvant	NA	3	iv	no	chemotherapy	NA	954	mg	NA	2012	tcga-a2-a3kc	no	1	BRCA
tcga-a2-a3kc-d30125	aba4d3e6-1a06-465b-83a0-ef2e9f3baa4a	NA	14	182	77	CYCLOPHOSPHAMIDE	NA	3	6	1060	mg	adjuvant	NA	1	iv	no	chemotherapy	NA	6360	mg	NA	2012	tcga-a2-a3kc	no	2	BRCA
tcga-a2-a3kc-d30128	16218ec6-7b12-489e-8ab0-bd5c8278e00f	NA	14	1101	203	TAMOXIFEN	NA	3	NA	20	mg/day	adjuvant	NA	4	po	no	hormone therapy	NA	NA	NA	NA	2012	tcga-a2-a3kc	no	3	BRCA
tcga-a2-a3kc-d30126	89f4a022-4646-4c62-92b2-d98cba444fb0	NA	14	182	77	DOXORUBICIN	NA	3	6	106	mg	adjuvant	NA	2	iv	no	chemotherapy	NA	636	mg	NA	2012	tcga-a2-a3kc	no	4	BRCA
tcga-a2-a3kc-d59209	7d787bbb-1268-4e08-9c9e-bfa413d22b04	NA	5	NA	1102	ANASTRAZOLE	NA	5	NA	NA	NA	NA	NA	NA	NA	yes	hormone therapy	NA	NA	NA	no	2014	tcga-a2-a3kc	no	5	BRCA
NA	NA	NA	NA	NA	NA	NA	NA	NA	NA	NA	NA	NA	NA	NA	NA	NA	NA	NA	NA	NA	NA	NA	tcga-a2-a3kc	no	6	BRCA
NA	NA	NA	NA	NA	NA	NA	NA	NA	NA	NA	NA	NA	NA	NA	NA	NA	NA	NA	NA	NA	NA	NA	tcga-a2-a3kc	no	7	BRCA
NA	NA	NA	NA	NA	NA	NA	NA	NA	NA	NA	NA	NA	NA	NA	NA	NA	NA	NA	NA	NA	NA	NA	tcga-a2-a3kc	no	8	BRCA
NA	NA	NA	NA	NA	NA	NA	NA	NA	NA	NA	NA	NA	NA	NA	NA	NA	NA	NA	NA	NA	NA	NA	tcga-a2-a3kc	no	9	BRCA
NA	NA	NA	NA	NA	NA	NA	NA	NA	NA	NA	NA	NA	NA	NA	NA	NA	NA	NA	NA	NA	NA	NA	tcga-a2-a3kc	no	10	BRCA
NA	NA	NA	NA	NA	NA	NA	NA	NA	NA	NA	NA	NA	NA	NA	NA	NA	NA	NA	NA	NA	NA	NA	tcga-a2-a3kc	no	11	BRCA
NA	NA	NA	NA	NA	NA	NA	NA	NA	NA	NA	NA	NA	NA	NA	NA	NA	NA	NA	NA	NA	NA	NA	tcga-a2-a3kc	no	12	BRCA
NA	NA	NA	NA	NA	NA	NA	NA	NA	NA	NA	NA	NA	NA	NA	NA	NA	NA	NA	NA	NA	NA	NA	tcga-a2-a3kc	no	13	BRCA
NA	NA	NA	NA	NA	NA	NA	NA	NA	NA	NA	NA	NA	NA	NA	NA	NA	NA	NA	NA	NA	NA	NA	tcga-a2-a3kc	no	14	BRCA
NA	NA	NA	NA	NA	NA	NA	NA	NA	NA	NA	NA	NA	NA	NA	NA	NA	NA	NA	NA	NA	NA	NA	tcga-a2-a3kc	no	15	BRCA
NA	NA	NA	NA	NA	NA	NA	NA	NA	NA	NA	NA	NA	NA	NA	NA	NA	NA	NA	NA	NA	NA	NA	tcga-a2-a3kc	no	16	BRCA
NA	NA	NA	NA	NA	NA	NA	NA	NA	NA	NA	NA	NA	NA	NA	NA	NA	NA	NA	NA	NA	NA	NA	tcga-a2-a3kc	no	17	BRCA
NA	NA	NA	NA	NA	NA	NA	NA	NA	NA	NA	NA	NA	NA	NA	NA	NA	NA	NA	NA	NA	NA	NA	tcga-a2-a3kc	no	18	BRCA
NA	NA	NA	NA	NA	NA	NA	NA	NA	NA	NA	NA	NA	NA	NA	NA	NA	NA	NA	NA	NA	NA	NA	tcga-a2-a3kc	no	19	BRCA
NA	NA	NA	NA	NA	NA	NA	NA	NA	NA	NA	NA	NA	NA	NA	NA	NA	NA	NA	NA	NA	NA	NA	tcga-a2-a3kc	no	20	BRCA
NA	NA	NA	NA	NA	NA	NA	NA	NA	NA	NA	NA	NA	NA	NA	NA	NA	NA	NA	NA	NA	NA	NA	tcga-a2-a3kc	no	21	BRCA
NA	NA	NA	NA	NA	NA	NA	NA	NA	NA	NA	NA	NA	NA	NA	NA	NA	NA	NA	NA	NA	NA	NA	tcga-a2-a3kc	no	22	BRCA
NA	NA	NA	NA	NA	NA	NA	NA	NA	NA	NA	NA	NA	NA	NA	NA	NA	NA	NA	NA	NA	NA	NA	tcga-a2-a3kc	no	23	BRCA
tcga-a2-a3kd-d30119	02cca825-e874-4dcb-a863-18ef85224977	NA	14	190	127	CYCLOPHOSPHAMIDE	NA	2	4	962	mg	adjuvant	NA	1	iv	no	chemotherapy	NA	3848	mg	NA	2012	tcga-a2-a3kd	no	1	BRCA
tcga-a2-a3kd-d30121	042f7696-e248-4f7d-ac91-a50e35e2e99f	NA	14	NA	282	TAMOXIFEN	NA	2	NA	20	mg/day	adjuvant	NA	3	po	yes	hormone therapy	NA	NA	NA	NA	2012	tcga-a2-a3kd	no	2	BRCA
tcga-a2-a3kd-d30120	ab03c3fc-d1ed-4f17-8bfb-c5123d0ec3b1	NA	14	190	127	DOCETAXEL	NA	2	4	120	mg	adjuvant	NA	2	iv	no	chemotherapy	NA	480	mg	NA	2012	tcga-a2-a3kd	no	3	BRCA
NA	NA	NA	NA	NA	NA	NA	NA	NA	NA	NA	NA	NA	NA	NA	NA	NA	NA	NA	NA	NA	NA	NA	tcga-a2-a3kd	no	4	BRCA
NA	NA	NA	NA	NA	NA	NA	NA	NA	NA	NA	NA	NA	NA	NA	NA	NA	NA	NA	NA	NA	NA	NA	tcga-a2-a3kd	no	5	BRCA
NA	NA	NA	NA	NA	NA	NA	NA	NA	NA	NA	NA	NA	NA	NA	NA	NA	NA	NA	NA	NA	NA	NA	tcga-a2-a3kd	no	6	BRCA
NA	NA	NA	NA	NA	NA	NA	NA	NA	NA	NA	NA	NA	NA	NA	NA	NA	NA	NA	NA	NA	NA	NA	tcga-a2-a3kd	no	7	BRCA
NA	NA	NA	NA	NA	NA	NA	NA	NA	NA	NA	NA	NA	NA	NA	NA	NA	NA	NA	NA	NA	NA	NA	tcga-a2-a3kd	no	8	BRCA
NA	NA	NA	NA	NA	NA	NA	NA	NA	NA	NA	NA	NA	NA	NA	NA	NA	NA	NA	NA	NA	NA	NA	tcga-a2-a3kd	no	9	BRCA
NA	NA	NA	NA	NA	NA	NA	NA	NA	NA	NA	NA	NA	NA	NA	NA	NA	NA	NA	NA	NA	NA	NA	tcga-a2-a3kd	no	10	BRCA
NA	NA	NA	NA	NA	NA	NA	NA	NA	NA	NA	NA	NA	NA	NA	NA	NA	NA	NA	NA	NA	NA	NA	tcga-a2-a3kd	no	11	BRCA
NA	NA	NA	NA	NA	NA	NA	NA	NA	NA	NA	NA	NA	NA	NA	NA	NA	NA	NA	NA	NA	NA	NA	tcga-a2-a3kd	no	12	BRCA
NA	NA	NA	NA	NA	NA	NA	NA	NA	NA	NA	NA	NA	NA	NA	NA	NA	NA	NA	NA	NA	NA	NA	tcga-a2-a3kd	no	13	BRCA
NA	NA	NA	NA	NA	NA	NA	NA	NA	NA	NA	NA	NA	NA	NA	NA	NA	NA	NA	NA	NA	NA	NA	tcga-a2-a3kd	no	14	BRCA
NA	NA	NA	NA	NA	NA	NA	NA	NA	NA	NA	NA	NA	NA	NA	NA	NA	NA	NA	NA	NA	NA	NA	tcga-a2-a3kd	no	15	BRCA
NA	NA	NA	NA	NA	NA	NA	NA	NA	NA	NA	NA	NA	NA	NA	NA	NA	NA	NA	NA	NA	NA	NA	tcga-a2-a3kd	no	16	BRCA
NA	NA	NA	NA	NA	NA	NA	NA	NA	NA	NA	NA	NA	NA	NA	NA	NA	NA	NA	NA	NA	NA	NA	tcga-a2-a3kd	no	17	BRCA
NA	NA	NA	NA	NA	NA	NA	NA	NA	NA	NA	NA	NA	NA	NA	NA	NA	NA	NA	NA	NA	NA	NA	tcga-a2-a3kd	no	18	BRCA
NA	NA	NA	NA	NA	NA	NA	NA	NA	NA	NA	NA	NA	NA	NA	NA	NA	NA	NA	NA	NA	NA	NA	tcga-a2-a3kd	no	19	BRCA
NA	NA	NA	NA	NA	NA	NA	NA	NA	NA	NA	NA	NA	NA	NA	NA	NA	NA	NA	NA	NA	NA	NA	tcga-a2-a3kd	no	20	BRCA
NA	NA	NA	NA	NA	NA	NA	NA	NA	NA	NA	NA	NA	NA	NA	NA	NA	NA	NA	NA	NA	NA	NA	tcga-a2-a3kd	no	21	BRCA
NA	NA	NA	NA	NA	NA	NA	NA	NA	NA	NA	NA	NA	NA	NA	NA	NA	NA	NA	NA	NA	NA	NA	tcga-a2-a3kd	no	22	BRCA
NA	NA	NA	NA	NA	NA	NA	NA	NA	NA	NA	NA	NA	NA	NA	NA	NA	NA	NA	NA	NA	NA	NA	tcga-a2-a3kd	no	23	BRCA
tcga-a2-a3xs-d34447	b3410728-5dd2-4c46-8f60-384ae7fd0de0	NA	15	154	112	CYCLOPHOSPHAMIDE	complete response	8	NA	NA	NA	NA	NA	NA	NA	no	chemotherapy	NA	NA	NA	no	2012	tcga-a2-a3xs	no	1	BRCA
tcga-a2-a3xs-d34449	57be30da-d982-441f-9385-4a8f49fd6c7f	NA	15	154	112	DOXORUBICIN	complete response	8	NA	NA	NA	NA	NA	NA	NA	no	chemotherapy	NA	NA	NA	no	2012	tcga-a2-a3xs	no	2	BRCA
tcga-a2-a3xs-d34450	c4d6719c-2751-4ccd-a188-ec01bb23e1b0	NA	15	210	167	PACLITAXEL	complete response	8	NA	NA	NA	NA	NA	NA	NA	no	chemotherapy	NA	NA	NA	no	2012	tcga-a2-a3xs	no	3	BRCA
tcga-a2-a3xs-d34451	8fc4d02e-d7ca-465a-a5df-a4c2323a2acc	NA	15	682	281	TAMOXIFEN	clinical progressive disease	8	NA	NA	NA	NA	NA	NA	NA	no	hormone therapy	NA	NA	NA	no	2012	tcga-a2-a3xs	no	4	BRCA
tcga-a2-a3xs-d34452	0e43d65f-ff3e-49bb-9dea-8c8b0bf3ad17	NA	15	806	695	DOCETAXEL	clinical progressive disease	8	NA	NA	NA	NA	NA	NA	NA	no	chemotherapy	NA	NA	NA	no	2012	tcga-a2-a3xs	no	5	BRCA
tcga-a2-a3xs-d34453	f4fcce3e-bb62-4a80-909d-a1dc2198705d	NA	15	958	895	BEVACIZUMAB	clinical progressive disease	8	NA	NA	NA	NA	NA	NA	NA	no	ancillary	NA	NA	NA	no	2012	tcga-a2-a3xs	no	6	BRCA
tcga-a2-a3xs-d34454	055a4779-b7fe-4f15-894f-81785bed5be4	NA	15	980	874	CAPECITABINE	clinical progressive disease	8	NA	NA	NA	NA	NA	NA	NA	no	chemotherapy	NA	NA	NA	no	2012	tcga-a2-a3xs	no	7	BRCA
tcga-a2-a3xs-d34455	0221663a-3caa-42b8-b315-073962fbd6ff	NA	15	1022	986	VINORELBINE	clinical progressive disease	8	NA	NA	NA	NA	NA	NA	NA	no	chemotherapy	NA	NA	NA	no	2012	tcga-a2-a3xs	no	8	BRCA
NA	NA	NA	NA	NA	NA	NA	NA	NA	NA	NA	NA	NA	NA	NA	NA	NA	NA	NA	NA	NA	NA	NA	tcga-a2-a3xs	no	9	BRCA
NA	NA	NA	NA	NA	NA	NA	NA	NA	NA	NA	NA	NA	NA	NA	NA	NA	NA	NA	NA	NA	NA	NA	tcga-a2-a3xs	no	10	BRCA
NA	NA	NA	NA	NA	NA	NA	NA	NA	NA	NA	NA	NA	NA	NA	NA	NA	NA	NA	NA	NA	NA	NA	tcga-a2-a3xs	no	11	BRCA
NA	NA	NA	NA	NA	NA	NA	NA	NA	NA	NA	NA	NA	NA	NA	NA	NA	NA	NA	NA	NA	NA	NA	tcga-a2-a3xs	no	12	BRCA
NA	NA	NA	NA	NA	NA	NA	NA	NA	NA	NA	NA	NA	NA	NA	NA	NA	NA	NA	NA	NA	NA	NA	tcga-a2-a3xs	no	13	BRCA
NA	NA	NA	NA	NA	NA	NA	NA	NA	NA	NA	NA	NA	NA	NA	NA	NA	NA	NA	NA	NA	NA	NA	tcga-a2-a3xs	no	14	BRCA
NA	NA	NA	NA	NA	NA	NA	NA	NA	NA	NA	NA	NA	NA	NA	NA	NA	NA	NA	NA	NA	NA	NA	tcga-a2-a3xs	no	15	BRCA
NA	NA	NA	NA	NA	NA	NA	NA	NA	NA	NA	NA	NA	NA	NA	NA	NA	NA	NA	NA	NA	NA	NA	tcga-a2-a3xs	no	16	BRCA
NA	NA	NA	NA	NA	NA	NA	NA	NA	NA	NA	NA	NA	NA	NA	NA	NA	NA	NA	NA	NA	NA	NA	tcga-a2-a3xs	no	17	BRCA
NA	NA	NA	NA	NA	NA	NA	NA	NA	NA	NA	NA	NA	NA	NA	NA	NA	NA	NA	NA	NA	NA	NA	tcga-a2-a3xs	no	18	BRCA
NA	NA	NA	NA	NA	NA	NA	NA	NA	NA	NA	NA	NA	NA	NA	NA	NA	NA	NA	NA	NA	NA	NA	tcga-a2-a3xs	no	19	BRCA
NA	NA	NA	NA	NA	NA	NA	NA	NA	NA	NA	NA	NA	NA	NA	NA	NA	NA	NA	NA	NA	NA	NA	tcga-a2-a3xs	no	20	BRCA
NA	NA	NA	NA	NA	NA	NA	NA	NA	NA	NA	NA	NA	NA	NA	NA	NA	NA	NA	NA	NA	NA	NA	tcga-a2-a3xs	no	21	BRCA
NA	NA	NA	NA	NA	NA	NA	NA	NA	NA	NA	NA	NA	NA	NA	NA	NA	NA	NA	NA	NA	NA	NA	tcga-a2-a3xs	no	22	BRCA
NA	NA	NA	NA	NA	NA	NA	NA	NA	NA	NA	NA	NA	NA	NA	NA	NA	NA	NA	NA	NA	NA	NA	tcga-a2-a3xs	no	23	BRCA
tcga-a2-a3xt-d34495	c93b9d6c-de38-4b66-aa69-c788731e6da2	NA	17	83	35	CYCLOPHOSPHAMIDE	partial response	8	NA	NA	NA	NA	NA	NA	NA	no	chemotherapy	NA	NA	NA	no	2012	tcga-a2-a3xt	no	1	BRCA
tcga-a2-a3xt-d34496	314f8e23-81c1-41b5-bb1d-78a78525ee50	NA	17	83	35	DOXORUBICIN	partial response	8	NA	NA	NA	NA	NA	NA	NA	no	chemotherapy	NA	NA	NA	no	2012	tcga-a2-a3xt	no	2	BRCA
tcga-a2-a3xt-d34497	3e9b81cf-bfad-4c78-ac24-32461c485692	NA	17	161	97	DOCETAXEL	partial response	8	NA	NA	NA	NA	NA	NA	NA	no	chemotherapy	NA	NA	NA	no	2012	tcga-a2-a3xt	no	3	BRCA
NA	NA	NA	NA	NA	NA	NA	NA	NA	NA	NA	NA	NA	NA	NA	NA	NA	NA	NA	NA	NA	NA	NA	tcga-a2-a3xt	no	4	BRCA
NA	NA	NA	NA	NA	NA	NA	NA	NA	NA	NA	NA	NA	NA	NA	NA	NA	NA	NA	NA	NA	NA	NA	tcga-a2-a3xt	no	5	BRCA
NA	NA	NA	NA	NA	NA	NA	NA	NA	NA	NA	NA	NA	NA	NA	NA	NA	NA	NA	NA	NA	NA	NA	tcga-a2-a3xt	no	6	BRCA
NA	NA	NA	NA	NA	NA	NA	NA	NA	NA	NA	NA	NA	NA	NA	NA	NA	NA	NA	NA	NA	NA	NA	tcga-a2-a3xt	no	7	BRCA
NA	NA	NA	NA	NA	NA	NA	NA	NA	NA	NA	NA	NA	NA	NA	NA	NA	NA	NA	NA	NA	NA	NA	tcga-a2-a3xt	no	8	BRCA
NA	NA	NA	NA	NA	NA	NA	NA	NA	NA	NA	NA	NA	NA	NA	NA	NA	NA	NA	NA	NA	NA	NA	tcga-a2-a3xt	no	9	BRCA
NA	NA	NA	NA	NA	NA	NA	NA	NA	NA	NA	NA	NA	NA	NA	NA	NA	NA	NA	NA	NA	NA	NA	tcga-a2-a3xt	no	10	BRCA
NA	NA	NA	NA	NA	NA	NA	NA	NA	NA	NA	NA	NA	NA	NA	NA	NA	NA	NA	NA	NA	NA	NA	tcga-a2-a3xt	no	11	BRCA
NA	NA	NA	NA	NA	NA	NA	NA	NA	NA	NA	NA	NA	NA	NA	NA	NA	NA	NA	NA	NA	NA	NA	tcga-a2-a3xt	no	12	BRCA
NA	NA	NA	NA	NA	NA	NA	NA	NA	NA	NA	NA	NA	NA	NA	NA	NA	NA	NA	NA	NA	NA	NA	tcga-a2-a3xt	no	13	BRCA
NA	NA	NA	NA	NA	NA	NA	NA	NA	NA	NA	NA	NA	NA	NA	NA	NA	NA	NA	NA	NA	NA	NA	tcga-a2-a3xt	no	14	BRCA
NA	NA	NA	NA	NA	NA	NA	NA	NA	NA	NA	NA	NA	NA	NA	NA	NA	NA	NA	NA	NA	NA	NA	tcga-a2-a3xt	no	15	BRCA
NA	NA	NA	NA	NA	NA	NA	NA	NA	NA	NA	NA	NA	NA	NA	NA	NA	NA	NA	NA	NA	NA	NA	tcga-a2-a3xt	no	16	BRCA
NA	NA	NA	NA	NA	NA	NA	NA	NA	NA	NA	NA	NA	NA	NA	NA	NA	NA	NA	NA	NA	NA	NA	tcga-a2-a3xt	no	17	BRCA
NA	NA	NA	NA	NA	NA	NA	NA	NA	NA	NA	NA	NA	NA	NA	NA	NA	NA	NA	NA	NA	NA	NA	tcga-a2-a3xt	no	18	BRCA
NA	NA	NA	NA	NA	NA	NA	NA	NA	NA	NA	NA	NA	NA	NA	NA	NA	NA	NA	NA	NA	NA	NA	tcga-a2-a3xt	no	19	BRCA
NA	NA	NA	NA	NA	NA	NA	NA	NA	NA	NA	NA	NA	NA	NA	NA	NA	NA	NA	NA	NA	NA	NA	tcga-a2-a3xt	no	20	BRCA
NA	NA	NA	NA	NA	NA	NA	NA	NA	NA	NA	NA	NA	NA	NA	NA	NA	NA	NA	NA	NA	NA	NA	tcga-a2-a3xt	no	21	BRCA
NA	NA	NA	NA	NA	NA	NA	NA	NA	NA	NA	NA	NA	NA	NA	NA	NA	NA	NA	NA	NA	NA	NA	tcga-a2-a3xt	no	22	BRCA
NA	NA	NA	NA	NA	NA	NA	NA	NA	NA	NA	NA	NA	NA	NA	NA	NA	NA	NA	NA	NA	NA	NA	tcga-a2-a3xt	no	23	BRCA
tcga-a2-a3xu-d34706	f99b1711-2441-4d81-be35-e77d8db5dd5c	NA	28	155	NA	DOXORUBICIN	NA	8	NA	NA	NA	NA	NA	NA	NA	no	chemotherapy	NA	NA	NA	no	2012	tcga-a2-a3xu	no	1	BRCA
tcga-a2-a3xu-d34707	22884654-200e-40bd-8e0d-c5bb2915ac39	NA	28	155	NA	CYCLOPHOSPHAMIDE	NA	8	NA	NA	NA	NA	NA	NA	NA	no	chemotherapy	NA	NA	NA	no	2012	tcga-a2-a3xu	no	2	BRCA
tcga-a2-a3xu-d34708	bf14305c-8340-470c-b0c2-57ad71b8c1de	NA	28	155	NA	DOCETAXEL	NA	8	NA	NA	NA	NA	NA	NA	NA	no	chemotherapy	NA	NA	NA	no	2012	tcga-a2-a3xu	no	3	BRCA
tcga-a2-a3xu-d34709	d7667385-c63a-4d90-ae37-d95d1bc45ad5	NA	28	718	596	ANASTRAZOLE	clinical progressive disease	8	NA	NA	NA	NA	NA	NA	NA	no	hormone therapy	NA	NA	NA	no	2012	tcga-a2-a3xu	no	4	BRCA
tcga-a2-a3xu-d34710	45c67643-ff02-4c5b-874f-3d7d85a8fe9d	NA	28	902	657	CAPECITABINE	clinical progressive disease	8	NA	NA	NA	NA	NA	NA	NA	no	chemotherapy	NA	NA	NA	no	2012	tcga-a2-a3xu	no	5	BRCA
NA	NA	NA	NA	NA	NA	NA	NA	NA	NA	NA	NA	NA	NA	NA	NA	NA	NA	NA	NA	NA	NA	NA	tcga-a2-a3xu	no	6	BRCA
NA	NA	NA	NA	NA	NA	NA	NA	NA	NA	NA	NA	NA	NA	NA	NA	NA	NA	NA	NA	NA	NA	NA	tcga-a2-a3xu	no	7	BRCA
NA	NA	NA	NA	NA	NA	NA	NA	NA	NA	NA	NA	NA	NA	NA	NA	NA	NA	NA	NA	NA	NA	NA	tcga-a2-a3xu	no	8	BRCA
NA	NA	NA	NA	NA	NA	NA	NA	NA	NA	NA	NA	NA	NA	NA	NA	NA	NA	NA	NA	NA	NA	NA	tcga-a2-a3xu	no	9	BRCA
NA	NA	NA	NA	NA	NA	NA	NA	NA	NA	NA	NA	NA	NA	NA	NA	NA	NA	NA	NA	NA	NA	NA	tcga-a2-a3xu	no	10	BRCA
NA	NA	NA	NA	NA	NA	NA	NA	NA	NA	NA	NA	NA	NA	NA	NA	NA	NA	NA	NA	NA	NA	NA	tcga-a2-a3xu	no	11	BRCA
NA	NA	NA	NA	NA	NA	NA	NA	NA	NA	NA	NA	NA	NA	NA	NA	NA	NA	NA	NA	NA	NA	NA	tcga-a2-a3xu	no	12	BRCA
NA	NA	NA	NA	NA	NA	NA	NA	NA	NA	NA	NA	NA	NA	NA	NA	NA	NA	NA	NA	NA	NA	NA	tcga-a2-a3xu	no	13	BRCA
NA	NA	NA	NA	NA	NA	NA	NA	NA	NA	NA	NA	NA	NA	NA	NA	NA	NA	NA	NA	NA	NA	NA	tcga-a2-a3xu	no	14	BRCA
NA	NA	NA	NA	NA	NA	NA	NA	NA	NA	NA	NA	NA	NA	NA	NA	NA	NA	NA	NA	NA	NA	NA	tcga-a2-a3xu	no	15	BRCA
NA	NA	NA	NA	NA	NA	NA	NA	NA	NA	NA	NA	NA	NA	NA	NA	NA	NA	NA	NA	NA	NA	NA	tcga-a2-a3xu	no	16	BRCA
NA	NA	NA	NA	NA	NA	NA	NA	NA	NA	NA	NA	NA	NA	NA	NA	NA	NA	NA	NA	NA	NA	NA	tcga-a2-a3xu	no	17	BRCA
NA	NA	NA	NA	NA	NA	NA	NA	NA	NA	NA	NA	NA	NA	NA	NA	NA	NA	NA	NA	NA	NA	NA	tcga-a2-a3xu	no	18	BRCA
NA	NA	NA	NA	NA	NA	NA	NA	NA	NA	NA	NA	NA	NA	NA	NA	NA	NA	NA	NA	NA	NA	NA	tcga-a2-a3xu	no	19	BRCA
NA	NA	NA	NA	NA	NA	NA	NA	NA	NA	NA	NA	NA	NA	NA	NA	NA	NA	NA	NA	NA	NA	NA	tcga-a2-a3xu	no	20	BRCA
NA	NA	NA	NA	NA	NA	NA	NA	NA	NA	NA	NA	NA	NA	NA	NA	NA	NA	NA	NA	NA	NA	NA	tcga-a2-a3xu	no	21	BRCA
NA	NA	NA	NA	NA	NA	NA	NA	NA	NA	NA	NA	NA	NA	NA	NA	NA	NA	NA	NA	NA	NA	NA	tcga-a2-a3xu	no	22	BRCA
NA	NA	NA	NA	NA	NA	NA	NA	NA	NA	NA	NA	NA	NA	NA	NA	NA	NA	NA	NA	NA	NA	NA	tcga-a2-a3xu	no	23	BRCA
tcga-a2-a3xv-d34630	71d050bf-7e93-4ba7-b969-f1887fc94b89	NA	24	175	62	CARBOPLATIN	complete response	8	NA	NA	NA	NA	NA	NA	NA	no	chemotherapy	NA	NA	NA	no	2012	tcga-a2-a3xv	no	1	BRCA
tcga-a2-a3xv-d34631	7cf49a37-54d6-47c1-b0fa-f3732990e8a2	NA	24	175	62	DOCETAXEL	complete response	8	NA	NA	NA	NA	NA	NA	NA	no	chemotherapy	NA	NA	NA	no	2012	tcga-a2-a3xv	no	2	BRCA
tcga-a2-a3xv-d34632	212fe1ba-e2b8-435a-91e6-5bc6f1b03c9b	NA	24	428	62	TRASTUZUMAB	complete response	8	NA	NA	NA	NA	NA	NA	NA	no	targeted molecular therapy	NA	NA	NA	no	2012	tcga-a2-a3xv	no	3	BRCA
tcga-a2-a3xv-d34633	660d3d61-d8ee-44b2-8ce3-f93cb2202075	NA	24	NA	429	TAMOXIFEN	NA	8	NA	NA	NA	NA	NA	NA	NA	yes	hormone therapy	NA	NA	NA	no	2012	tcga-a2-a3xv	no	4	BRCA
NA	NA	NA	NA	NA	NA	NA	NA	NA	NA	NA	NA	NA	NA	NA	NA	NA	NA	NA	NA	NA	NA	NA	tcga-a2-a3xv	no	5	BRCA
NA	NA	NA	NA	NA	NA	NA	NA	NA	NA	NA	NA	NA	NA	NA	NA	NA	NA	NA	NA	NA	NA	NA	tcga-a2-a3xv	no	6	BRCA
NA	NA	NA	NA	NA	NA	NA	NA	NA	NA	NA	NA	NA	NA	NA	NA	NA	NA	NA	NA	NA	NA	NA	tcga-a2-a3xv	no	7	BRCA
NA	NA	NA	NA	NA	NA	NA	NA	NA	NA	NA	NA	NA	NA	NA	NA	NA	NA	NA	NA	NA	NA	NA	tcga-a2-a3xv	no	8	BRCA
NA	NA	NA	NA	NA	NA	NA	NA	NA	NA	NA	NA	NA	NA	NA	NA	NA	NA	NA	NA	NA	NA	NA	tcga-a2-a3xv	no	9	BRCA
NA	NA	NA	NA	NA	NA	NA	NA	NA	NA	NA	NA	NA	NA	NA	NA	NA	NA	NA	NA	NA	NA	NA	tcga-a2-a3xv	no	10	BRCA
NA	NA	NA	NA	NA	NA	NA	NA	NA	NA	NA	NA	NA	NA	NA	NA	NA	NA	NA	NA	NA	NA	NA	tcga-a2-a3xv	no	11	BRCA
NA	NA	NA	NA	NA	NA	NA	NA	NA	NA	NA	NA	NA	NA	NA	NA	NA	NA	NA	NA	NA	NA	NA	tcga-a2-a3xv	no	12	BRCA
NA	NA	NA	NA	NA	NA	NA	NA	NA	NA	NA	NA	NA	NA	NA	NA	NA	NA	NA	NA	NA	NA	NA	tcga-a2-a3xv	no	13	BRCA
NA	NA	NA	NA	NA	NA	NA	NA	NA	NA	NA	NA	NA	NA	NA	NA	NA	NA	NA	NA	NA	NA	NA	tcga-a2-a3xv	no	14	BRCA
NA	NA	NA	NA	NA	NA	NA	NA	NA	NA	NA	NA	NA	NA	NA	NA	NA	NA	NA	NA	NA	NA	NA	tcga-a2-a3xv	no	15	BRCA
NA	NA	NA	NA	NA	NA	NA	NA	NA	NA	NA	NA	NA	NA	NA	NA	NA	NA	NA	NA	NA	NA	NA	tcga-a2-a3xv	no	16	BRCA
NA	NA	NA	NA	NA	NA	NA	NA	NA	NA	NA	NA	NA	NA	NA	NA	NA	NA	NA	NA	NA	NA	NA	tcga-a2-a3xv	no	17	BRCA
NA	NA	NA	NA	NA	NA	NA	NA	NA	NA	NA	NA	NA	NA	NA	NA	NA	NA	NA	NA	NA	NA	NA	tcga-a2-a3xv	no	18	BRCA
NA	NA	NA	NA	NA	NA	NA	NA	NA	NA	NA	NA	NA	NA	NA	NA	NA	NA	NA	NA	NA	NA	NA	tcga-a2-a3xv	no	19	BRCA
NA	NA	NA	NA	NA	NA	NA	NA	NA	NA	NA	NA	NA	NA	NA	NA	NA	NA	NA	NA	NA	NA	NA	tcga-a2-a3xv	no	20	BRCA
NA	NA	NA	NA	NA	NA	NA	NA	NA	NA	NA	NA	NA	NA	NA	NA	NA	NA	NA	NA	NA	NA	NA	tcga-a2-a3xv	no	21	BRCA
NA	NA	NA	NA	NA	NA	NA	NA	NA	NA	NA	NA	NA	NA	NA	NA	NA	NA	NA	NA	NA	NA	NA	tcga-a2-a3xv	no	22	BRCA
NA	NA	NA	NA	NA	NA	NA	NA	NA	NA	NA	NA	NA	NA	NA	NA	NA	NA	NA	NA	NA	NA	NA	tcga-a2-a3xv	no	23	BRCA
tcga-a2-a3xw-d34431	5de33005-8993-4b5b-8d3a-f74a18eae600	NA	15	139	69	DOXORUBICIN	complete response	8	NA	NA	NA	NA	NA	NA	NA	no	chemotherapy	NA	NA	NA	yes	2012	tcga-a2-a3xw	no	1	BRCA
tcga-a2-a3xw-d34432	fbbe5dda-17fd-4605-b38c-1f391379a514	NA	15	139	69	CYCLOPHOSPHAMIDE	complete response	8	NA	NA	NA	NA	NA	NA	NA	no	chemotherapy	NA	NA	NA	yes	2012	tcga-a2-a3xw	no	2	BRCA
tcga-a2-a3xw-d34433	17ed55a4-16c3-4f43-8986-3714a71f0f78	NA	15	223	153	PACLITAXEL	complete response	8	NA	NA	NA	NA	NA	NA	NA	no	chemotherapy	NA	NA	NA	yes	2012	tcga-a2-a3xw	no	3	BRCA
tcga-a2-a3xw-d34434	5e8166c0-1206-4a0b-9fc3-806b511a494d	NA	15	NA	341	TAMOXIFEN	NA	8	NA	NA	NA	NA	NA	NA	NA	yes	hormone therapy	NA	NA	NA	yes	2012	tcga-a2-a3xw	no	4	BRCA
NA	NA	NA	NA	NA	NA	NA	NA	NA	NA	NA	NA	NA	NA	NA	NA	NA	NA	NA	NA	NA	NA	NA	tcga-a2-a3xw	no	5	BRCA
NA	NA	NA	NA	NA	NA	NA	NA	NA	NA	NA	NA	NA	NA	NA	NA	NA	NA	NA	NA	NA	NA	NA	tcga-a2-a3xw	no	6	BRCA
NA	NA	NA	NA	NA	NA	NA	NA	NA	NA	NA	NA	NA	NA	NA	NA	NA	NA	NA	NA	NA	NA	NA	tcga-a2-a3xw	no	7	BRCA
NA	NA	NA	NA	NA	NA	NA	NA	NA	NA	NA	NA	NA	NA	NA	NA	NA	NA	NA	NA	NA	NA	NA	tcga-a2-a3xw	no	8	BRCA
NA	NA	NA	NA	NA	NA	NA	NA	NA	NA	NA	NA	NA	NA	NA	NA	NA	NA	NA	NA	NA	NA	NA	tcga-a2-a3xw	no	9	BRCA
NA	NA	NA	NA	NA	NA	NA	NA	NA	NA	NA	NA	NA	NA	NA	NA	NA	NA	NA	NA	NA	NA	NA	tcga-a2-a3xw	no	10	BRCA
NA	NA	NA	NA	NA	NA	NA	NA	NA	NA	NA	NA	NA	NA	NA	NA	NA	NA	NA	NA	NA	NA	NA	tcga-a2-a3xw	no	11	BRCA
NA	NA	NA	NA	NA	NA	NA	NA	NA	NA	NA	NA	NA	NA	NA	NA	NA	NA	NA	NA	NA	NA	NA	tcga-a2-a3xw	no	12	BRCA
NA	NA	NA	NA	NA	NA	NA	NA	NA	NA	NA	NA	NA	NA	NA	NA	NA	NA	NA	NA	NA	NA	NA	tcga-a2-a3xw	no	13	BRCA
NA	NA	NA	NA	NA	NA	NA	NA	NA	NA	NA	NA	NA	NA	NA	NA	NA	NA	NA	NA	NA	NA	NA	tcga-a2-a3xw	no	14	BRCA
NA	NA	NA	NA	NA	NA	NA	NA	NA	NA	NA	NA	NA	NA	NA	NA	NA	NA	NA	NA	NA	NA	NA	tcga-a2-a3xw	no	15	BRCA
NA	NA	NA	NA	NA	NA	NA	NA	NA	NA	NA	NA	NA	NA	NA	NA	NA	NA	NA	NA	NA	NA	NA	tcga-a2-a3xw	no	16	BRCA
NA	NA	NA	NA	NA	NA	NA	NA	NA	NA	NA	NA	NA	NA	NA	NA	NA	NA	NA	NA	NA	NA	NA	tcga-a2-a3xw	no	17	BRCA
NA	NA	NA	NA	NA	NA	NA	NA	NA	NA	NA	NA	NA	NA	NA	NA	NA	NA	NA	NA	NA	NA	NA	tcga-a2-a3xw	no	18	BRCA
NA	NA	NA	NA	NA	NA	NA	NA	NA	NA	NA	NA	NA	NA	NA	NA	NA	NA	NA	NA	NA	NA	NA	tcga-a2-a3xw	no	19	BRCA
NA	NA	NA	NA	NA	NA	NA	NA	NA	NA	NA	NA	NA	NA	NA	NA	NA	NA	NA	NA	NA	NA	NA	tcga-a2-a3xw	no	20	BRCA
NA	NA	NA	NA	NA	NA	NA	NA	NA	NA	NA	NA	NA	NA	NA	NA	NA	NA	NA	NA	NA	NA	NA	tcga-a2-a3xw	no	21	BRCA
NA	NA	NA	NA	NA	NA	NA	NA	NA	NA	NA	NA	NA	NA	NA	NA	NA	NA	NA	NA	NA	NA	NA	tcga-a2-a3xw	no	22	BRCA
NA	NA	NA	NA	NA	NA	NA	NA	NA	NA	NA	NA	NA	NA	NA	NA	NA	NA	NA	NA	NA	NA	NA	tcga-a2-a3xw	no	23	BRCA
tcga-a2-a3xx-d34438	9f081506-f377-47bb-8ee6-ede38541e7b9	NA	15	129	80	CYCLOPHOSPHAMIDE	complete response	8	NA	NA	NA	NA	NA	NA	NA	no	chemotherapy	NA	NA	NA	no	2012	tcga-a2-a3xx	no	1	BRCA
tcga-a2-a3xx-d34439	588db182-2f95-48d2-a365-0bdf34b3c1fb	NA	15	129	80	DOXORUBICIN	complete response	8	NA	NA	NA	NA	NA	NA	NA	no	chemotherapy	NA	NA	NA	no	2012	tcga-a2-a3xx	no	2	BRCA
tcga-a2-a3xx-d34441	b6fd1396-6fe8-44ff-a6ac-72b380261ad5	NA	15	185	143	PACLITAXEL	complete response	8	NA	NA	NA	NA	NA	NA	NA	no	chemotherapy	NA	NA	NA	no	2012	tcga-a2-a3xx	no	3	BRCA
NA	NA	NA	NA	NA	NA	NA	NA	NA	NA	NA	NA	NA	NA	NA	NA	NA	NA	NA	NA	NA	NA	NA	tcga-a2-a3xx	no	4	BRCA
NA	NA	NA	NA	NA	NA	NA	NA	NA	NA	NA	NA	NA	NA	NA	NA	NA	NA	NA	NA	NA	NA	NA	tcga-a2-a3xx	no	5	BRCA
NA	NA	NA	NA	NA	NA	NA	NA	NA	NA	NA	NA	NA	NA	NA	NA	NA	NA	NA	NA	NA	NA	NA	tcga-a2-a3xx	no	6	BRCA
NA	NA	NA	NA	NA	NA	NA	NA	NA	NA	NA	NA	NA	NA	NA	NA	NA	NA	NA	NA	NA	NA	NA	tcga-a2-a3xx	no	7	BRCA
NA	NA	NA	NA	NA	NA	NA	NA	NA	NA	NA	NA	NA	NA	NA	NA	NA	NA	NA	NA	NA	NA	NA	tcga-a2-a3xx	no	8	BRCA
NA	NA	NA	NA	NA	NA	NA	NA	NA	NA	NA	NA	NA	NA	NA	NA	NA	NA	NA	NA	NA	NA	NA	tcga-a2-a3xx	no	9	BRCA
NA	NA	NA	NA	NA	NA	NA	NA	NA	NA	NA	NA	NA	NA	NA	NA	NA	NA	NA	NA	NA	NA	NA	tcga-a2-a3xx	no	10	BRCA
NA	NA	NA	NA	NA	NA	NA	NA	NA	NA	NA	NA	NA	NA	NA	NA	NA	NA	NA	NA	NA	NA	NA	tcga-a2-a3xx	no	11	BRCA
NA	NA	NA	NA	NA	NA	NA	NA	NA	NA	NA	NA	NA	NA	NA	NA	NA	NA	NA	NA	NA	NA	NA	tcga-a2-a3xx	no	12	BRCA
NA	NA	NA	NA	NA	NA	NA	NA	NA	NA	NA	NA	NA	NA	NA	NA	NA	NA	NA	NA	NA	NA	NA	tcga-a2-a3xx	no	13	BRCA
NA	NA	NA	NA	NA	NA	NA	NA	NA	NA	NA	NA	NA	NA	NA	NA	NA	NA	NA	NA	NA	NA	NA	tcga-a2-a3xx	no	14	BRCA
NA	NA	NA	NA	NA	NA	NA	NA	NA	NA	NA	NA	NA	NA	NA	NA	NA	NA	NA	NA	NA	NA	NA	tcga-a2-a3xx	no	15	BRCA
NA	NA	NA	NA	NA	NA	NA	NA	NA	NA	NA	NA	NA	NA	NA	NA	NA	NA	NA	NA	NA	NA	NA	tcga-a2-a3xx	no	16	BRCA
NA	NA	NA	NA	NA	NA	NA	NA	NA	NA	NA	NA	NA	NA	NA	NA	NA	NA	NA	NA	NA	NA	NA	tcga-a2-a3xx	no	17	BRCA
NA	NA	NA	NA	NA	NA	NA	NA	NA	NA	NA	NA	NA	NA	NA	NA	NA	NA	NA	NA	NA	NA	NA	tcga-a2-a3xx	no	18	BRCA
NA	NA	NA	NA	NA	NA	NA	NA	NA	NA	NA	NA	NA	NA	NA	NA	NA	NA	NA	NA	NA	NA	NA	tcga-a2-a3xx	no	19	BRCA
NA	NA	NA	NA	NA	NA	NA	NA	NA	NA	NA	NA	NA	NA	NA	NA	NA	NA	NA	NA	NA	NA	NA	tcga-a2-a3xx	no	20	BRCA
NA	NA	NA	NA	NA	NA	NA	NA	NA	NA	NA	NA	NA	NA	NA	NA	NA	NA	NA	NA	NA	NA	NA	tcga-a2-a3xx	no	21	BRCA
NA	NA	NA	NA	NA	NA	NA	NA	NA	NA	NA	NA	NA	NA	NA	NA	NA	NA	NA	NA	NA	NA	NA	tcga-a2-a3xx	no	22	BRCA
NA	NA	NA	NA	NA	NA	NA	NA	NA	NA	NA	NA	NA	NA	NA	NA	NA	NA	NA	NA	NA	NA	NA	tcga-a2-a3xx	no	23	BRCA
tcga-a2-a3xy-d34406	cbe5f428-42ab-4719-a28b-3d8e9903b596	NA	14	149	86	DOXORUBICIN	complete response	8	NA	NA	NA	NA	NA	NA	NA	no	chemotherapy	NA	NA	NA	yes	2012	tcga-a2-a3xy	no	1	BRCA
tcga-a2-a3xy-d34407	e7f46f97-06fb-49a1-b9b2-dc0f211325dc	NA	14	149	86	CYCLOPHOSPHAMIDE	complete response	8	NA	NA	NA	NA	NA	NA	NA	no	chemotherapy	NA	NA	NA	yes	2012	tcga-a2-a3xy	no	2	BRCA
tcga-a2-a3xy-d34408	2bb3150f-2130-4fa5-9e80-a2f76e236d3c	NA	14	170	170	DOXORUBICIN	complete response	8	NA	NA	NA	NA	NA	NA	NA	no	chemotherapy	NA	NA	NA	yes	2012	tcga-a2-a3xy	no	3	BRCA
tcga-a2-a3xy-d34409	385416b0-05a4-45c0-a807-ddffe65c59ee	NA	14	170	170	CYCLOPHOSPHAMIDE	complete response	8	NA	NA	NA	NA	NA	NA	NA	no	chemotherapy	NA	NA	NA	yes	2012	tcga-a2-a3xy	no	4	BRCA
tcga-a2-a3xy-d34411	6b22d335-a270-451a-93f4-a11f8a4875a6	NA	14	254	184	PACLITAXEL	complete response	8	NA	NA	NA	NA	NA	NA	NA	no	chemotherapy	NA	NA	NA	yes	2012	tcga-a2-a3xy	no	5	BRCA
tcga-a2-a3xy-d43312	4620c49f-b2fe-4fbd-8cd3-c2cafbd9eea4	NA	16	913	816	CARBOPLATIN	clinical progressive disease	5	NA	NA	NA	NA	NA	NA	NA	no	chemotherapy	NA	NA	NA	no	2013	tcga-a2-a3xy	no	6	BRCA
tcga-a2-a3xy-d43313	89205666-328a-4d84-8355-e8627c761ec5	NA	16	1019	816	GEMCITABINE	clinical progressive disease	5	NA	NA	NA	NA	NA	NA	NA	no	chemotherapy	NA	NA	NA	no	2013	tcga-a2-a3xy	no	7	BRCA
tcga-a2-a3xy-d43314	d2ad9346-11ea-432e-94d0-dc4429648dc1	NA	16	1061	1040	DOCETAXEL	clinical progressive disease	5	NA	NA	NA	NA	NA	NA	NA	no	chemotherapy	NA	NA	NA	no	2013	tcga-a2-a3xy	no	8	BRCA
tcga-a2-a3xy-d43315	d420260b-7367-4532-ac11-a5a0966ebcbc	NA	16	1058	816	DENOSUMAB	clinical progressive disease	5	NA	NA	NA	NA	NA	NA	NA	no	ancillary	NA	NA	NA	no	2013	tcga-a2-a3xy	no	9	BRCA
NA	NA	NA	NA	NA	NA	NA	NA	NA	NA	NA	NA	NA	NA	NA	NA	NA	NA	NA	NA	NA	NA	NA	tcga-a2-a3xy	no	10	BRCA
NA	NA	NA	NA	NA	NA	NA	NA	NA	NA	NA	NA	NA	NA	NA	NA	NA	NA	NA	NA	NA	NA	NA	tcga-a2-a3xy	no	11	BRCA
NA	NA	NA	NA	NA	NA	NA	NA	NA	NA	NA	NA	NA	NA	NA	NA	NA	NA	NA	NA	NA	NA	NA	tcga-a2-a3xy	no	12	BRCA
NA	NA	NA	NA	NA	NA	NA	NA	NA	NA	NA	NA	NA	NA	NA	NA	NA	NA	NA	NA	NA	NA	NA	tcga-a2-a3xy	no	13	BRCA
NA	NA	NA	NA	NA	NA	NA	NA	NA	NA	NA	NA	NA	NA	NA	NA	NA	NA	NA	NA	NA	NA	NA	tcga-a2-a3xy	no	14	BRCA
NA	NA	NA	NA	NA	NA	NA	NA	NA	NA	NA	NA	NA	NA	NA	NA	NA	NA	NA	NA	NA	NA	NA	tcga-a2-a3xy	no	15	BRCA
NA	NA	NA	NA	NA	NA	NA	NA	NA	NA	NA	NA	NA	NA	NA	NA	NA	NA	NA	NA	NA	NA	NA	tcga-a2-a3xy	no	16	BRCA
NA	NA	NA	NA	NA	NA	NA	NA	NA	NA	NA	NA	NA	NA	NA	NA	NA	NA	NA	NA	NA	NA	NA	tcga-a2-a3xy	no	17	BRCA
NA	NA	NA	NA	NA	NA	NA	NA	NA	NA	NA	NA	NA	NA	NA	NA	NA	NA	NA	NA	NA	NA	NA	tcga-a2-a3xy	no	18	BRCA
NA	NA	NA	NA	NA	NA	NA	NA	NA	NA	NA	NA	NA	NA	NA	NA	NA	NA	NA	NA	NA	NA	NA	tcga-a2-a3xy	no	19	BRCA
NA	NA	NA	NA	NA	NA	NA	NA	NA	NA	NA	NA	NA	NA	NA	NA	NA	NA	NA	NA	NA	NA	NA	tcga-a2-a3xy	no	20	BRCA
NA	NA	NA	NA	NA	NA	NA	NA	NA	NA	NA	NA	NA	NA	NA	NA	NA	NA	NA	NA	NA	NA	NA	tcga-a2-a3xy	no	21	BRCA
NA	NA	NA	NA	NA	NA	NA	NA	NA	NA	NA	NA	NA	NA	NA	NA	NA	NA	NA	NA	NA	NA	NA	tcga-a2-a3xy	no	22	BRCA
NA	NA	NA	NA	NA	NA	NA	NA	NA	NA	NA	NA	NA	NA	NA	NA	NA	NA	NA	NA	NA	NA	NA	tcga-a2-a3xy	no	23	BRCA
tcga-a2-a3xz-d34516	ec157bd8-01e2-4587-87d0-ed9a7863a136	NA	21	202	97	CARBOPLATIN	complete response	8	NA	NA	NA	NA	NA	NA	NA	no	chemotherapy	NA	NA	NA	no	2012	tcga-a2-a3xz	no	1	BRCA
tcga-a2-a3xz-d34517	9e6e1263-16ab-4e0e-8c59-14347bb6f50c	NA	21	202	97	DOCETAXEL	complete response	8	NA	NA	NA	NA	NA	NA	NA	no	chemotherapy	NA	NA	NA	no	2012	tcga-a2-a3xz	no	2	BRCA
tcga-a2-a3xz-d34518	3f688a9e-5e71-4676-ba57-190015fed400	NA	21	423	97	TRASTUZUMAB	complete response	8	NA	NA	NA	NA	NA	NA	NA	no	targeted molecular therapy	NA	NA	NA	no	2012	tcga-a2-a3xz	no	3	BRCA
NA	NA	NA	NA	NA	NA	NA	NA	NA	NA	NA	NA	NA	NA	NA	NA	NA	NA	NA	NA	NA	NA	NA	tcga-a2-a3xz	no	4	BRCA
NA	NA	NA	NA	NA	NA	NA	NA	NA	NA	NA	NA	NA	NA	NA	NA	NA	NA	NA	NA	NA	NA	NA	tcga-a2-a3xz	no	5	BRCA
NA	NA	NA	NA	NA	NA	NA	NA	NA	NA	NA	NA	NA	NA	NA	NA	NA	NA	NA	NA	NA	NA	NA	tcga-a2-a3xz	no	6	BRCA
NA	NA	NA	NA	NA	NA	NA	NA	NA	NA	NA	NA	NA	NA	NA	NA	NA	NA	NA	NA	NA	NA	NA	tcga-a2-a3xz	no	7	BRCA
NA	NA	NA	NA	NA	NA	NA	NA	NA	NA	NA	NA	NA	NA	NA	NA	NA	NA	NA	NA	NA	NA	NA	tcga-a2-a3xz	no	8	BRCA
NA	NA	NA	NA	NA	NA	NA	NA	NA	NA	NA	NA	NA	NA	NA	NA	NA	NA	NA	NA	NA	NA	NA	tcga-a2-a3xz	no	9	BRCA
NA	NA	NA	NA	NA	NA	NA	NA	NA	NA	NA	NA	NA	NA	NA	NA	NA	NA	NA	NA	NA	NA	NA	tcga-a2-a3xz	no	10	BRCA
NA	NA	NA	NA	NA	NA	NA	NA	NA	NA	NA	NA	NA	NA	NA	NA	NA	NA	NA	NA	NA	NA	NA	tcga-a2-a3xz	no	11	BRCA
NA	NA	NA	NA	NA	NA	NA	NA	NA	NA	NA	NA	NA	NA	NA	NA	NA	NA	NA	NA	NA	NA	NA	tcga-a2-a3xz	no	12	BRCA
NA	NA	NA	NA	NA	NA	NA	NA	NA	NA	NA	NA	NA	NA	NA	NA	NA	NA	NA	NA	NA	NA	NA	tcga-a2-a3xz	no	13	BRCA
NA	NA	NA	NA	NA	NA	NA	NA	NA	NA	NA	NA	NA	NA	NA	NA	NA	NA	NA	NA	NA	NA	NA	tcga-a2-a3xz	no	14	BRCA
NA	NA	NA	NA	NA	NA	NA	NA	NA	NA	NA	NA	NA	NA	NA	NA	NA	NA	NA	NA	NA	NA	NA	tcga-a2-a3xz	no	15	BRCA
NA	NA	NA	NA	NA	NA	NA	NA	NA	NA	NA	NA	NA	NA	NA	NA	NA	NA	NA	NA	NA	NA	NA	tcga-a2-a3xz	no	16	BRCA
NA	NA	NA	NA	NA	NA	NA	NA	NA	NA	NA	NA	NA	NA	NA	NA	NA	NA	NA	NA	NA	NA	NA	tcga-a2-a3xz	no	17	BRCA
NA	NA	NA	NA	NA	NA	NA	NA	NA	NA	NA	NA	NA	NA	NA	NA	NA	NA	NA	NA	NA	NA	NA	tcga-a2-a3xz	no	18	BRCA
NA	NA	NA	NA	NA	NA	NA	NA	NA	NA	NA	NA	NA	NA	NA	NA	NA	NA	NA	NA	NA	NA	NA	tcga-a2-a3xz	no	19	BRCA
NA	NA	NA	NA	NA	NA	NA	NA	NA	NA	NA	NA	NA	NA	NA	NA	NA	NA	NA	NA	NA	NA	NA	tcga-a2-a3xz	no	20	BRCA
NA	NA	NA	NA	NA	NA	NA	NA	NA	NA	NA	NA	NA	NA	NA	NA	NA	NA	NA	NA	NA	NA	NA	tcga-a2-a3xz	no	21	BRCA
NA	NA	NA	NA	NA	NA	NA	NA	NA	NA	NA	NA	NA	NA	NA	NA	NA	NA	NA	NA	NA	NA	NA	tcga-a2-a3xz	no	22	BRCA
NA	NA	NA	NA	NA	NA	NA	NA	NA	NA	NA	NA	NA	NA	NA	NA	NA	NA	NA	NA	NA	NA	NA	tcga-a2-a3xz	no	23	BRCA
tcga-a2-a3y0-d34570	9f7b7f8b-718e-4740-93bc-324ee04d01e8	NA	24	137	74	DOXORUBICIN	complete response	8	NA	NA	NA	NA	NA	NA	NA	no	chemotherapy	NA	NA	NA	no	2012	tcga-a2-a3y0	no	1	BRCA
tcga-a2-a3y0-d34571	fbc64fa5-c743-40b6-9565-79bfb168ff4e	NA	24	137	74	CYCLOPHOSPHAMIDE	complete response	8	NA	NA	NA	NA	NA	NA	NA	no	chemotherapy	NA	NA	NA	no	2012	tcga-a2-a3y0	no	2	BRCA
tcga-a2-a3y0-d34587	27faec54-f24d-438b-8005-1aa132b3092a	NA	24	247	165	DOCETAXEL	complete response	8	NA	NA	NA	NA	NA	NA	NA	no	chemotherapy	NA	NA	NA	no	2012	tcga-a2-a3y0	no	3	BRCA
tcga-a2-a3y0-d34588	8e48c12c-49ab-4bae-a24e-f9da45aaa81f	NA	24	NA	NA	ANASTRAZOLE	complete response	8	NA	NA	NA	NA	NA	NA	NA	no	hormone therapy	NA	NA	NA	no	2012	tcga-a2-a3y0	no	4	BRCA
tcga-a2-a3y0-d34589	8a141947-57f7-47c1-9301-538dc497884b	NA	24	NA	NA	LETROZOLE	complete response	8	NA	NA	NA	NA	NA	NA	NA	no	hormone therapy	NA	NA	NA	no	2012	tcga-a2-a3y0	no	5	BRCA
tcga-a2-a3y0-d34590	7cd22268-a875-4227-ab7f-e16930c56ddc	NA	24	NA	NA	TAMOXIFEN	NA	8	NA	NA	NA	NA	NA	NA	NA	yes	hormone therapy	NA	NA	NA	no	2012	tcga-a2-a3y0	no	6	BRCA
NA	NA	NA	NA	NA	NA	NA	NA	NA	NA	NA	NA	NA	NA	NA	NA	NA	NA	NA	NA	NA	NA	NA	tcga-a2-a3y0	no	7	BRCA
NA	NA	NA	NA	NA	NA	NA	NA	NA	NA	NA	NA	NA	NA	NA	NA	NA	NA	NA	NA	NA	NA	NA	tcga-a2-a3y0	no	8	BRCA
NA	NA	NA	NA	NA	NA	NA	NA	NA	NA	NA	NA	NA	NA	NA	NA	NA	NA	NA	NA	NA	NA	NA	tcga-a2-a3y0	no	9	BRCA
NA	NA	NA	NA	NA	NA	NA	NA	NA	NA	NA	NA	NA	NA	NA	NA	NA	NA	NA	NA	NA	NA	NA	tcga-a2-a3y0	no	10	BRCA
NA	NA	NA	NA	NA	NA	NA	NA	NA	NA	NA	NA	NA	NA	NA	NA	NA	NA	NA	NA	NA	NA	NA	tcga-a2-a3y0	no	11	BRCA
NA	NA	NA	NA	NA	NA	NA	NA	NA	NA	NA	NA	NA	NA	NA	NA	NA	NA	NA	NA	NA	NA	NA	tcga-a2-a3y0	no	12	BRCA
NA	NA	NA	NA	NA	NA	NA	NA	NA	NA	NA	NA	NA	NA	NA	NA	NA	NA	NA	NA	NA	NA	NA	tcga-a2-a3y0	no	13	BRCA
NA	NA	NA	NA	NA	NA	NA	NA	NA	NA	NA	NA	NA	NA	NA	NA	NA	NA	NA	NA	NA	NA	NA	tcga-a2-a3y0	no	14	BRCA
NA	NA	NA	NA	NA	NA	NA	NA	NA	NA	NA	NA	NA	NA	NA	NA	NA	NA	NA	NA	NA	NA	NA	tcga-a2-a3y0	no	15	BRCA
NA	NA	NA	NA	NA	NA	NA	NA	NA	NA	NA	NA	NA	NA	NA	NA	NA	NA	NA	NA	NA	NA	NA	tcga-a2-a3y0	no	16	BRCA
NA	NA	NA	NA	NA	NA	NA	NA	NA	NA	NA	NA	NA	NA	NA	NA	NA	NA	NA	NA	NA	NA	NA	tcga-a2-a3y0	no	17	BRCA
NA	NA	NA	NA	NA	NA	NA	NA	NA	NA	NA	NA	NA	NA	NA	NA	NA	NA	NA	NA	NA	NA	NA	tcga-a2-a3y0	no	18	BRCA
NA	NA	NA	NA	NA	NA	NA	NA	NA	NA	NA	NA	NA	NA	NA	NA	NA	NA	NA	NA	NA	NA	NA	tcga-a2-a3y0	no	19	BRCA
NA	NA	NA	NA	NA	NA	NA	NA	NA	NA	NA	NA	NA	NA	NA	NA	NA	NA	NA	NA	NA	NA	NA	tcga-a2-a3y0	no	20	BRCA
NA	NA	NA	NA	NA	NA	NA	NA	NA	NA	NA	NA	NA	NA	NA	NA	NA	NA	NA	NA	NA	NA	NA	tcga-a2-a3y0	no	21	BRCA
NA	NA	NA	NA	NA	NA	NA	NA	NA	NA	NA	NA	NA	NA	NA	NA	NA	NA	NA	NA	NA	NA	NA	tcga-a2-a3y0	no	22	BRCA
NA	NA	NA	NA	NA	NA	NA	NA	NA	NA	NA	NA	NA	NA	NA	NA	NA	NA	NA	NA	NA	NA	NA	tcga-a2-a3y0	no	23	BRCA
NA	NA	NA	NA	NA	NA	NA	NA	NA	NA	NA	NA	NA	NA	NA	NA	NA	NA	NA	NA	NA	NA	NA	tcga-a2-a4rw	no	1	BRCA
NA	NA	NA	NA	NA	NA	NA	NA	NA	NA	NA	NA	NA	NA	NA	NA	NA	NA	NA	NA	NA	NA	NA	tcga-a2-a4rw	no	2	BRCA
NA	NA	NA	NA	NA	NA	NA	NA	NA	NA	NA	NA	NA	NA	NA	NA	NA	NA	NA	NA	NA	NA	NA	tcga-a2-a4rw	no	3	BRCA
NA	NA	NA	NA	NA	NA	NA	NA	NA	NA	NA	NA	NA	NA	NA	NA	NA	NA	NA	NA	NA	NA	NA	tcga-a2-a4rw	no	4	BRCA
NA	NA	NA	NA	NA	NA	NA	NA	NA	NA	NA	NA	NA	NA	NA	NA	NA	NA	NA	NA	NA	NA	NA	tcga-a2-a4rw	no	5	BRCA
NA	NA	NA	NA	NA	NA	NA	NA	NA	NA	NA	NA	NA	NA	NA	NA	NA	NA	NA	NA	NA	NA	NA	tcga-a2-a4rw	no	6	BRCA
NA	NA	NA	NA	NA	NA	NA	NA	NA	NA	NA	NA	NA	NA	NA	NA	NA	NA	NA	NA	NA	NA	NA	tcga-a2-a4rw	no	7	BRCA
NA	NA	NA	NA	NA	NA	NA	NA	NA	NA	NA	NA	NA	NA	NA	NA	NA	NA	NA	NA	NA	NA	NA	tcga-a2-a4rw	no	8	BRCA
NA	NA	NA	NA	NA	NA	NA	NA	NA	NA	NA	NA	NA	NA	NA	NA	NA	NA	NA	NA	NA	NA	NA	tcga-a2-a4rw	no	9	BRCA
NA	NA	NA	NA	NA	NA	NA	NA	NA	NA	NA	NA	NA	NA	NA	NA	NA	NA	NA	NA	NA	NA	NA	tcga-a2-a4rw	no	10	BRCA
NA	NA	NA	NA	NA	NA	NA	NA	NA	NA	NA	NA	NA	NA	NA	NA	NA	NA	NA	NA	NA	NA	NA	tcga-a2-a4rw	no	11	BRCA
NA	NA	NA	NA	NA	NA	NA	NA	NA	NA	NA	NA	NA	NA	NA	NA	NA	NA	NA	NA	NA	NA	NA	tcga-a2-a4rw	no	12	BRCA
NA	NA	NA	NA	NA	NA	NA	NA	NA	NA	NA	NA	NA	NA	NA	NA	NA	NA	NA	NA	NA	NA	NA	tcga-a2-a4rw	no	13	BRCA
NA	NA	NA	NA	NA	NA	NA	NA	NA	NA	NA	NA	NA	NA	NA	NA	NA	NA	NA	NA	NA	NA	NA	tcga-a2-a4rw	no	14	BRCA
NA	NA	NA	NA	NA	NA	NA	NA	NA	NA	NA	NA	NA	NA	NA	NA	NA	NA	NA	NA	NA	NA	NA	tcga-a2-a4rw	no	15	BRCA
NA	NA	NA	NA	NA	NA	NA	NA	NA	NA	NA	NA	NA	NA	NA	NA	NA	NA	NA	NA	NA	NA	NA	tcga-a2-a4rw	no	16	BRCA
NA	NA	NA	NA	NA	NA	NA	NA	NA	NA	NA	NA	NA	NA	NA	NA	NA	NA	NA	NA	NA	NA	NA	tcga-a2-a4rw	no	17	BRCA
NA	NA	NA	NA	NA	NA	NA	NA	NA	NA	NA	NA	NA	NA	NA	NA	NA	NA	NA	NA	NA	NA	NA	tcga-a2-a4rw	no	18	BRCA
NA	NA	NA	NA	NA	NA	NA	NA	NA	NA	NA	NA	NA	NA	NA	NA	NA	NA	NA	NA	NA	NA	NA	tcga-a2-a4rw	no	19	BRCA
NA	NA	NA	NA	NA	NA	NA	NA	NA	NA	NA	NA	NA	NA	NA	NA	NA	NA	NA	NA	NA	NA	NA	tcga-a2-a4rw	no	20	BRCA
NA	NA	NA	NA	NA	NA	NA	NA	NA	NA	NA	NA	NA	NA	NA	NA	NA	NA	NA	NA	NA	NA	NA	tcga-a2-a4rw	no	21	BRCA
NA	NA	NA	NA	NA	NA	NA	NA	NA	NA	NA	NA	NA	NA	NA	NA	NA	NA	NA	NA	NA	NA	NA	tcga-a2-a4rw	no	22	BRCA
NA	NA	NA	NA	NA	NA	NA	NA	NA	NA	NA	NA	NA	NA	NA	NA	NA	NA	NA	NA	NA	NA	NA	tcga-a2-a4rw	no	23	BRCA
NA	NA	NA	NA	NA	NA	NA	NA	NA	NA	NA	NA	NA	NA	NA	NA	NA	NA	NA	NA	NA	NA	NA	tcga-a2-a4rx	no	1	BRCA
NA	NA	NA	NA	NA	NA	NA	NA	NA	NA	NA	NA	NA	NA	NA	NA	NA	NA	NA	NA	NA	NA	NA	tcga-a2-a4rx	no	2	BRCA
NA	NA	NA	NA	NA	NA	NA	NA	NA	NA	NA	NA	NA	NA	NA	NA	NA	NA	NA	NA	NA	NA	NA	tcga-a2-a4rx	no	3	BRCA
NA	NA	NA	NA	NA	NA	NA	NA	NA	NA	NA	NA	NA	NA	NA	NA	NA	NA	NA	NA	NA	NA	NA	tcga-a2-a4rx	no	4	BRCA
NA	NA	NA	NA	NA	NA	NA	NA	NA	NA	NA	NA	NA	NA	NA	NA	NA	NA	NA	NA	NA	NA	NA	tcga-a2-a4rx	no	5	BRCA
NA	NA	NA	NA	NA	NA	NA	NA	NA	NA	NA	NA	NA	NA	NA	NA	NA	NA	NA	NA	NA	NA	NA	tcga-a2-a4rx	no	6	BRCA
NA	NA	NA	NA	NA	NA	NA	NA	NA	NA	NA	NA	NA	NA	NA	NA	NA	NA	NA	NA	NA	NA	NA	tcga-a2-a4rx	no	7	BRCA
NA	NA	NA	NA	NA	NA	NA	NA	NA	NA	NA	NA	NA	NA	NA	NA	NA	NA	NA	NA	NA	NA	NA	tcga-a2-a4rx	no	8	BRCA
NA	NA	NA	NA	NA	NA	NA	NA	NA	NA	NA	NA	NA	NA	NA	NA	NA	NA	NA	NA	NA	NA	NA	tcga-a2-a4rx	no	9	BRCA
NA	NA	NA	NA	NA	NA	NA	NA	NA	NA	NA	NA	NA	NA	NA	NA	NA	NA	NA	NA	NA	NA	NA	tcga-a2-a4rx	no	10	BRCA
NA	NA	NA	NA	NA	NA	NA	NA	NA	NA	NA	NA	NA	NA	NA	NA	NA	NA	NA	NA	NA	NA	NA	tcga-a2-a4rx	no	11	BRCA
NA	NA	NA	NA	NA	NA	NA	NA	NA	NA	NA	NA	NA	NA	NA	NA	NA	NA	NA	NA	NA	NA	NA	tcga-a2-a4rx	no	12	BRCA
NA	NA	NA	NA	NA	NA	NA	NA	NA	NA	NA	NA	NA	NA	NA	NA	NA	NA	NA	NA	NA	NA	NA	tcga-a2-a4rx	no	13	BRCA
NA	NA	NA	NA	NA	NA	NA	NA	NA	NA	NA	NA	NA	NA	NA	NA	NA	NA	NA	NA	NA	NA	NA	tcga-a2-a4rx	no	14	BRCA
NA	NA	NA	NA	NA	NA	NA	NA	NA	NA	NA	NA	NA	NA	NA	NA	NA	NA	NA	NA	NA	NA	NA	tcga-a2-a4rx	no	15	BRCA
NA	NA	NA	NA	NA	NA	NA	NA	NA	NA	NA	NA	NA	NA	NA	NA	NA	NA	NA	NA	NA	NA	NA	tcga-a2-a4rx	no	16	BRCA
NA	NA	NA	NA	NA	NA	NA	NA	NA	NA	NA	NA	NA	NA	NA	NA	NA	NA	NA	NA	NA	NA	NA	tcga-a2-a4rx	no	17	BRCA
NA	NA	NA	NA	NA	NA	NA	NA	NA	NA	NA	NA	NA	NA	NA	NA	NA	NA	NA	NA	NA	NA	NA	tcga-a2-a4rx	no	18	BRCA
NA	NA	NA	NA	NA	NA	NA	NA	NA	NA	NA	NA	NA	NA	NA	NA	NA	NA	NA	NA	NA	NA	NA	tcga-a2-a4rx	no	19	BRCA
NA	NA	NA	NA	NA	NA	NA	NA	NA	NA	NA	NA	NA	NA	NA	NA	NA	NA	NA	NA	NA	NA	NA	tcga-a2-a4rx	no	20	BRCA
NA	NA	NA	NA	NA	NA	NA	NA	NA	NA	NA	NA	NA	NA	NA	NA	NA	NA	NA	NA	NA	NA	NA	tcga-a2-a4rx	no	21	BRCA
NA	NA	NA	NA	NA	NA	NA	NA	NA	NA	NA	NA	NA	NA	NA	NA	NA	NA	NA	NA	NA	NA	NA	tcga-a2-a4rx	no	22	BRCA
NA	NA	NA	NA	NA	NA	NA	NA	NA	NA	NA	NA	NA	NA	NA	NA	NA	NA	NA	NA	NA	NA	NA	tcga-a2-a4rx	no	23	BRCA
tcga-a2-a4ry-d40659	1bcaa28c-a1d9-45b4-993d-dc411b983f6c	NA	26	164	58	DOCETAXEL	complete response	2	NA	NA	NA	NA	NA	NA	NA	no	chemotherapy	NA	NA	NA	no	2013	tcga-a2-a4ry	no	1	BRCA
tcga-a2-a4ry-d40660	49b3d51c-f502-4ab9-9548-345c27375ea6	NA	26	164	58	DOXORUBICIN	complete response	2	NA	NA	NA	NA	NA	NA	NA	no	chemotherapy	NA	NA	NA	no	2013	tcga-a2-a4ry	no	2	BRCA
tcga-a2-a4ry-d40661	026bfa4a-9212-4110-83e8-783895513760	NA	26	164	58	CYCLOPHOSPHAMIDE	complete response	2	NA	NA	NA	NA	NA	NA	NA	no	chemotherapy	NA	NA	NA	no	2013	tcga-a2-a4ry	no	3	BRCA
tcga-a2-a4ry-d40662	e5560868-e57d-4a2b-83c8-c2b50d5b8224	NA	26	NA	203	TAMOXIFEN	NA	2	NA	NA	NA	NA	NA	NA	NA	yes	hormone therapy	NA	NA	NA	no	2013	tcga-a2-a4ry	no	4	BRCA
NA	NA	NA	NA	NA	NA	NA	NA	NA	NA	NA	NA	NA	NA	NA	NA	NA	NA	NA	NA	NA	NA	NA	tcga-a2-a4ry	no	5	BRCA
NA	NA	NA	NA	NA	NA	NA	NA	NA	NA	NA	NA	NA	NA	NA	NA	NA	NA	NA	NA	NA	NA	NA	tcga-a2-a4ry	no	6	BRCA
NA	NA	NA	NA	NA	NA	NA	NA	NA	NA	NA	NA	NA	NA	NA	NA	NA	NA	NA	NA	NA	NA	NA	tcga-a2-a4ry	no	7	BRCA
NA	NA	NA	NA	NA	NA	NA	NA	NA	NA	NA	NA	NA	NA	NA	NA	NA	NA	NA	NA	NA	NA	NA	tcga-a2-a4ry	no	8	BRCA
NA	NA	NA	NA	NA	NA	NA	NA	NA	NA	NA	NA	NA	NA	NA	NA	NA	NA	NA	NA	NA	NA	NA	tcga-a2-a4ry	no	9	BRCA
NA	NA	NA	NA	NA	NA	NA	NA	NA	NA	NA	NA	NA	NA	NA	NA	NA	NA	NA	NA	NA	NA	NA	tcga-a2-a4ry	no	10	BRCA
NA	NA	NA	NA	NA	NA	NA	NA	NA	NA	NA	NA	NA	NA	NA	NA	NA	NA	NA	NA	NA	NA	NA	tcga-a2-a4ry	no	11	BRCA
NA	NA	NA	NA	NA	NA	NA	NA	NA	NA	NA	NA	NA	NA	NA	NA	NA	NA	NA	NA	NA	NA	NA	tcga-a2-a4ry	no	12	BRCA
NA	NA	NA	NA	NA	NA	NA	NA	NA	NA	NA	NA	NA	NA	NA	NA	NA	NA	NA	NA	NA	NA	NA	tcga-a2-a4ry	no	13	BRCA
NA	NA	NA	NA	NA	NA	NA	NA	NA	NA	NA	NA	NA	NA	NA	NA	NA	NA	NA	NA	NA	NA	NA	tcga-a2-a4ry	no	14	BRCA
NA	NA	NA	NA	NA	NA	NA	NA	NA	NA	NA	NA	NA	NA	NA	NA	NA	NA	NA	NA	NA	NA	NA	tcga-a2-a4ry	no	15	BRCA
NA	NA	NA	NA	NA	NA	NA	NA	NA	NA	NA	NA	NA	NA	NA	NA	NA	NA	NA	NA	NA	NA	NA	tcga-a2-a4ry	no	16	BRCA
NA	NA	NA	NA	NA	NA	NA	NA	NA	NA	NA	NA	NA	NA	NA	NA	NA	NA	NA	NA	NA	NA	NA	tcga-a2-a4ry	no	17	BRCA
NA	NA	NA	NA	NA	NA	NA	NA	NA	NA	NA	NA	NA	NA	NA	NA	NA	NA	NA	NA	NA	NA	NA	tcga-a2-a4ry	no	18	BRCA
NA	NA	NA	NA	NA	NA	NA	NA	NA	NA	NA	NA	NA	NA	NA	NA	NA	NA	NA	NA	NA	NA	NA	tcga-a2-a4ry	no	19	BRCA
NA	NA	NA	NA	NA	NA	NA	NA	NA	NA	NA	NA	NA	NA	NA	NA	NA	NA	NA	NA	NA	NA	NA	tcga-a2-a4ry	no	20	BRCA
NA	NA	NA	NA	NA	NA	NA	NA	NA	NA	NA	NA	NA	NA	NA	NA	NA	NA	NA	NA	NA	NA	NA	tcga-a2-a4ry	no	21	BRCA
NA	NA	NA	NA	NA	NA	NA	NA	NA	NA	NA	NA	NA	NA	NA	NA	NA	NA	NA	NA	NA	NA	NA	tcga-a2-a4ry	no	22	BRCA
NA	NA	NA	NA	NA	NA	NA	NA	NA	NA	NA	NA	NA	NA	NA	NA	NA	NA	NA	NA	NA	NA	NA	tcga-a2-a4ry	no	23	BRCA
NA	NA	NA	NA	NA	NA	NA	NA	NA	NA	NA	NA	NA	NA	NA	NA	NA	NA	NA	NA	NA	NA	NA	tcga-a2-a4s0	no	1	BRCA
NA	NA	NA	NA	NA	NA	NA	NA	NA	NA	NA	NA	NA	NA	NA	NA	NA	NA	NA	NA	NA	NA	NA	tcga-a2-a4s0	no	2	BRCA
NA	NA	NA	NA	NA	NA	NA	NA	NA	NA	NA	NA	NA	NA	NA	NA	NA	NA	NA	NA	NA	NA	NA	tcga-a2-a4s0	no	3	BRCA
NA	NA	NA	NA	NA	NA	NA	NA	NA	NA	NA	NA	NA	NA	NA	NA	NA	NA	NA	NA	NA	NA	NA	tcga-a2-a4s0	no	4	BRCA
NA	NA	NA	NA	NA	NA	NA	NA	NA	NA	NA	NA	NA	NA	NA	NA	NA	NA	NA	NA	NA	NA	NA	tcga-a2-a4s0	no	5	BRCA
NA	NA	NA	NA	NA	NA	NA	NA	NA	NA	NA	NA	NA	NA	NA	NA	NA	NA	NA	NA	NA	NA	NA	tcga-a2-a4s0	no	6	BRCA
NA	NA	NA	NA	NA	NA	NA	NA	NA	NA	NA	NA	NA	NA	NA	NA	NA	NA	NA	NA	NA	NA	NA	tcga-a2-a4s0	no	7	BRCA
NA	NA	NA	NA	NA	NA	NA	NA	NA	NA	NA	NA	NA	NA	NA	NA	NA	NA	NA	NA	NA	NA	NA	tcga-a2-a4s0	no	8	BRCA
NA	NA	NA	NA	NA	NA	NA	NA	NA	NA	NA	NA	NA	NA	NA	NA	NA	NA	NA	NA	NA	NA	NA	tcga-a2-a4s0	no	9	BRCA
NA	NA	NA	NA	NA	NA	NA	NA	NA	NA	NA	NA	NA	NA	NA	NA	NA	NA	NA	NA	NA	NA	NA	tcga-a2-a4s0	no	10	BRCA
NA	NA	NA	NA	NA	NA	NA	NA	NA	NA	NA	NA	NA	NA	NA	NA	NA	NA	NA	NA	NA	NA	NA	tcga-a2-a4s0	no	11	BRCA
NA	NA	NA	NA	NA	NA	NA	NA	NA	NA	NA	NA	NA	NA	NA	NA	NA	NA	NA	NA	NA	NA	NA	tcga-a2-a4s0	no	12	BRCA
NA	NA	NA	NA	NA	NA	NA	NA	NA	NA	NA	NA	NA	NA	NA	NA	NA	NA	NA	NA	NA	NA	NA	tcga-a2-a4s0	no	13	BRCA
NA	NA	NA	NA	NA	NA	NA	NA	NA	NA	NA	NA	NA	NA	NA	NA	NA	NA	NA	NA	NA	NA	NA	tcga-a2-a4s0	no	14	BRCA
NA	NA	NA	NA	NA	NA	NA	NA	NA	NA	NA	NA	NA	NA	NA	NA	NA	NA	NA	NA	NA	NA	NA	tcga-a2-a4s0	no	15	BRCA
NA	NA	NA	NA	NA	NA	NA	NA	NA	NA	NA	NA	NA	NA	NA	NA	NA	NA	NA	NA	NA	NA	NA	tcga-a2-a4s0	no	16	BRCA
NA	NA	NA	NA	NA	NA	NA	NA	NA	NA	NA	NA	NA	NA	NA	NA	NA	NA	NA	NA	NA	NA	NA	tcga-a2-a4s0	no	17	BRCA
NA	NA	NA	NA	NA	NA	NA	NA	NA	NA	NA	NA	NA	NA	NA	NA	NA	NA	NA	NA	NA	NA	NA	tcga-a2-a4s0	no	18	BRCA
NA	NA	NA	NA	NA	NA	NA	NA	NA	NA	NA	NA	NA	NA	NA	NA	NA	NA	NA	NA	NA	NA	NA	tcga-a2-a4s0	no	19	BRCA
NA	NA	NA	NA	NA	NA	NA	NA	NA	NA	NA	NA	NA	NA	NA	NA	NA	NA	NA	NA	NA	NA	NA	tcga-a2-a4s0	no	20	BRCA
NA	NA	NA	NA	NA	NA	NA	NA	NA	NA	NA	NA	NA	NA	NA	NA	NA	NA	NA	NA	NA	NA	NA	tcga-a2-a4s0	no	21	BRCA
NA	NA	NA	NA	NA	NA	NA	NA	NA	NA	NA	NA	NA	NA	NA	NA	NA	NA	NA	NA	NA	NA	NA	tcga-a2-a4s0	no	22	BRCA
NA	NA	NA	NA	NA	NA	NA	NA	NA	NA	NA	NA	NA	NA	NA	NA	NA	NA	NA	NA	NA	NA	NA	tcga-a2-a4s0	no	23	BRCA
NA	NA	NA	NA	NA	NA	NA	NA	NA	NA	NA	NA	NA	NA	NA	NA	NA	NA	NA	NA	NA	NA	NA	tcga-a2-a4s1	no	1	BRCA
NA	NA	NA	NA	NA	NA	NA	NA	NA	NA	NA	NA	NA	NA	NA	NA	NA	NA	NA	NA	NA	NA	NA	tcga-a2-a4s1	no	2	BRCA
NA	NA	NA	NA	NA	NA	NA	NA	NA	NA	NA	NA	NA	NA	NA	NA	NA	NA	NA	NA	NA	NA	NA	tcga-a2-a4s1	no	3	BRCA
NA	NA	NA	NA	NA	NA	NA	NA	NA	NA	NA	NA	NA	NA	NA	NA	NA	NA	NA	NA	NA	NA	NA	tcga-a2-a4s1	no	4	BRCA
NA	NA	NA	NA	NA	NA	NA	NA	NA	NA	NA	NA	NA	NA	NA	NA	NA	NA	NA	NA	NA	NA	NA	tcga-a2-a4s1	no	5	BRCA
NA	NA	NA	NA	NA	NA	NA	NA	NA	NA	NA	NA	NA	NA	NA	NA	NA	NA	NA	NA	NA	NA	NA	tcga-a2-a4s1	no	6	BRCA
NA	NA	NA	NA	NA	NA	NA	NA	NA	NA	NA	NA	NA	NA	NA	NA	NA	NA	NA	NA	NA	NA	NA	tcga-a2-a4s1	no	7	BRCA
NA	NA	NA	NA	NA	NA	NA	NA	NA	NA	NA	NA	NA	NA	NA	NA	NA	NA	NA	NA	NA	NA	NA	tcga-a2-a4s1	no	8	BRCA
NA	NA	NA	NA	NA	NA	NA	NA	NA	NA	NA	NA	NA	NA	NA	NA	NA	NA	NA	NA	NA	NA	NA	tcga-a2-a4s1	no	9	BRCA
NA	NA	NA	NA	NA	NA	NA	NA	NA	NA	NA	NA	NA	NA	NA	NA	NA	NA	NA	NA	NA	NA	NA	tcga-a2-a4s1	no	10	BRCA
NA	NA	NA	NA	NA	NA	NA	NA	NA	NA	NA	NA	NA	NA	NA	NA	NA	NA	NA	NA	NA	NA	NA	tcga-a2-a4s1	no	11	BRCA
NA	NA	NA	NA	NA	NA	NA	NA	NA	NA	NA	NA	NA	NA	NA	NA	NA	NA	NA	NA	NA	NA	NA	tcga-a2-a4s1	no	12	BRCA
NA	NA	NA	NA	NA	NA	NA	NA	NA	NA	NA	NA	NA	NA	NA	NA	NA	NA	NA	NA	NA	NA	NA	tcga-a2-a4s1	no	13	BRCA
NA	NA	NA	NA	NA	NA	NA	NA	NA	NA	NA	NA	NA	NA	NA	NA	NA	NA	NA	NA	NA	NA	NA	tcga-a2-a4s1	no	14	BRCA
NA	NA	NA	NA	NA	NA	NA	NA	NA	NA	NA	NA	NA	NA	NA	NA	NA	NA	NA	NA	NA	NA	NA	tcga-a2-a4s1	no	15	BRCA
NA	NA	NA	NA	NA	NA	NA	NA	NA	NA	NA	NA	NA	NA	NA	NA	NA	NA	NA	NA	NA	NA	NA	tcga-a2-a4s1	no	16	BRCA
NA	NA	NA	NA	NA	NA	NA	NA	NA	NA	NA	NA	NA	NA	NA	NA	NA	NA	NA	NA	NA	NA	NA	tcga-a2-a4s1	no	17	BRCA
NA	NA	NA	NA	NA	NA	NA	NA	NA	NA	NA	NA	NA	NA	NA	NA	NA	NA	NA	NA	NA	NA	NA	tcga-a2-a4s1	no	18	BRCA
NA	NA	NA	NA	NA	NA	NA	NA	NA	NA	NA	NA	NA	NA	NA	NA	NA	NA	NA	NA	NA	NA	NA	tcga-a2-a4s1	no	19	BRCA
NA	NA	NA	NA	NA	NA	NA	NA	NA	NA	NA	NA	NA	NA	NA	NA	NA	NA	NA	NA	NA	NA	NA	tcga-a2-a4s1	no	20	BRCA
NA	NA	NA	NA	NA	NA	NA	NA	NA	NA	NA	NA	NA	NA	NA	NA	NA	NA	NA	NA	NA	NA	NA	tcga-a2-a4s1	no	21	BRCA
NA	NA	NA	NA	NA	NA	NA	NA	NA	NA	NA	NA	NA	NA	NA	NA	NA	NA	NA	NA	NA	NA	NA	tcga-a2-a4s1	no	22	BRCA
NA	NA	NA	NA	NA	NA	NA	NA	NA	NA	NA	NA	NA	NA	NA	NA	NA	NA	NA	NA	NA	NA	NA	tcga-a2-a4s1	no	23	BRCA
tcga-a2-a4s2-d40762	72b353d4-7256-4161-b9c8-ea9fdc872d78	NA	28	96	47	DOXORUBICIN	complete response	2	NA	NA	NA	NA	NA	NA	NA	no	chemotherapy	NA	NA	NA	no	2013	tcga-a2-a4s2	no	1	BRCA
tcga-a2-a4s2-d40763	30184077-58de-45bd-94a3-1f57f5419536	NA	28	96	47	CYCLOPHOSPHAMIDE	complete response	2	NA	NA	NA	NA	NA	NA	NA	no	chemotherapy	NA	NA	NA	no	2013	tcga-a2-a4s2	no	2	BRCA
tcga-a2-a4s2-d40764	b81a498a-a3fc-4e99-a912-6b5cbc9e288d	NA	28	173	110	PACLITAXEL	complete response	2	NA	NA	NA	NA	NA	NA	NA	no	chemotherapy	NA	NA	NA	no	2013	tcga-a2-a4s2	no	3	BRCA
tcga-a2-a4s2-d59084	8b0f87f5-e925-40eb-9a72-e44475bf4cb3	NA	30	NA	261	ANASTRAZOLE	NA	4	NA	NA	NA	NA	NA	NA	NA	yes	hormone therapy	NA	NA	NA	no	2014	tcga-a2-a4s2	no	4	BRCA
NA	NA	NA	NA	NA	NA	NA	NA	NA	NA	NA	NA	NA	NA	NA	NA	NA	NA	NA	NA	NA	NA	NA	tcga-a2-a4s2	no	5	BRCA
NA	NA	NA	NA	NA	NA	NA	NA	NA	NA	NA	NA	NA	NA	NA	NA	NA	NA	NA	NA	NA	NA	NA	tcga-a2-a4s2	no	6	BRCA
NA	NA	NA	NA	NA	NA	NA	NA	NA	NA	NA	NA	NA	NA	NA	NA	NA	NA	NA	NA	NA	NA	NA	tcga-a2-a4s2	no	7	BRCA
NA	NA	NA	NA	NA	NA	NA	NA	NA	NA	NA	NA	NA	NA	NA	NA	NA	NA	NA	NA	NA	NA	NA	tcga-a2-a4s2	no	8	BRCA
NA	NA	NA	NA	NA	NA	NA	NA	NA	NA	NA	NA	NA	NA	NA	NA	NA	NA	NA	NA	NA	NA	NA	tcga-a2-a4s2	no	9	BRCA
NA	NA	NA	NA	NA	NA	NA	NA	NA	NA	NA	NA	NA	NA	NA	NA	NA	NA	NA	NA	NA	NA	NA	tcga-a2-a4s2	no	10	BRCA
NA	NA	NA	NA	NA	NA	NA	NA	NA	NA	NA	NA	NA	NA	NA	NA	NA	NA	NA	NA	NA	NA	NA	tcga-a2-a4s2	no	11	BRCA
NA	NA	NA	NA	NA	NA	NA	NA	NA	NA	NA	NA	NA	NA	NA	NA	NA	NA	NA	NA	NA	NA	NA	tcga-a2-a4s2	no	12	BRCA
NA	NA	NA	NA	NA	NA	NA	NA	NA	NA	NA	NA	NA	NA	NA	NA	NA	NA	NA	NA	NA	NA	NA	tcga-a2-a4s2	no	13	BRCA
NA	NA	NA	NA	NA	NA	NA	NA	NA	NA	NA	NA	NA	NA	NA	NA	NA	NA	NA	NA	NA	NA	NA	tcga-a2-a4s2	no	14	BRCA
NA	NA	NA	NA	NA	NA	NA	NA	NA	NA	NA	NA	NA	NA	NA	NA	NA	NA	NA	NA	NA	NA	NA	tcga-a2-a4s2	no	15	BRCA
NA	NA	NA	NA	NA	NA	NA	NA	NA	NA	NA	NA	NA	NA	NA	NA	NA	NA	NA	NA	NA	NA	NA	tcga-a2-a4s2	no	16	BRCA
NA	NA	NA	NA	NA	NA	NA	NA	NA	NA	NA	NA	NA	NA	NA	NA	NA	NA	NA	NA	NA	NA	NA	tcga-a2-a4s2	no	17	BRCA
NA	NA	NA	NA	NA	NA	NA	NA	NA	NA	NA	NA	NA	NA	NA	NA	NA	NA	NA	NA	NA	NA	NA	tcga-a2-a4s2	no	18	BRCA
NA	NA	NA	NA	NA	NA	NA	NA	NA	NA	NA	NA	NA	NA	NA	NA	NA	NA	NA	NA	NA	NA	NA	tcga-a2-a4s2	no	19	BRCA
NA	NA	NA	NA	NA	NA	NA	NA	NA	NA	NA	NA	NA	NA	NA	NA	NA	NA	NA	NA	NA	NA	NA	tcga-a2-a4s2	no	20	BRCA
NA	NA	NA	NA	NA	NA	NA	NA	NA	NA	NA	NA	NA	NA	NA	NA	NA	NA	NA	NA	NA	NA	NA	tcga-a2-a4s2	no	21	BRCA
NA	NA	NA	NA	NA	NA	NA	NA	NA	NA	NA	NA	NA	NA	NA	NA	NA	NA	NA	NA	NA	NA	NA	tcga-a2-a4s2	no	22	BRCA
NA	NA	NA	NA	NA	NA	NA	NA	NA	NA	NA	NA	NA	NA	NA	NA	NA	NA	NA	NA	NA	NA	NA	tcga-a2-a4s2	no	23	BRCA
NA	NA	NA	NA	NA	NA	NA	NA	NA	NA	NA	NA	NA	NA	NA	NA	NA	NA	NA	NA	NA	NA	NA	tcga-a2-a4s3	no	1	BRCA
NA	NA	NA	NA	NA	NA	NA	NA	NA	NA	NA	NA	NA	NA	NA	NA	NA	NA	NA	NA	NA	NA	NA	tcga-a2-a4s3	no	2	BRCA
NA	NA	NA	NA	NA	NA	NA	NA	NA	NA	NA	NA	NA	NA	NA	NA	NA	NA	NA	NA	NA	NA	NA	tcga-a2-a4s3	no	3	BRCA
NA	NA	NA	NA	NA	NA	NA	NA	NA	NA	NA	NA	NA	NA	NA	NA	NA	NA	NA	NA	NA	NA	NA	tcga-a2-a4s3	no	4	BRCA
NA	NA	NA	NA	NA	NA	NA	NA	NA	NA	NA	NA	NA	NA	NA	NA	NA	NA	NA	NA	NA	NA	NA	tcga-a2-a4s3	no	5	BRCA
NA	NA	NA	NA	NA	NA	NA	NA	NA	NA	NA	NA	NA	NA	NA	NA	NA	NA	NA	NA	NA	NA	NA	tcga-a2-a4s3	no	6	BRCA
NA	NA	NA	NA	NA	NA	NA	NA	NA	NA	NA	NA	NA	NA	NA	NA	NA	NA	NA	NA	NA	NA	NA	tcga-a2-a4s3	no	7	BRCA
NA	NA	NA	NA	NA	NA	NA	NA	NA	NA	NA	NA	NA	NA	NA	NA	NA	NA	NA	NA	NA	NA	NA	tcga-a2-a4s3	no	8	BRCA
NA	NA	NA	NA	NA	NA	NA	NA	NA	NA	NA	NA	NA	NA	NA	NA	NA	NA	NA	NA	NA	NA	NA	tcga-a2-a4s3	no	9	BRCA
NA	NA	NA	NA	NA	NA	NA	NA	NA	NA	NA	NA	NA	NA	NA	NA	NA	NA	NA	NA	NA	NA	NA	tcga-a2-a4s3	no	10	BRCA
NA	NA	NA	NA	NA	NA	NA	NA	NA	NA	NA	NA	NA	NA	NA	NA	NA	NA	NA	NA	NA	NA	NA	tcga-a2-a4s3	no	11	BRCA
NA	NA	NA	NA	NA	NA	NA	NA	NA	NA	NA	NA	NA	NA	NA	NA	NA	NA	NA	NA	NA	NA	NA	tcga-a2-a4s3	no	12	BRCA
NA	NA	NA	NA	NA	NA	NA	NA	NA	NA	NA	NA	NA	NA	NA	NA	NA	NA	NA	NA	NA	NA	NA	tcga-a2-a4s3	no	13	BRCA
NA	NA	NA	NA	NA	NA	NA	NA	NA	NA	NA	NA	NA	NA	NA	NA	NA	NA	NA	NA	NA	NA	NA	tcga-a2-a4s3	no	14	BRCA
NA	NA	NA	NA	NA	NA	NA	NA	NA	NA	NA	NA	NA	NA	NA	NA	NA	NA	NA	NA	NA	NA	NA	tcga-a2-a4s3	no	15	BRCA
NA	NA	NA	NA	NA	NA	NA	NA	NA	NA	NA	NA	NA	NA	NA	NA	NA	NA	NA	NA	NA	NA	NA	tcga-a2-a4s3	no	16	BRCA
NA	NA	NA	NA	NA	NA	NA	NA	NA	NA	NA	NA	NA	NA	NA	NA	NA	NA	NA	NA	NA	NA	NA	tcga-a2-a4s3	no	17	BRCA
NA	NA	NA	NA	NA	NA	NA	NA	NA	NA	NA	NA	NA	NA	NA	NA	NA	NA	NA	NA	NA	NA	NA	tcga-a2-a4s3	no	18	BRCA
NA	NA	NA	NA	NA	NA	NA	NA	NA	NA	NA	NA	NA	NA	NA	NA	NA	NA	NA	NA	NA	NA	NA	tcga-a2-a4s3	no	19	BRCA
NA	NA	NA	NA	NA	NA	NA	NA	NA	NA	NA	NA	NA	NA	NA	NA	NA	NA	NA	NA	NA	NA	NA	tcga-a2-a4s3	no	20	BRCA
NA	NA	NA	NA	NA	NA	NA	NA	NA	NA	NA	NA	NA	NA	NA	NA	NA	NA	NA	NA	NA	NA	NA	tcga-a2-a4s3	no	21	BRCA
NA	NA	NA	NA	NA	NA	NA	NA	NA	NA	NA	NA	NA	NA	NA	NA	NA	NA	NA	NA	NA	NA	NA	tcga-a2-a4s3	no	22	BRCA
NA	NA	NA	NA	NA	NA	NA	NA	NA	NA	NA	NA	NA	NA	NA	NA	NA	NA	NA	NA	NA	NA	NA	tcga-a2-a4s3	no	23	BRCA
tcga-a7-a0ce-d3140	89072b52-11c9-4fe9-86c0-fff7dbaf8e8e	NA	9	105	63	DOXORUBICIN	NA	11	4	130	mg	adjuvant	NA	1	iv	no	chemotherapy	NA	520	mg	NA	2010	tcga-a7-a0ce	no	1	BRCA
tcga-a7-a0ce-d3143	9464606d-3ece-43bd-aad1-7126b43626c9	NA	9	161	119	PACLITAXEL	NA	11	4	380	mg	adjuvant	NA	1	iv	no	chemotherapy	NA	1520	mg	NA	2010	tcga-a7-a0ce	no	2	BRCA
tcga-a7-a0ce-d3142	30d2d91e-18e4-4adb-87e1-e9154ad7cf0e	NA	9	105	63	CYCLOPHOSPHAMIDE	NA	11	4	1310-1320	mg	adjuvant	NA	1	iv	no	chemotherapy	NA	5250	mg	NA	2010	tcga-a7-a0ce	no	3	BRCA
NA	NA	NA	NA	NA	NA	NA	NA	NA	NA	NA	NA	NA	NA	NA	NA	NA	NA	NA	NA	NA	NA	NA	tcga-a7-a0ce	no	4	BRCA
NA	NA	NA	NA	NA	NA	NA	NA	NA	NA	NA	NA	NA	NA	NA	NA	NA	NA	NA	NA	NA	NA	NA	tcga-a7-a0ce	no	5	BRCA
NA	NA	NA	NA	NA	NA	NA	NA	NA	NA	NA	NA	NA	NA	NA	NA	NA	NA	NA	NA	NA	NA	NA	tcga-a7-a0ce	no	6	BRCA
NA	NA	NA	NA	NA	NA	NA	NA	NA	NA	NA	NA	NA	NA	NA	NA	NA	NA	NA	NA	NA	NA	NA	tcga-a7-a0ce	no	7	BRCA
NA	NA	NA	NA	NA	NA	NA	NA	NA	NA	NA	NA	NA	NA	NA	NA	NA	NA	NA	NA	NA	NA	NA	tcga-a7-a0ce	no	8	BRCA
NA	NA	NA	NA	NA	NA	NA	NA	NA	NA	NA	NA	NA	NA	NA	NA	NA	NA	NA	NA	NA	NA	NA	tcga-a7-a0ce	no	9	BRCA
NA	NA	NA	NA	NA	NA	NA	NA	NA	NA	NA	NA	NA	NA	NA	NA	NA	NA	NA	NA	NA	NA	NA	tcga-a7-a0ce	no	10	BRCA
NA	NA	NA	NA	NA	NA	NA	NA	NA	NA	NA	NA	NA	NA	NA	NA	NA	NA	NA	NA	NA	NA	NA	tcga-a7-a0ce	no	11	BRCA
NA	NA	NA	NA	NA	NA	NA	NA	NA	NA	NA	NA	NA	NA	NA	NA	NA	NA	NA	NA	NA	NA	NA	tcga-a7-a0ce	no	12	BRCA
NA	NA	NA	NA	NA	NA	NA	NA	NA	NA	NA	NA	NA	NA	NA	NA	NA	NA	NA	NA	NA	NA	NA	tcga-a7-a0ce	no	13	BRCA
NA	NA	NA	NA	NA	NA	NA	NA	NA	NA	NA	NA	NA	NA	NA	NA	NA	NA	NA	NA	NA	NA	NA	tcga-a7-a0ce	no	14	BRCA
NA	NA	NA	NA	NA	NA	NA	NA	NA	NA	NA	NA	NA	NA	NA	NA	NA	NA	NA	NA	NA	NA	NA	tcga-a7-a0ce	no	15	BRCA
NA	NA	NA	NA	NA	NA	NA	NA	NA	NA	NA	NA	NA	NA	NA	NA	NA	NA	NA	NA	NA	NA	NA	tcga-a7-a0ce	no	16	BRCA
NA	NA	NA	NA	NA	NA	NA	NA	NA	NA	NA	NA	NA	NA	NA	NA	NA	NA	NA	NA	NA	NA	NA	tcga-a7-a0ce	no	17	BRCA
NA	NA	NA	NA	NA	NA	NA	NA	NA	NA	NA	NA	NA	NA	NA	NA	NA	NA	NA	NA	NA	NA	NA	tcga-a7-a0ce	no	18	BRCA
NA	NA	NA	NA	NA	NA	NA	NA	NA	NA	NA	NA	NA	NA	NA	NA	NA	NA	NA	NA	NA	NA	NA	tcga-a7-a0ce	no	19	BRCA
NA	NA	NA	NA	NA	NA	NA	NA	NA	NA	NA	NA	NA	NA	NA	NA	NA	NA	NA	NA	NA	NA	NA	tcga-a7-a0ce	no	20	BRCA
NA	NA	NA	NA	NA	NA	NA	NA	NA	NA	NA	NA	NA	NA	NA	NA	NA	NA	NA	NA	NA	NA	NA	tcga-a7-a0ce	no	21	BRCA
NA	NA	NA	NA	NA	NA	NA	NA	NA	NA	NA	NA	NA	NA	NA	NA	NA	NA	NA	NA	NA	NA	NA	tcga-a7-a0ce	no	22	BRCA
NA	NA	NA	NA	NA	NA	NA	NA	NA	NA	NA	NA	NA	NA	NA	NA	NA	NA	NA	NA	NA	NA	NA	tcga-a7-a0ce	no	23	BRCA
NA	NA	NA	NA	NA	NA	NA	NA	NA	NA	NA	NA	NA	NA	NA	NA	NA	NA	NA	NA	NA	NA	NA	tcga-a7-a0cg	no	1	BRCA
NA	NA	NA	NA	NA	NA	NA	NA	NA	NA	NA	NA	NA	NA	NA	NA	NA	NA	NA	NA	NA	NA	NA	tcga-a7-a0cg	no	2	BRCA
NA	NA	NA	NA	NA	NA	NA	NA	NA	NA	NA	NA	NA	NA	NA	NA	NA	NA	NA	NA	NA	NA	NA	tcga-a7-a0cg	no	3	BRCA
NA	NA	NA	NA	NA	NA	NA	NA	NA	NA	NA	NA	NA	NA	NA	NA	NA	NA	NA	NA	NA	NA	NA	tcga-a7-a0cg	no	4	BRCA
NA	NA	NA	NA	NA	NA	NA	NA	NA	NA	NA	NA	NA	NA	NA	NA	NA	NA	NA	NA	NA	NA	NA	tcga-a7-a0cg	no	5	BRCA
NA	NA	NA	NA	NA	NA	NA	NA	NA	NA	NA	NA	NA	NA	NA	NA	NA	NA	NA	NA	NA	NA	NA	tcga-a7-a0cg	no	6	BRCA
NA	NA	NA	NA	NA	NA	NA	NA	NA	NA	NA	NA	NA	NA	NA	NA	NA	NA	NA	NA	NA	NA	NA	tcga-a7-a0cg	no	7	BRCA
NA	NA	NA	NA	NA	NA	NA	NA	NA	NA	NA	NA	NA	NA	NA	NA	NA	NA	NA	NA	NA	NA	NA	tcga-a7-a0cg	no	8	BRCA
NA	NA	NA	NA	NA	NA	NA	NA	NA	NA	NA	NA	NA	NA	NA	NA	NA	NA	NA	NA	NA	NA	NA	tcga-a7-a0cg	no	9	BRCA
NA	NA	NA	NA	NA	NA	NA	NA	NA	NA	NA	NA	NA	NA	NA	NA	NA	NA	NA	NA	NA	NA	NA	tcga-a7-a0cg	no	10	BRCA
NA	NA	NA	NA	NA	NA	NA	NA	NA	NA	NA	NA	NA	NA	NA	NA	NA	NA	NA	NA	NA	NA	NA	tcga-a7-a0cg	no	11	BRCA
NA	NA	NA	NA	NA	NA	NA	NA	NA	NA	NA	NA	NA	NA	NA	NA	NA	NA	NA	NA	NA	NA	NA	tcga-a7-a0cg	no	12	BRCA
NA	NA	NA	NA	NA	NA	NA	NA	NA	NA	NA	NA	NA	NA	NA	NA	NA	NA	NA	NA	NA	NA	NA	tcga-a7-a0cg	no	13	BRCA
NA	NA	NA	NA	NA	NA	NA	NA	NA	NA	NA	NA	NA	NA	NA	NA	NA	NA	NA	NA	NA	NA	NA	tcga-a7-a0cg	no	14	BRCA
NA	NA	NA	NA	NA	NA	NA	NA	NA	NA	NA	NA	NA	NA	NA	NA	NA	NA	NA	NA	NA	NA	NA	tcga-a7-a0cg	no	15	BRCA
NA	NA	NA	NA	NA	NA	NA	NA	NA	NA	NA	NA	NA	NA	NA	NA	NA	NA	NA	NA	NA	NA	NA	tcga-a7-a0cg	no	16	BRCA
NA	NA	NA	NA	NA	NA	NA	NA	NA	NA	NA	NA	NA	NA	NA	NA	NA	NA	NA	NA	NA	NA	NA	tcga-a7-a0cg	no	17	BRCA
NA	NA	NA	NA	NA	NA	NA	NA	NA	NA	NA	NA	NA	NA	NA	NA	NA	NA	NA	NA	NA	NA	NA	tcga-a7-a0cg	no	18	BRCA
NA	NA	NA	NA	NA	NA	NA	NA	NA	NA	NA	NA	NA	NA	NA	NA	NA	NA	NA	NA	NA	NA	NA	tcga-a7-a0cg	no	19	BRCA
NA	NA	NA	NA	NA	NA	NA	NA	NA	NA	NA	NA	NA	NA	NA	NA	NA	NA	NA	NA	NA	NA	NA	tcga-a7-a0cg	no	20	BRCA
NA	NA	NA	NA	NA	NA	NA	NA	NA	NA	NA	NA	NA	NA	NA	NA	NA	NA	NA	NA	NA	NA	NA	tcga-a7-a0cg	no	21	BRCA
NA	NA	NA	NA	NA	NA	NA	NA	NA	NA	NA	NA	NA	NA	NA	NA	NA	NA	NA	NA	NA	NA	NA	tcga-a7-a0cg	no	22	BRCA
NA	NA	NA	NA	NA	NA	NA	NA	NA	NA	NA	NA	NA	NA	NA	NA	NA	NA	NA	NA	NA	NA	NA	tcga-a7-a0cg	no	23	BRCA
tcga-a7-a0ch-d2934	2daa89c3-a79e-4a11-9bd4-c2472930362c	NA	5	NA	107	ANASTRAZOLE	NA	11	NA	1	mg	adjuvant	NA	1	po	yes	hormone therapy	NA	247	mg	NA	2010	tcga-a7-a0ch	no	1	BRCA
NA	NA	NA	NA	NA	NA	NA	NA	NA	NA	NA	NA	NA	NA	NA	NA	NA	NA	NA	NA	NA	NA	NA	tcga-a7-a0ch	no	2	BRCA
NA	NA	NA	NA	NA	NA	NA	NA	NA	NA	NA	NA	NA	NA	NA	NA	NA	NA	NA	NA	NA	NA	NA	tcga-a7-a0ch	no	3	BRCA
NA	NA	NA	NA	NA	NA	NA	NA	NA	NA	NA	NA	NA	NA	NA	NA	NA	NA	NA	NA	NA	NA	NA	tcga-a7-a0ch	no	4	BRCA
NA	NA	NA	NA	NA	NA	NA	NA	NA	NA	NA	NA	NA	NA	NA	NA	NA	NA	NA	NA	NA	NA	NA	tcga-a7-a0ch	no	5	BRCA
NA	NA	NA	NA	NA	NA	NA	NA	NA	NA	NA	NA	NA	NA	NA	NA	NA	NA	NA	NA	NA	NA	NA	tcga-a7-a0ch	no	6	BRCA
NA	NA	NA	NA	NA	NA	NA	NA	NA	NA	NA	NA	NA	NA	NA	NA	NA	NA	NA	NA	NA	NA	NA	tcga-a7-a0ch	no	7	BRCA
NA	NA	NA	NA	NA	NA	NA	NA	NA	NA	NA	NA	NA	NA	NA	NA	NA	NA	NA	NA	NA	NA	NA	tcga-a7-a0ch	no	8	BRCA
NA	NA	NA	NA	NA	NA	NA	NA	NA	NA	NA	NA	NA	NA	NA	NA	NA	NA	NA	NA	NA	NA	NA	tcga-a7-a0ch	no	9	BRCA
NA	NA	NA	NA	NA	NA	NA	NA	NA	NA	NA	NA	NA	NA	NA	NA	NA	NA	NA	NA	NA	NA	NA	tcga-a7-a0ch	no	10	BRCA
NA	NA	NA	NA	NA	NA	NA	NA	NA	NA	NA	NA	NA	NA	NA	NA	NA	NA	NA	NA	NA	NA	NA	tcga-a7-a0ch	no	11	BRCA
NA	NA	NA	NA	NA	NA	NA	NA	NA	NA	NA	NA	NA	NA	NA	NA	NA	NA	NA	NA	NA	NA	NA	tcga-a7-a0ch	no	12	BRCA
NA	NA	NA	NA	NA	NA	NA	NA	NA	NA	NA	NA	NA	NA	NA	NA	NA	NA	NA	NA	NA	NA	NA	tcga-a7-a0ch	no	13	BRCA
NA	NA	NA	NA	NA	NA	NA	NA	NA	NA	NA	NA	NA	NA	NA	NA	NA	NA	NA	NA	NA	NA	NA	tcga-a7-a0ch	no	14	BRCA
NA	NA	NA	NA	NA	NA	NA	NA	NA	NA	NA	NA	NA	NA	NA	NA	NA	NA	NA	NA	NA	NA	NA	tcga-a7-a0ch	no	15	BRCA
NA	NA	NA	NA	NA	NA	NA	NA	NA	NA	NA	NA	NA	NA	NA	NA	NA	NA	NA	NA	NA	NA	NA	tcga-a7-a0ch	no	16	BRCA
NA	NA	NA	NA	NA	NA	NA	NA	NA	NA	NA	NA	NA	NA	NA	NA	NA	NA	NA	NA	NA	NA	NA	tcga-a7-a0ch	no	17	BRCA
NA	NA	NA	NA	NA	NA	NA	NA	NA	NA	NA	NA	NA	NA	NA	NA	NA	NA	NA	NA	NA	NA	NA	tcga-a7-a0ch	no	18	BRCA
NA	NA	NA	NA	NA	NA	NA	NA	NA	NA	NA	NA	NA	NA	NA	NA	NA	NA	NA	NA	NA	NA	NA	tcga-a7-a0ch	no	19	BRCA
NA	NA	NA	NA	NA	NA	NA	NA	NA	NA	NA	NA	NA	NA	NA	NA	NA	NA	NA	NA	NA	NA	NA	tcga-a7-a0ch	no	20	BRCA
NA	NA	NA	NA	NA	NA	NA	NA	NA	NA	NA	NA	NA	NA	NA	NA	NA	NA	NA	NA	NA	NA	NA	tcga-a7-a0ch	no	21	BRCA
NA	NA	NA	NA	NA	NA	NA	NA	NA	NA	NA	NA	NA	NA	NA	NA	NA	NA	NA	NA	NA	NA	NA	tcga-a7-a0ch	no	22	BRCA
NA	NA	NA	NA	NA	NA	NA	NA	NA	NA	NA	NA	NA	NA	NA	NA	NA	NA	NA	NA	NA	NA	NA	tcga-a7-a0ch	no	23	BRCA
tcga-a7-a0cj-d2940	12be856f-cc3d-4090-844e-bddee5eda9d4	NA	5	124	61	CYCLOPHOSPHAMIDE	NA	11	4	1080	mg	adjuvant	NA	1	iv	no	chemotherapy	NA	4320	mg	NA	2010	tcga-a7-a0cj	no	1	BRCA
tcga-a7-a0cj-d2941	cde6bb96-e9e1-4308-9aed-0d9eadef467f	NA	5	124	61	DOCETAXEL	NA	11	4	140	mg	adjuvant	NA	1	iv	no	chemotherapy	NA	560	mg	NA	2010	tcga-a7-a0cj	no	2	BRCA
tcga-a7-a0cj-d13150	03d86c19-07de-41c5-8a27-a742ea3e7d3d	NA	20	NA	203	ANASTRAZOLE	NA	6	208	1	mg	adjuvant	NA	1	po	yes	hormone therapy	NA	NA	mg	NA	2011	tcga-a7-a0cj	no	3	BRCA
NA	NA	NA	NA	NA	NA	NA	NA	NA	NA	NA	NA	NA	NA	NA	NA	NA	NA	NA	NA	NA	NA	NA	tcga-a7-a0cj	no	4	BRCA
NA	NA	NA	NA	NA	NA	NA	NA	NA	NA	NA	NA	NA	NA	NA	NA	NA	NA	NA	NA	NA	NA	NA	tcga-a7-a0cj	no	5	BRCA
NA	NA	NA	NA	NA	NA	NA	NA	NA	NA	NA	NA	NA	NA	NA	NA	NA	NA	NA	NA	NA	NA	NA	tcga-a7-a0cj	no	6	BRCA
NA	NA	NA	NA	NA	NA	NA	NA	NA	NA	NA	NA	NA	NA	NA	NA	NA	NA	NA	NA	NA	NA	NA	tcga-a7-a0cj	no	7	BRCA
NA	NA	NA	NA	NA	NA	NA	NA	NA	NA	NA	NA	NA	NA	NA	NA	NA	NA	NA	NA	NA	NA	NA	tcga-a7-a0cj	no	8	BRCA
NA	NA	NA	NA	NA	NA	NA	NA	NA	NA	NA	NA	NA	NA	NA	NA	NA	NA	NA	NA	NA	NA	NA	tcga-a7-a0cj	no	9	BRCA
NA	NA	NA	NA	NA	NA	NA	NA	NA	NA	NA	NA	NA	NA	NA	NA	NA	NA	NA	NA	NA	NA	NA	tcga-a7-a0cj	no	10	BRCA
NA	NA	NA	NA	NA	NA	NA	NA	NA	NA	NA	NA	NA	NA	NA	NA	NA	NA	NA	NA	NA	NA	NA	tcga-a7-a0cj	no	11	BRCA
NA	NA	NA	NA	NA	NA	NA	NA	NA	NA	NA	NA	NA	NA	NA	NA	NA	NA	NA	NA	NA	NA	NA	tcga-a7-a0cj	no	12	BRCA
NA	NA	NA	NA	NA	NA	NA	NA	NA	NA	NA	NA	NA	NA	NA	NA	NA	NA	NA	NA	NA	NA	NA	tcga-a7-a0cj	no	13	BRCA
NA	NA	NA	NA	NA	NA	NA	NA	NA	NA	NA	NA	NA	NA	NA	NA	NA	NA	NA	NA	NA	NA	NA	tcga-a7-a0cj	no	14	BRCA
NA	NA	NA	NA	NA	NA	NA	NA	NA	NA	NA	NA	NA	NA	NA	NA	NA	NA	NA	NA	NA	NA	NA	tcga-a7-a0cj	no	15	BRCA
NA	NA	NA	NA	NA	NA	NA	NA	NA	NA	NA	NA	NA	NA	NA	NA	NA	NA	NA	NA	NA	NA	NA	tcga-a7-a0cj	no	16	BRCA
NA	NA	NA	NA	NA	NA	NA	NA	NA	NA	NA	NA	NA	NA	NA	NA	NA	NA	NA	NA	NA	NA	NA	tcga-a7-a0cj	no	17	BRCA
NA	NA	NA	NA	NA	NA	NA	NA	NA	NA	NA	NA	NA	NA	NA	NA	NA	NA	NA	NA	NA	NA	NA	tcga-a7-a0cj	no	18	BRCA
NA	NA	NA	NA	NA	NA	NA	NA	NA	NA	NA	NA	NA	NA	NA	NA	NA	NA	NA	NA	NA	NA	NA	tcga-a7-a0cj	no	19	BRCA
NA	NA	NA	NA	NA	NA	NA	NA	NA	NA	NA	NA	NA	NA	NA	NA	NA	NA	NA	NA	NA	NA	NA	tcga-a7-a0cj	no	20	BRCA
NA	NA	NA	NA	NA	NA	NA	NA	NA	NA	NA	NA	NA	NA	NA	NA	NA	NA	NA	NA	NA	NA	NA	tcga-a7-a0cj	no	21	BRCA
NA	NA	NA	NA	NA	NA	NA	NA	NA	NA	NA	NA	NA	NA	NA	NA	NA	NA	NA	NA	NA	NA	NA	tcga-a7-a0cj	no	22	BRCA
NA	NA	NA	NA	NA	NA	NA	NA	NA	NA	NA	NA	NA	NA	NA	NA	NA	NA	NA	NA	NA	NA	NA	tcga-a7-a0cj	no	23	BRCA
tcga-a7-a0d9-d2916	57f1f05f-cb78-4305-9469-fe76399db912	NA	4	NA	157	TAMOXIFEN	NA	11	NA	20	mg	adjuvant	NA	1	po	yes	hormone therapy	NA	4140	mg	NA	2010	tcga-a7-a0d9	no	1	BRCA
tcga-a7-a0d9-d2907	80d0a61f-a26b-46d4-91b4-5028df32c9cb	NA	4	125	62	CYCLOPHOSPHAMIDE	NA	11	4	1080	mg	adjuvant	NA	1	iv	no	chemotherapy	NA	4320	mg	NA	2010	tcga-a7-a0d9	no	2	BRCA
tcga-a7-a0d9-d2912	2a6eeaea-d6cf-4c0b-a97f-8dd3dd922972	NA	4	125	62	DOCETAXEL	NA	11	4	140	mg	adjuvant	NA	1	iv	no	chemotherapy	NA	560	mg	NA	2010	tcga-a7-a0d9	no	3	BRCA
NA	NA	NA	NA	NA	NA	NA	NA	NA	NA	NA	NA	NA	NA	NA	NA	NA	NA	NA	NA	NA	NA	NA	tcga-a7-a0d9	no	4	BRCA
NA	NA	NA	NA	NA	NA	NA	NA	NA	NA	NA	NA	NA	NA	NA	NA	NA	NA	NA	NA	NA	NA	NA	tcga-a7-a0d9	no	5	BRCA
NA	NA	NA	NA	NA	NA	NA	NA	NA	NA	NA	NA	NA	NA	NA	NA	NA	NA	NA	NA	NA	NA	NA	tcga-a7-a0d9	no	6	BRCA
NA	NA	NA	NA	NA	NA	NA	NA	NA	NA	NA	NA	NA	NA	NA	NA	NA	NA	NA	NA	NA	NA	NA	tcga-a7-a0d9	no	7	BRCA
NA	NA	NA	NA	NA	NA	NA	NA	NA	NA	NA	NA	NA	NA	NA	NA	NA	NA	NA	NA	NA	NA	NA	tcga-a7-a0d9	no	8	BRCA
NA	NA	NA	NA	NA	NA	NA	NA	NA	NA	NA	NA	NA	NA	NA	NA	NA	NA	NA	NA	NA	NA	NA	tcga-a7-a0d9	no	9	BRCA
NA	NA	NA	NA	NA	NA	NA	NA	NA	NA	NA	NA	NA	NA	NA	NA	NA	NA	NA	NA	NA	NA	NA	tcga-a7-a0d9	no	10	BRCA
NA	NA	NA	NA	NA	NA	NA	NA	NA	NA	NA	NA	NA	NA	NA	NA	NA	NA	NA	NA	NA	NA	NA	tcga-a7-a0d9	no	11	BRCA
NA	NA	NA	NA	NA	NA	NA	NA	NA	NA	NA	NA	NA	NA	NA	NA	NA	NA	NA	NA	NA	NA	NA	tcga-a7-a0d9	no	12	BRCA
NA	NA	NA	NA	NA	NA	NA	NA	NA	NA	NA	NA	NA	NA	NA	NA	NA	NA	NA	NA	NA	NA	NA	tcga-a7-a0d9	no	13	BRCA
NA	NA	NA	NA	NA	NA	NA	NA	NA	NA	NA	NA	NA	NA	NA	NA	NA	NA	NA	NA	NA	NA	NA	tcga-a7-a0d9	no	14	BRCA
NA	NA	NA	NA	NA	NA	NA	NA	NA	NA	NA	NA	NA	NA	NA	NA	NA	NA	NA	NA	NA	NA	NA	tcga-a7-a0d9	no	15	BRCA
NA	NA	NA	NA	NA	NA	NA	NA	NA	NA	NA	NA	NA	NA	NA	NA	NA	NA	NA	NA	NA	NA	NA	tcga-a7-a0d9	no	16	BRCA
NA	NA	NA	NA	NA	NA	NA	NA	NA	NA	NA	NA	NA	NA	NA	NA	NA	NA	NA	NA	NA	NA	NA	tcga-a7-a0d9	no	17	BRCA
NA	NA	NA	NA	NA	NA	NA	NA	NA	NA	NA	NA	NA	NA	NA	NA	NA	NA	NA	NA	NA	NA	NA	tcga-a7-a0d9	no	18	BRCA
NA	NA	NA	NA	NA	NA	NA	NA	NA	NA	NA	NA	NA	NA	NA	NA	NA	NA	NA	NA	NA	NA	NA	tcga-a7-a0d9	no	19	BRCA
NA	NA	NA	NA	NA	NA	NA	NA	NA	NA	NA	NA	NA	NA	NA	NA	NA	NA	NA	NA	NA	NA	NA	tcga-a7-a0d9	no	20	BRCA
NA	NA	NA	NA	NA	NA	NA	NA	NA	NA	NA	NA	NA	NA	NA	NA	NA	NA	NA	NA	NA	NA	NA	tcga-a7-a0d9	no	21	BRCA
NA	NA	NA	NA	NA	NA	NA	NA	NA	NA	NA	NA	NA	NA	NA	NA	NA	NA	NA	NA	NA	NA	NA	tcga-a7-a0d9	no	22	BRCA
NA	NA	NA	NA	NA	NA	NA	NA	NA	NA	NA	NA	NA	NA	NA	NA	NA	NA	NA	NA	NA	NA	NA	tcga-a7-a0d9	no	23	BRCA
tcga-a7-a0da-d6123	848337bd-29ff-4b6c-8710-4bb3ac828398	NA	13	107	65	DOXORUBICIN	NA	1	4	100	mg	adjuvant	NA	1	iv	no	chemotherapy	NA	400	mg	NA	2011	tcga-a7-a0da	no	1	BRCA
tcga-a7-a0da-d6125	84e6d642-6da6-4216-a376-2077ac969442	NA	13	107	65	CYCLOPHOSPHAMIDE	NA	1	4	990-1000	mg	adjuvant	NA	1	iv	no	chemotherapy	NA	3990	mg	NA	2011	tcga-a7-a0da	no	2	BRCA
tcga-a7-a0da-d6126	1b1e115e-9a35-4b44-a883-94573341a893	NA	13	199	122	PACLITAXEL	NA	1	12	90-130	mg	adjuvant	NA	1	iv	no	chemotherapy	NA	1435	mg	NA	2011	tcga-a7-a0da	no	3	BRCA
NA	NA	NA	NA	NA	NA	NA	NA	NA	NA	NA	NA	NA	NA	NA	NA	NA	NA	NA	NA	NA	NA	NA	tcga-a7-a0da	no	4	BRCA
NA	NA	NA	NA	NA	NA	NA	NA	NA	NA	NA	NA	NA	NA	NA	NA	NA	NA	NA	NA	NA	NA	NA	tcga-a7-a0da	no	5	BRCA
NA	NA	NA	NA	NA	NA	NA	NA	NA	NA	NA	NA	NA	NA	NA	NA	NA	NA	NA	NA	NA	NA	NA	tcga-a7-a0da	no	6	BRCA
NA	NA	NA	NA	NA	NA	NA	NA	NA	NA	NA	NA	NA	NA	NA	NA	NA	NA	NA	NA	NA	NA	NA	tcga-a7-a0da	no	7	BRCA
NA	NA	NA	NA	NA	NA	NA	NA	NA	NA	NA	NA	NA	NA	NA	NA	NA	NA	NA	NA	NA	NA	NA	tcga-a7-a0da	no	8	BRCA
NA	NA	NA	NA	NA	NA	NA	NA	NA	NA	NA	NA	NA	NA	NA	NA	NA	NA	NA	NA	NA	NA	NA	tcga-a7-a0da	no	9	BRCA
NA	NA	NA	NA	NA	NA	NA	NA	NA	NA	NA	NA	NA	NA	NA	NA	NA	NA	NA	NA	NA	NA	NA	tcga-a7-a0da	no	10	BRCA
NA	NA	NA	NA	NA	NA	NA	NA	NA	NA	NA	NA	NA	NA	NA	NA	NA	NA	NA	NA	NA	NA	NA	tcga-a7-a0da	no	11	BRCA
NA	NA	NA	NA	NA	NA	NA	NA	NA	NA	NA	NA	NA	NA	NA	NA	NA	NA	NA	NA	NA	NA	NA	tcga-a7-a0da	no	12	BRCA
NA	NA	NA	NA	NA	NA	NA	NA	NA	NA	NA	NA	NA	NA	NA	NA	NA	NA	NA	NA	NA	NA	NA	tcga-a7-a0da	no	13	BRCA
NA	NA	NA	NA	NA	NA	NA	NA	NA	NA	NA	NA	NA	NA	NA	NA	NA	NA	NA	NA	NA	NA	NA	tcga-a7-a0da	no	14	BRCA
NA	NA	NA	NA	NA	NA	NA	NA	NA	NA	NA	NA	NA	NA	NA	NA	NA	NA	NA	NA	NA	NA	NA	tcga-a7-a0da	no	15	BRCA
NA	NA	NA	NA	NA	NA	NA	NA	NA	NA	NA	NA	NA	NA	NA	NA	NA	NA	NA	NA	NA	NA	NA	tcga-a7-a0da	no	16	BRCA
NA	NA	NA	NA	NA	NA	NA	NA	NA	NA	NA	NA	NA	NA	NA	NA	NA	NA	NA	NA	NA	NA	NA	tcga-a7-a0da	no	17	BRCA
NA	NA	NA	NA	NA	NA	NA	NA	NA	NA	NA	NA	NA	NA	NA	NA	NA	NA	NA	NA	NA	NA	NA	tcga-a7-a0da	no	18	BRCA
NA	NA	NA	NA	NA	NA	NA	NA	NA	NA	NA	NA	NA	NA	NA	NA	NA	NA	NA	NA	NA	NA	NA	tcga-a7-a0da	no	19	BRCA
NA	NA	NA	NA	NA	NA	NA	NA	NA	NA	NA	NA	NA	NA	NA	NA	NA	NA	NA	NA	NA	NA	NA	tcga-a7-a0da	no	20	BRCA
NA	NA	NA	NA	NA	NA	NA	NA	NA	NA	NA	NA	NA	NA	NA	NA	NA	NA	NA	NA	NA	NA	NA	tcga-a7-a0da	no	21	BRCA
NA	NA	NA	NA	NA	NA	NA	NA	NA	NA	NA	NA	NA	NA	NA	NA	NA	NA	NA	NA	NA	NA	NA	tcga-a7-a0da	no	22	BRCA
NA	NA	NA	NA	NA	NA	NA	NA	NA	NA	NA	NA	NA	NA	NA	NA	NA	NA	NA	NA	NA	NA	NA	tcga-a7-a0da	no	23	BRCA
tcga-a7-a0db-d2932	bcfb5d3f-efe5-4ea8-be83-bee5a5a802a4	NA	5	NA	141	ANASTRAZOLE	NA	11	NA	1	mg	adjuvant	NA	1	po	yes	hormone therapy	NA	216	mg	NA	2010	tcga-a7-a0db	no	1	BRCA
NA	NA	NA	NA	NA	NA	NA	NA	NA	NA	NA	NA	NA	NA	NA	NA	NA	NA	NA	NA	NA	NA	NA	tcga-a7-a0db	no	2	BRCA
NA	NA	NA	NA	NA	NA	NA	NA	NA	NA	NA	NA	NA	NA	NA	NA	NA	NA	NA	NA	NA	NA	NA	tcga-a7-a0db	no	3	BRCA
NA	NA	NA	NA	NA	NA	NA	NA	NA	NA	NA	NA	NA	NA	NA	NA	NA	NA	NA	NA	NA	NA	NA	tcga-a7-a0db	no	4	BRCA
NA	NA	NA	NA	NA	NA	NA	NA	NA	NA	NA	NA	NA	NA	NA	NA	NA	NA	NA	NA	NA	NA	NA	tcga-a7-a0db	no	5	BRCA
NA	NA	NA	NA	NA	NA	NA	NA	NA	NA	NA	NA	NA	NA	NA	NA	NA	NA	NA	NA	NA	NA	NA	tcga-a7-a0db	no	6	BRCA
NA	NA	NA	NA	NA	NA	NA	NA	NA	NA	NA	NA	NA	NA	NA	NA	NA	NA	NA	NA	NA	NA	NA	tcga-a7-a0db	no	7	BRCA
NA	NA	NA	NA	NA	NA	NA	NA	NA	NA	NA	NA	NA	NA	NA	NA	NA	NA	NA	NA	NA	NA	NA	tcga-a7-a0db	no	8	BRCA
NA	NA	NA	NA	NA	NA	NA	NA	NA	NA	NA	NA	NA	NA	NA	NA	NA	NA	NA	NA	NA	NA	NA	tcga-a7-a0db	no	9	BRCA
NA	NA	NA	NA	NA	NA	NA	NA	NA	NA	NA	NA	NA	NA	NA	NA	NA	NA	NA	NA	NA	NA	NA	tcga-a7-a0db	no	10	BRCA
NA	NA	NA	NA	NA	NA	NA	NA	NA	NA	NA	NA	NA	NA	NA	NA	NA	NA	NA	NA	NA	NA	NA	tcga-a7-a0db	no	11	BRCA
NA	NA	NA	NA	NA	NA	NA	NA	NA	NA	NA	NA	NA	NA	NA	NA	NA	NA	NA	NA	NA	NA	NA	tcga-a7-a0db	no	12	BRCA
NA	NA	NA	NA	NA	NA	NA	NA	NA	NA	NA	NA	NA	NA	NA	NA	NA	NA	NA	NA	NA	NA	NA	tcga-a7-a0db	no	13	BRCA
NA	NA	NA	NA	NA	NA	NA	NA	NA	NA	NA	NA	NA	NA	NA	NA	NA	NA	NA	NA	NA	NA	NA	tcga-a7-a0db	no	14	BRCA
NA	NA	NA	NA	NA	NA	NA	NA	NA	NA	NA	NA	NA	NA	NA	NA	NA	NA	NA	NA	NA	NA	NA	tcga-a7-a0db	no	15	BRCA
NA	NA	NA	NA	NA	NA	NA	NA	NA	NA	NA	NA	NA	NA	NA	NA	NA	NA	NA	NA	NA	NA	NA	tcga-a7-a0db	no	16	BRCA
NA	NA	NA	NA	NA	NA	NA	NA	NA	NA	NA	NA	NA	NA	NA	NA	NA	NA	NA	NA	NA	NA	NA	tcga-a7-a0db	no	17	BRCA
NA	NA	NA	NA	NA	NA	NA	NA	NA	NA	NA	NA	NA	NA	NA	NA	NA	NA	NA	NA	NA	NA	NA	tcga-a7-a0db	no	18	BRCA
NA	NA	NA	NA	NA	NA	NA	NA	NA	NA	NA	NA	NA	NA	NA	NA	NA	NA	NA	NA	NA	NA	NA	tcga-a7-a0db	no	19	BRCA
NA	NA	NA	NA	NA	NA	NA	NA	NA	NA	NA	NA	NA	NA	NA	NA	NA	NA	NA	NA	NA	NA	NA	tcga-a7-a0db	no	20	BRCA
NA	NA	NA	NA	NA	NA	NA	NA	NA	NA	NA	NA	NA	NA	NA	NA	NA	NA	NA	NA	NA	NA	NA	tcga-a7-a0db	no	21	BRCA
NA	NA	NA	NA	NA	NA	NA	NA	NA	NA	NA	NA	NA	NA	NA	NA	NA	NA	NA	NA	NA	NA	NA	tcga-a7-a0db	no	22	BRCA
NA	NA	NA	NA	NA	NA	NA	NA	NA	NA	NA	NA	NA	NA	NA	NA	NA	NA	NA	NA	NA	NA	NA	tcga-a7-a0db	no	23	BRCA
tcga-a7-a0dc-d3187	9d5ba4cc-c114-4c1d-a59b-c3a11120136a	NA	9	231	77	CYCLOPHOSPHAMIDE	NA	11	8	1032-1062	mg	adjuvant	NA	1	iv	no	chemotherapy	NA	8346	mg	NA	2010	tcga-a7-a0dc	no	1	BRCA
tcga-a7-a0dc-d3189	ca0fef41-cd39-4497-b295-38a48b89774c	NA	9	231	77	METHOTREXATE	NA	11	8	69-71	mg	adjuvant	NA	1	iv	no	chemotherapy	NA	558	mg	NA	2010	tcga-a7-a0dc	no	2	BRCA
tcga-a7-a0dc-d3191	cd2fd85e-9fad-473c-b1f1-47ec2596186b	NA	9	231	77	FLUOROURACIL	NA	11	8	1032-1062	mg	adjuvant	NA	1	iv	no	chemotherapy	NA	8346	mg	NA	2010	tcga-a7-a0dc	no	3	BRCA
tcga-a7-a0dc-d3192	cbcf5f6d-0308-484f-bc64-044efa3d5e86	NA	9	NA	264	ANASTRAZOLE	NA	11	NA	1	mg	adjuvant	NA	1	po	yes	hormone therapy	NA	170	mg	NA	2010	tcga-a7-a0dc	no	4	BRCA
tcga-a7-a0dc-d19973	8404643d-1e6e-44d8-a955-3b398a0a05af	NA	5	509	264	ANASTRAZOLE	NA	1	245	1	mg	adjuvant	NA	1	po	no	hormone therapy	NA	245	mg	NA	2012	tcga-a7-a0dc	no	5	BRCA
tcga-a7-a0dc-d34625	0e08c9c8-c699-416c-ae02-f59b9358b98c	NA	24	NA	510	TAMOXIFEN	NA	8	NA	NA	NA	NA	NA	NA	NA	no	hormone therapy	NA	NA	NA	no	2012	tcga-a7-a0dc	no	6	BRCA
NA	NA	NA	NA	NA	NA	NA	NA	NA	NA	NA	NA	NA	NA	NA	NA	NA	NA	NA	NA	NA	NA	NA	tcga-a7-a0dc	no	7	BRCA
NA	NA	NA	NA	NA	NA	NA	NA	NA	NA	NA	NA	NA	NA	NA	NA	NA	NA	NA	NA	NA	NA	NA	tcga-a7-a0dc	no	8	BRCA
NA	NA	NA	NA	NA	NA	NA	NA	NA	NA	NA	NA	NA	NA	NA	NA	NA	NA	NA	NA	NA	NA	NA	tcga-a7-a0dc	no	9	BRCA
NA	NA	NA	NA	NA	NA	NA	NA	NA	NA	NA	NA	NA	NA	NA	NA	NA	NA	NA	NA	NA	NA	NA	tcga-a7-a0dc	no	10	BRCA
NA	NA	NA	NA	NA	NA	NA	NA	NA	NA	NA	NA	NA	NA	NA	NA	NA	NA	NA	NA	NA	NA	NA	tcga-a7-a0dc	no	11	BRCA
NA	NA	NA	NA	NA	NA	NA	NA	NA	NA	NA	NA	NA	NA	NA	NA	NA	NA	NA	NA	NA	NA	NA	tcga-a7-a0dc	no	12	BRCA
NA	NA	NA	NA	NA	NA	NA	NA	NA	NA	NA	NA	NA	NA	NA	NA	NA	NA	NA	NA	NA	NA	NA	tcga-a7-a0dc	no	13	BRCA
NA	NA	NA	NA	NA	NA	NA	NA	NA	NA	NA	NA	NA	NA	NA	NA	NA	NA	NA	NA	NA	NA	NA	tcga-a7-a0dc	no	14	BRCA
NA	NA	NA	NA	NA	NA	NA	NA	NA	NA	NA	NA	NA	NA	NA	NA	NA	NA	NA	NA	NA	NA	NA	tcga-a7-a0dc	no	15	BRCA
NA	NA	NA	NA	NA	NA	NA	NA	NA	NA	NA	NA	NA	NA	NA	NA	NA	NA	NA	NA	NA	NA	NA	tcga-a7-a0dc	no	16	BRCA
NA	NA	NA	NA	NA	NA	NA	NA	NA	NA	NA	NA	NA	NA	NA	NA	NA	NA	NA	NA	NA	NA	NA	tcga-a7-a0dc	no	17	BRCA
NA	NA	NA	NA	NA	NA	NA	NA	NA	NA	NA	NA	NA	NA	NA	NA	NA	NA	NA	NA	NA	NA	NA	tcga-a7-a0dc	no	18	BRCA
NA	NA	NA	NA	NA	NA	NA	NA	NA	NA	NA	NA	NA	NA	NA	NA	NA	NA	NA	NA	NA	NA	NA	tcga-a7-a0dc	no	19	BRCA
NA	NA	NA	NA	NA	NA	NA	NA	NA	NA	NA	NA	NA	NA	NA	NA	NA	NA	NA	NA	NA	NA	NA	tcga-a7-a0dc	no	20	BRCA
NA	NA	NA	NA	NA	NA	NA	NA	NA	NA	NA	NA	NA	NA	NA	NA	NA	NA	NA	NA	NA	NA	NA	tcga-a7-a0dc	no	21	BRCA
NA	NA	NA	NA	NA	NA	NA	NA	NA	NA	NA	NA	NA	NA	NA	NA	NA	NA	NA	NA	NA	NA	NA	tcga-a7-a0dc	no	22	BRCA
NA	NA	NA	NA	NA	NA	NA	NA	NA	NA	NA	NA	NA	NA	NA	NA	NA	NA	NA	NA	NA	NA	NA	tcga-a7-a0dc	no	23	BRCA
tcga-a7-a13d-d8216	c345ebac-a9ee-49bc-b310-9629cee33830	NA	23	155	71	CYCLOPHOSPHAMIDE	NA	2	5	1410-1428	mg	adjuvant	NA	1	iv	no	chemotherapy	NA	7104	mg	NA	2011	tcga-a7-a13d	no	1	BRCA
tcga-a7-a13d-d8215	559c6d67-c4d2-4b4d-bf0b-b13454988426	NA	23	155	71	DOCETAXEL	NA	2	5	176-179	mg	adjuvant	NA	1	iv	no	chemotherapy	NA	889	mg	NA	2011	tcga-a7-a13d	no	2	BRCA
NA	NA	NA	NA	NA	NA	NA	NA	NA	NA	NA	NA	NA	NA	NA	NA	NA	NA	NA	NA	NA	NA	NA	tcga-a7-a13d	no	3	BRCA
NA	NA	NA	NA	NA	NA	NA	NA	NA	NA	NA	NA	NA	NA	NA	NA	NA	NA	NA	NA	NA	NA	NA	tcga-a7-a13d	no	4	BRCA
NA	NA	NA	NA	NA	NA	NA	NA	NA	NA	NA	NA	NA	NA	NA	NA	NA	NA	NA	NA	NA	NA	NA	tcga-a7-a13d	no	5	BRCA
NA	NA	NA	NA	NA	NA	NA	NA	NA	NA	NA	NA	NA	NA	NA	NA	NA	NA	NA	NA	NA	NA	NA	tcga-a7-a13d	no	6	BRCA
NA	NA	NA	NA	NA	NA	NA	NA	NA	NA	NA	NA	NA	NA	NA	NA	NA	NA	NA	NA	NA	NA	NA	tcga-a7-a13d	no	7	BRCA
NA	NA	NA	NA	NA	NA	NA	NA	NA	NA	NA	NA	NA	NA	NA	NA	NA	NA	NA	NA	NA	NA	NA	tcga-a7-a13d	no	8	BRCA
NA	NA	NA	NA	NA	NA	NA	NA	NA	NA	NA	NA	NA	NA	NA	NA	NA	NA	NA	NA	NA	NA	NA	tcga-a7-a13d	no	9	BRCA
NA	NA	NA	NA	NA	NA	NA	NA	NA	NA	NA	NA	NA	NA	NA	NA	NA	NA	NA	NA	NA	NA	NA	tcga-a7-a13d	no	10	BRCA
NA	NA	NA	NA	NA	NA	NA	NA	NA	NA	NA	NA	NA	NA	NA	NA	NA	NA	NA	NA	NA	NA	NA	tcga-a7-a13d	no	11	BRCA
NA	NA	NA	NA	NA	NA	NA	NA	NA	NA	NA	NA	NA	NA	NA	NA	NA	NA	NA	NA	NA	NA	NA	tcga-a7-a13d	no	12	BRCA
NA	NA	NA	NA	NA	NA	NA	NA	NA	NA	NA	NA	NA	NA	NA	NA	NA	NA	NA	NA	NA	NA	NA	tcga-a7-a13d	no	13	BRCA
NA	NA	NA	NA	NA	NA	NA	NA	NA	NA	NA	NA	NA	NA	NA	NA	NA	NA	NA	NA	NA	NA	NA	tcga-a7-a13d	no	14	BRCA
NA	NA	NA	NA	NA	NA	NA	NA	NA	NA	NA	NA	NA	NA	NA	NA	NA	NA	NA	NA	NA	NA	NA	tcga-a7-a13d	no	15	BRCA
NA	NA	NA	NA	NA	NA	NA	NA	NA	NA	NA	NA	NA	NA	NA	NA	NA	NA	NA	NA	NA	NA	NA	tcga-a7-a13d	no	16	BRCA
NA	NA	NA	NA	NA	NA	NA	NA	NA	NA	NA	NA	NA	NA	NA	NA	NA	NA	NA	NA	NA	NA	NA	tcga-a7-a13d	no	17	BRCA
NA	NA	NA	NA	NA	NA	NA	NA	NA	NA	NA	NA	NA	NA	NA	NA	NA	NA	NA	NA	NA	NA	NA	tcga-a7-a13d	no	18	BRCA
NA	NA	NA	NA	NA	NA	NA	NA	NA	NA	NA	NA	NA	NA	NA	NA	NA	NA	NA	NA	NA	NA	NA	tcga-a7-a13d	no	19	BRCA
NA	NA	NA	NA	NA	NA	NA	NA	NA	NA	NA	NA	NA	NA	NA	NA	NA	NA	NA	NA	NA	NA	NA	tcga-a7-a13d	no	20	BRCA
NA	NA	NA	NA	NA	NA	NA	NA	NA	NA	NA	NA	NA	NA	NA	NA	NA	NA	NA	NA	NA	NA	NA	tcga-a7-a13d	no	21	BRCA
NA	NA	NA	NA	NA	NA	NA	NA	NA	NA	NA	NA	NA	NA	NA	NA	NA	NA	NA	NA	NA	NA	NA	tcga-a7-a13d	no	22	BRCA
NA	NA	NA	NA	NA	NA	NA	NA	NA	NA	NA	NA	NA	NA	NA	NA	NA	NA	NA	NA	NA	NA	NA	tcga-a7-a13d	no	23	BRCA
tcga-a7-a13e-d8481	6b9ba4ba-7f9d-4756-b32b-d5bc244ed7e7	NA	28	NA	211	ANASTRAZOLE	NA	2	NA	1	mg	adjuvant	NA	1	po	yes	hormone therapy	NA	NA	NA	NA	2011	tcga-a7-a13e	no	1	BRCA
tcga-a7-a13e-d8384	ab9b71e4-bef4-4ef9-aee1-f529cd48d75e	NA	21	108	67	DOXORUBICIN	NA	3	4	120-122	mg	adjuvant	NA	1	iv	no	chemotherapy	NA	486	mg	NA	2011	tcga-a7-a13e	no	2	BRCA
tcga-a7-a13e-d8385	dacbe1fe-726e-49ea-807c-c058a56849ab	NA	21	108	67	CYCLOPHOSPHAMIDE	NA	3	4	1200-1230	mg	adjuvant	NA	1	iv	no	chemotherapy	NA	4848	mg	NA	2011	tcga-a7-a13e	no	3	BRCA
tcga-a7-a13e-d8386	d8fde920-62a6-411b-8bb4-b2d156e504c4	NA	21	207	123	PACLITAXEL	NA	3	4	158-160	mg	adjuvant	NA	1	iv	no	chemotherapy	NA	1908	mg	NA	2011	tcga-a7-a13e	no	4	BRCA
tcga-a7-a13e-d8387	2a1cd4f5-b57f-4701-a524-65a4c933838e	NA	21	193	67	BEVACIZUMAB	NA	3	8	914-1364	mg	adjuvant	NA	1	iv	no	targeted molecular therapy	NA	9136	mg	NA	2011	tcga-a7-a13e	no	5	BRCA
tcga-a7-a13e-d30411	17ffdc6b-e84c-4e5b-999d-d68ed4bf7881	NA	9	574	574	PACLITAXEL	NA	4	1	157	mg	palliative	NA	2	iv	no	chemotherapy	NA	157	mg	NA	2012	tcga-a7-a13e	no	6	BRCA
tcga-a7-a13e-d30410	983433d3-76a3-4f8c-9397-6496805cdab0	NA	9	589	211	ANASTRAZOLE	NA	4	NA	1	mg	adjuvant	NA	1	po	no	hormone therapy	NA	379	mg	NA	2012	tcga-a7-a13e	no	7	BRCA
NA	NA	NA	NA	NA	NA	NA	NA	NA	NA	NA	NA	NA	NA	NA	NA	NA	NA	NA	NA	NA	NA	NA	tcga-a7-a13e	no	8	BRCA
NA	NA	NA	NA	NA	NA	NA	NA	NA	NA	NA	NA	NA	NA	NA	NA	NA	NA	NA	NA	NA	NA	NA	tcga-a7-a13e	no	9	BRCA
NA	NA	NA	NA	NA	NA	NA	NA	NA	NA	NA	NA	NA	NA	NA	NA	NA	NA	NA	NA	NA	NA	NA	tcga-a7-a13e	no	10	BRCA
NA	NA	NA	NA	NA	NA	NA	NA	NA	NA	NA	NA	NA	NA	NA	NA	NA	NA	NA	NA	NA	NA	NA	tcga-a7-a13e	no	11	BRCA
NA	NA	NA	NA	NA	NA	NA	NA	NA	NA	NA	NA	NA	NA	NA	NA	NA	NA	NA	NA	NA	NA	NA	tcga-a7-a13e	no	12	BRCA
NA	NA	NA	NA	NA	NA	NA	NA	NA	NA	NA	NA	NA	NA	NA	NA	NA	NA	NA	NA	NA	NA	NA	tcga-a7-a13e	no	13	BRCA
NA	NA	NA	NA	NA	NA	NA	NA	NA	NA	NA	NA	NA	NA	NA	NA	NA	NA	NA	NA	NA	NA	NA	tcga-a7-a13e	no	14	BRCA
NA	NA	NA	NA	NA	NA	NA	NA	NA	NA	NA	NA	NA	NA	NA	NA	NA	NA	NA	NA	NA	NA	NA	tcga-a7-a13e	no	15	BRCA
NA	NA	NA	NA	NA	NA	NA	NA	NA	NA	NA	NA	NA	NA	NA	NA	NA	NA	NA	NA	NA	NA	NA	tcga-a7-a13e	no	16	BRCA
NA	NA	NA	NA	NA	NA	NA	NA	NA	NA	NA	NA	NA	NA	NA	NA	NA	NA	NA	NA	NA	NA	NA	tcga-a7-a13e	no	17	BRCA
NA	NA	NA	NA	NA	NA	NA	NA	NA	NA	NA	NA	NA	NA	NA	NA	NA	NA	NA	NA	NA	NA	NA	tcga-a7-a13e	no	18	BRCA
NA	NA	NA	NA	NA	NA	NA	NA	NA	NA	NA	NA	NA	NA	NA	NA	NA	NA	NA	NA	NA	NA	NA	tcga-a7-a13e	no	19	BRCA
NA	NA	NA	NA	NA	NA	NA	NA	NA	NA	NA	NA	NA	NA	NA	NA	NA	NA	NA	NA	NA	NA	NA	tcga-a7-a13e	no	20	BRCA
NA	NA	NA	NA	NA	NA	NA	NA	NA	NA	NA	NA	NA	NA	NA	NA	NA	NA	NA	NA	NA	NA	NA	tcga-a7-a13e	no	21	BRCA
NA	NA	NA	NA	NA	NA	NA	NA	NA	NA	NA	NA	NA	NA	NA	NA	NA	NA	NA	NA	NA	NA	NA	tcga-a7-a13e	no	22	BRCA
NA	NA	NA	NA	NA	NA	NA	NA	NA	NA	NA	NA	NA	NA	NA	NA	NA	NA	NA	NA	NA	NA	NA	tcga-a7-a13e	no	23	BRCA
tcga-a7-a13f-d8659	16003a88-4c4e-4f56-ad98-b6e02346fe51	NA	1	175	105	DOCETAXEL	NA	3	4	198-200	mg	adjuvant	NA	1	iv	no	chemotherapy	NA	798	mg	NA	2011	tcga-a7-a13f	no	1	BRCA
tcga-a7-a13f-d8657	ff50db3d-c7d9-4aca-8616-bd68d8d81157	NA	1	91	49	DOXORUBICIN	NA	3	4	121-123	mg	adjuvant	NA	1	iv	no	chemotherapy	NA	487	mg	NA	2011	tcga-a7-a13f	no	2	BRCA
tcga-a7-a13f-d8658	a3494e0e-47ac-4bf1-8911-42330fdda6fe	NA	1	91	49	CYCLOPHOSPHAMIDE	NA	3	4	1200-1230	mg	adjuvant	NA	1	iv	no	chemotherapy	NA	4854	mg	NA	2011	tcga-a7-a13f	no	3	BRCA
tcga-a7-a13f-d17813	22203c82-11a9-45f7-a172-b99be2fc855d	NA	25	210	179	TAMOXIFEN	NA	10	NA	20	mg	adjuvant	NA	1	po	no	hormone therapy	NA	NA	NA	NA	2011	tcga-a7-a13f	no	4	BRCA
tcga-a7-a13f-d17801	d0d604cb-1045-4d02-ac97-f5ae8513da0f	NA	25	NA	358	ANASTRAZOLE	NA	10	NA	1	mg	adjuvant	NA	2	po	yes	hormone therapy	NA	106	mg	NA	2011	tcga-a7-a13f	no	5	BRCA
NA	NA	NA	NA	NA	NA	NA	NA	NA	NA	NA	NA	NA	NA	NA	NA	NA	NA	NA	NA	NA	NA	NA	tcga-a7-a13f	no	6	BRCA
NA	NA	NA	NA	NA	NA	NA	NA	NA	NA	NA	NA	NA	NA	NA	NA	NA	NA	NA	NA	NA	NA	NA	tcga-a7-a13f	no	7	BRCA
NA	NA	NA	NA	NA	NA	NA	NA	NA	NA	NA	NA	NA	NA	NA	NA	NA	NA	NA	NA	NA	NA	NA	tcga-a7-a13f	no	8	BRCA
NA	NA	NA	NA	NA	NA	NA	NA	NA	NA	NA	NA	NA	NA	NA	NA	NA	NA	NA	NA	NA	NA	NA	tcga-a7-a13f	no	9	BRCA
NA	NA	NA	NA	NA	NA	NA	NA	NA	NA	NA	NA	NA	NA	NA	NA	NA	NA	NA	NA	NA	NA	NA	tcga-a7-a13f	no	10	BRCA
NA	NA	NA	NA	NA	NA	NA	NA	NA	NA	NA	NA	NA	NA	NA	NA	NA	NA	NA	NA	NA	NA	NA	tcga-a7-a13f	no	11	BRCA
NA	NA	NA	NA	NA	NA	NA	NA	NA	NA	NA	NA	NA	NA	NA	NA	NA	NA	NA	NA	NA	NA	NA	tcga-a7-a13f	no	12	BRCA
NA	NA	NA	NA	NA	NA	NA	NA	NA	NA	NA	NA	NA	NA	NA	NA	NA	NA	NA	NA	NA	NA	NA	tcga-a7-a13f	no	13	BRCA
NA	NA	NA	NA	NA	NA	NA	NA	NA	NA	NA	NA	NA	NA	NA	NA	NA	NA	NA	NA	NA	NA	NA	tcga-a7-a13f	no	14	BRCA
NA	NA	NA	NA	NA	NA	NA	NA	NA	NA	NA	NA	NA	NA	NA	NA	NA	NA	NA	NA	NA	NA	NA	tcga-a7-a13f	no	15	BRCA
NA	NA	NA	NA	NA	NA	NA	NA	NA	NA	NA	NA	NA	NA	NA	NA	NA	NA	NA	NA	NA	NA	NA	tcga-a7-a13f	no	16	BRCA
NA	NA	NA	NA	NA	NA	NA	NA	NA	NA	NA	NA	NA	NA	NA	NA	NA	NA	NA	NA	NA	NA	NA	tcga-a7-a13f	no	17	BRCA
NA	NA	NA	NA	NA	NA	NA	NA	NA	NA	NA	NA	NA	NA	NA	NA	NA	NA	NA	NA	NA	NA	NA	tcga-a7-a13f	no	18	BRCA
NA	NA	NA	NA	NA	NA	NA	NA	NA	NA	NA	NA	NA	NA	NA	NA	NA	NA	NA	NA	NA	NA	NA	tcga-a7-a13f	no	19	BRCA
NA	NA	NA	NA	NA	NA	NA	NA	NA	NA	NA	NA	NA	NA	NA	NA	NA	NA	NA	NA	NA	NA	NA	tcga-a7-a13f	no	20	BRCA
NA	NA	NA	NA	NA	NA	NA	NA	NA	NA	NA	NA	NA	NA	NA	NA	NA	NA	NA	NA	NA	NA	NA	tcga-a7-a13f	no	21	BRCA
NA	NA	NA	NA	NA	NA	NA	NA	NA	NA	NA	NA	NA	NA	NA	NA	NA	NA	NA	NA	NA	NA	NA	tcga-a7-a13f	no	22	BRCA
NA	NA	NA	NA	NA	NA	NA	NA	NA	NA	NA	NA	NA	NA	NA	NA	NA	NA	NA	NA	NA	NA	NA	tcga-a7-a13f	no	23	BRCA
tcga-a7-a13h-d36144	5204919f-ebc8-4f13-a5d7-e1135d397732	NA	19	NA	78	ANASTRAZOLE	NA	10	NA	NA	NA	NA	NA	NA	NA	yes	hormone therapy	NA	NA	NA	no	2012	tcga-a7-a13h	no	1	BRCA
NA	NA	NA	NA	NA	NA	NA	NA	NA	NA	NA	NA	NA	NA	NA	NA	NA	NA	NA	NA	NA	NA	NA	tcga-a7-a13h	no	2	BRCA
NA	NA	NA	NA	NA	NA	NA	NA	NA	NA	NA	NA	NA	NA	NA	NA	NA	NA	NA	NA	NA	NA	NA	tcga-a7-a13h	no	3	BRCA
NA	NA	NA	NA	NA	NA	NA	NA	NA	NA	NA	NA	NA	NA	NA	NA	NA	NA	NA	NA	NA	NA	NA	tcga-a7-a13h	no	4	BRCA
NA	NA	NA	NA	NA	NA	NA	NA	NA	NA	NA	NA	NA	NA	NA	NA	NA	NA	NA	NA	NA	NA	NA	tcga-a7-a13h	no	5	BRCA
NA	NA	NA	NA	NA	NA	NA	NA	NA	NA	NA	NA	NA	NA	NA	NA	NA	NA	NA	NA	NA	NA	NA	tcga-a7-a13h	no	6	BRCA
NA	NA	NA	NA	NA	NA	NA	NA	NA	NA	NA	NA	NA	NA	NA	NA	NA	NA	NA	NA	NA	NA	NA	tcga-a7-a13h	no	7	BRCA
NA	NA	NA	NA	NA	NA	NA	NA	NA	NA	NA	NA	NA	NA	NA	NA	NA	NA	NA	NA	NA	NA	NA	tcga-a7-a13h	no	8	BRCA
NA	NA	NA	NA	NA	NA	NA	NA	NA	NA	NA	NA	NA	NA	NA	NA	NA	NA	NA	NA	NA	NA	NA	tcga-a7-a13h	no	9	BRCA
NA	NA	NA	NA	NA	NA	NA	NA	NA	NA	NA	NA	NA	NA	NA	NA	NA	NA	NA	NA	NA	NA	NA	tcga-a7-a13h	no	10	BRCA
NA	NA	NA	NA	NA	NA	NA	NA	NA	NA	NA	NA	NA	NA	NA	NA	NA	NA	NA	NA	NA	NA	NA	tcga-a7-a13h	no	11	BRCA
NA	NA	NA	NA	NA	NA	NA	NA	NA	NA	NA	NA	NA	NA	NA	NA	NA	NA	NA	NA	NA	NA	NA	tcga-a7-a13h	no	12	BRCA
NA	NA	NA	NA	NA	NA	NA	NA	NA	NA	NA	NA	NA	NA	NA	NA	NA	NA	NA	NA	NA	NA	NA	tcga-a7-a13h	no	13	BRCA
NA	NA	NA	NA	NA	NA	NA	NA	NA	NA	NA	NA	NA	NA	NA	NA	NA	NA	NA	NA	NA	NA	NA	tcga-a7-a13h	no	14	BRCA
NA	NA	NA	NA	NA	NA	NA	NA	NA	NA	NA	NA	NA	NA	NA	NA	NA	NA	NA	NA	NA	NA	NA	tcga-a7-a13h	no	15	BRCA
NA	NA	NA	NA	NA	NA	NA	NA	NA	NA	NA	NA	NA	NA	NA	NA	NA	NA	NA	NA	NA	NA	NA	tcga-a7-a13h	no	16	BRCA
NA	NA	NA	NA	NA	NA	NA	NA	NA	NA	NA	NA	NA	NA	NA	NA	NA	NA	NA	NA	NA	NA	NA	tcga-a7-a13h	no	17	BRCA
NA	NA	NA	NA	NA	NA	NA	NA	NA	NA	NA	NA	NA	NA	NA	NA	NA	NA	NA	NA	NA	NA	NA	tcga-a7-a13h	no	18	BRCA
NA	NA	NA	NA	NA	NA	NA	NA	NA	NA	NA	NA	NA	NA	NA	NA	NA	NA	NA	NA	NA	NA	NA	tcga-a7-a13h	no	19	BRCA
NA	NA	NA	NA	NA	NA	NA	NA	NA	NA	NA	NA	NA	NA	NA	NA	NA	NA	NA	NA	NA	NA	NA	tcga-a7-a13h	no	20	BRCA
NA	NA	NA	NA	NA	NA	NA	NA	NA	NA	NA	NA	NA	NA	NA	NA	NA	NA	NA	NA	NA	NA	NA	tcga-a7-a13h	no	21	BRCA
NA	NA	NA	NA	NA	NA	NA	NA	NA	NA	NA	NA	NA	NA	NA	NA	NA	NA	NA	NA	NA	NA	NA	tcga-a7-a13h	no	22	BRCA
NA	NA	NA	NA	NA	NA	NA	NA	NA	NA	NA	NA	NA	NA	NA	NA	NA	NA	NA	NA	NA	NA	NA	tcga-a7-a13h	no	23	BRCA
tcga-a7-a26g-d14906	90abbbff-599a-4245-a3a3-fafc37eec924	NA	10	152	89	DOCETAXEL	NA	8	4	160-168	mg	adjuvant	NA	1	iv	no	chemotherapy	NA	648	mg	NA	2011	tcga-a7-a26g	no	1	BRCA
tcga-a7-a26g-d14908	7d7ae68f-ec3a-4ba6-a19a-4a4d2590ca7e	NA	10	152	89	CYCLOPHOSPHAMIDE	NA	8	4	1308-1344	mg	adjuvant	NA	1	iv	no	chemotherapy	NA	5292	mg	NA	2011	tcga-a7-a26g	no	2	BRCA
NA	NA	NA	NA	NA	NA	NA	NA	NA	NA	NA	NA	NA	NA	NA	NA	NA	NA	NA	NA	NA	NA	NA	tcga-a7-a26g	no	3	BRCA
NA	NA	NA	NA	NA	NA	NA	NA	NA	NA	NA	NA	NA	NA	NA	NA	NA	NA	NA	NA	NA	NA	NA	tcga-a7-a26g	no	4	BRCA
NA	NA	NA	NA	NA	NA	NA	NA	NA	NA	NA	NA	NA	NA	NA	NA	NA	NA	NA	NA	NA	NA	NA	tcga-a7-a26g	no	5	BRCA
NA	NA	NA	NA	NA	NA	NA	NA	NA	NA	NA	NA	NA	NA	NA	NA	NA	NA	NA	NA	NA	NA	NA	tcga-a7-a26g	no	6	BRCA
NA	NA	NA	NA	NA	NA	NA	NA	NA	NA	NA	NA	NA	NA	NA	NA	NA	NA	NA	NA	NA	NA	NA	tcga-a7-a26g	no	7	BRCA
NA	NA	NA	NA	NA	NA	NA	NA	NA	NA	NA	NA	NA	NA	NA	NA	NA	NA	NA	NA	NA	NA	NA	tcga-a7-a26g	no	8	BRCA
NA	NA	NA	NA	NA	NA	NA	NA	NA	NA	NA	NA	NA	NA	NA	NA	NA	NA	NA	NA	NA	NA	NA	tcga-a7-a26g	no	9	BRCA
NA	NA	NA	NA	NA	NA	NA	NA	NA	NA	NA	NA	NA	NA	NA	NA	NA	NA	NA	NA	NA	NA	NA	tcga-a7-a26g	no	10	BRCA
NA	NA	NA	NA	NA	NA	NA	NA	NA	NA	NA	NA	NA	NA	NA	NA	NA	NA	NA	NA	NA	NA	NA	tcga-a7-a26g	no	11	BRCA
NA	NA	NA	NA	NA	NA	NA	NA	NA	NA	NA	NA	NA	NA	NA	NA	NA	NA	NA	NA	NA	NA	NA	tcga-a7-a26g	no	12	BRCA
NA	NA	NA	NA	NA	NA	NA	NA	NA	NA	NA	NA	NA	NA	NA	NA	NA	NA	NA	NA	NA	NA	NA	tcga-a7-a26g	no	13	BRCA
NA	NA	NA	NA	NA	NA	NA	NA	NA	NA	NA	NA	NA	NA	NA	NA	NA	NA	NA	NA	NA	NA	NA	tcga-a7-a26g	no	14	BRCA
NA	NA	NA	NA	NA	NA	NA	NA	NA	NA	NA	NA	NA	NA	NA	NA	NA	NA	NA	NA	NA	NA	NA	tcga-a7-a26g	no	15	BRCA
NA	NA	NA	NA	NA	NA	NA	NA	NA	NA	NA	NA	NA	NA	NA	NA	NA	NA	NA	NA	NA	NA	NA	tcga-a7-a26g	no	16	BRCA
NA	NA	NA	NA	NA	NA	NA	NA	NA	NA	NA	NA	NA	NA	NA	NA	NA	NA	NA	NA	NA	NA	NA	tcga-a7-a26g	no	17	BRCA
NA	NA	NA	NA	NA	NA	NA	NA	NA	NA	NA	NA	NA	NA	NA	NA	NA	NA	NA	NA	NA	NA	NA	tcga-a7-a26g	no	18	BRCA
NA	NA	NA	NA	NA	NA	NA	NA	NA	NA	NA	NA	NA	NA	NA	NA	NA	NA	NA	NA	NA	NA	NA	tcga-a7-a26g	no	19	BRCA
NA	NA	NA	NA	NA	NA	NA	NA	NA	NA	NA	NA	NA	NA	NA	NA	NA	NA	NA	NA	NA	NA	NA	tcga-a7-a26g	no	20	BRCA
NA	NA	NA	NA	NA	NA	NA	NA	NA	NA	NA	NA	NA	NA	NA	NA	NA	NA	NA	NA	NA	NA	NA	tcga-a7-a26g	no	21	BRCA
NA	NA	NA	NA	NA	NA	NA	NA	NA	NA	NA	NA	NA	NA	NA	NA	NA	NA	NA	NA	NA	NA	NA	tcga-a7-a26g	no	22	BRCA
NA	NA	NA	NA	NA	NA	NA	NA	NA	NA	NA	NA	NA	NA	NA	NA	NA	NA	NA	NA	NA	NA	NA	tcga-a7-a26g	no	23	BRCA
tcga-a7-a26j-d30819	486ce20d-4f3c-40ca-b3bb-95a9f2bc54f7	NA	17	NA	92	TAMOXIFEN	NA	4	NA	20	mg	adjuvant	NA	1	po	yes	hormone therapy	NA	5540	mg	NA	2012	tcga-a7-a26j	no	1	BRCA
NA	NA	NA	NA	NA	NA	NA	NA	NA	NA	NA	NA	NA	NA	NA	NA	NA	NA	NA	NA	NA	NA	NA	tcga-a7-a26j	no	2	BRCA
NA	NA	NA	NA	NA	NA	NA	NA	NA	NA	NA	NA	NA	NA	NA	NA	NA	NA	NA	NA	NA	NA	NA	tcga-a7-a26j	no	3	BRCA
NA	NA	NA	NA	NA	NA	NA	NA	NA	NA	NA	NA	NA	NA	NA	NA	NA	NA	NA	NA	NA	NA	NA	tcga-a7-a26j	no	4	BRCA
NA	NA	NA	NA	NA	NA	NA	NA	NA	NA	NA	NA	NA	NA	NA	NA	NA	NA	NA	NA	NA	NA	NA	tcga-a7-a26j	no	5	BRCA
NA	NA	NA	NA	NA	NA	NA	NA	NA	NA	NA	NA	NA	NA	NA	NA	NA	NA	NA	NA	NA	NA	NA	tcga-a7-a26j	no	6	BRCA
NA	NA	NA	NA	NA	NA	NA	NA	NA	NA	NA	NA	NA	NA	NA	NA	NA	NA	NA	NA	NA	NA	NA	tcga-a7-a26j	no	7	BRCA
NA	NA	NA	NA	NA	NA	NA	NA	NA	NA	NA	NA	NA	NA	NA	NA	NA	NA	NA	NA	NA	NA	NA	tcga-a7-a26j	no	8	BRCA
NA	NA	NA	NA	NA	NA	NA	NA	NA	NA	NA	NA	NA	NA	NA	NA	NA	NA	NA	NA	NA	NA	NA	tcga-a7-a26j	no	9	BRCA
NA	NA	NA	NA	NA	NA	NA	NA	NA	NA	NA	NA	NA	NA	NA	NA	NA	NA	NA	NA	NA	NA	NA	tcga-a7-a26j	no	10	BRCA
NA	NA	NA	NA	NA	NA	NA	NA	NA	NA	NA	NA	NA	NA	NA	NA	NA	NA	NA	NA	NA	NA	NA	tcga-a7-a26j	no	11	BRCA
NA	NA	NA	NA	NA	NA	NA	NA	NA	NA	NA	NA	NA	NA	NA	NA	NA	NA	NA	NA	NA	NA	NA	tcga-a7-a26j	no	12	BRCA
NA	NA	NA	NA	NA	NA	NA	NA	NA	NA	NA	NA	NA	NA	NA	NA	NA	NA	NA	NA	NA	NA	NA	tcga-a7-a26j	no	13	BRCA
NA	NA	NA	NA	NA	NA	NA	NA	NA	NA	NA	NA	NA	NA	NA	NA	NA	NA	NA	NA	NA	NA	NA	tcga-a7-a26j	no	14	BRCA
NA	NA	NA	NA	NA	NA	NA	NA	NA	NA	NA	NA	NA	NA	NA	NA	NA	NA	NA	NA	NA	NA	NA	tcga-a7-a26j	no	15	BRCA
NA	NA	NA	NA	NA	NA	NA	NA	NA	NA	NA	NA	NA	NA	NA	NA	NA	NA	NA	NA	NA	NA	NA	tcga-a7-a26j	no	16	BRCA
NA	NA	NA	NA	NA	NA	NA	NA	NA	NA	NA	NA	NA	NA	NA	NA	NA	NA	NA	NA	NA	NA	NA	tcga-a7-a26j	no	17	BRCA
NA	NA	NA	NA	NA	NA	NA	NA	NA	NA	NA	NA	NA	NA	NA	NA	NA	NA	NA	NA	NA	NA	NA	tcga-a7-a26j	no	18	BRCA
NA	NA	NA	NA	NA	NA	NA	NA	NA	NA	NA	NA	NA	NA	NA	NA	NA	NA	NA	NA	NA	NA	NA	tcga-a7-a26j	no	19	BRCA
NA	NA	NA	NA	NA	NA	NA	NA	NA	NA	NA	NA	NA	NA	NA	NA	NA	NA	NA	NA	NA	NA	NA	tcga-a7-a26j	no	20	BRCA
NA	NA	NA	NA	NA	NA	NA	NA	NA	NA	NA	NA	NA	NA	NA	NA	NA	NA	NA	NA	NA	NA	NA	tcga-a7-a26j	no	21	BRCA
NA	NA	NA	NA	NA	NA	NA	NA	NA	NA	NA	NA	NA	NA	NA	NA	NA	NA	NA	NA	NA	NA	NA	tcga-a7-a26j	no	22	BRCA
NA	NA	NA	NA	NA	NA	NA	NA	NA	NA	NA	NA	NA	NA	NA	NA	NA	NA	NA	NA	NA	NA	NA	tcga-a7-a26j	no	23	BRCA
tcga-a7-a3iy-d33857	c48f9151-4b8d-4590-ae3f-c0fd5c568755	NA	20	NA	151	ANASTRAZOLE	NA	7	NA	NA	NA	NA	NA	NA	NA	yes	hormone therapy	NA	NA	NA	no	2012	tcga-a7-a3iy	no	1	BRCA
NA	NA	NA	NA	NA	NA	NA	NA	NA	NA	NA	NA	NA	NA	NA	NA	NA	NA	NA	NA	NA	NA	NA	tcga-a7-a3iy	no	2	BRCA
NA	NA	NA	NA	NA	NA	NA	NA	NA	NA	NA	NA	NA	NA	NA	NA	NA	NA	NA	NA	NA	NA	NA	tcga-a7-a3iy	no	3	BRCA
NA	NA	NA	NA	NA	NA	NA	NA	NA	NA	NA	NA	NA	NA	NA	NA	NA	NA	NA	NA	NA	NA	NA	tcga-a7-a3iy	no	4	BRCA
NA	NA	NA	NA	NA	NA	NA	NA	NA	NA	NA	NA	NA	NA	NA	NA	NA	NA	NA	NA	NA	NA	NA	tcga-a7-a3iy	no	5	BRCA
NA	NA	NA	NA	NA	NA	NA	NA	NA	NA	NA	NA	NA	NA	NA	NA	NA	NA	NA	NA	NA	NA	NA	tcga-a7-a3iy	no	6	BRCA
NA	NA	NA	NA	NA	NA	NA	NA	NA	NA	NA	NA	NA	NA	NA	NA	NA	NA	NA	NA	NA	NA	NA	tcga-a7-a3iy	no	7	BRCA
NA	NA	NA	NA	NA	NA	NA	NA	NA	NA	NA	NA	NA	NA	NA	NA	NA	NA	NA	NA	NA	NA	NA	tcga-a7-a3iy	no	8	BRCA
NA	NA	NA	NA	NA	NA	NA	NA	NA	NA	NA	NA	NA	NA	NA	NA	NA	NA	NA	NA	NA	NA	NA	tcga-a7-a3iy	no	9	BRCA
NA	NA	NA	NA	NA	NA	NA	NA	NA	NA	NA	NA	NA	NA	NA	NA	NA	NA	NA	NA	NA	NA	NA	tcga-a7-a3iy	no	10	BRCA
NA	NA	NA	NA	NA	NA	NA	NA	NA	NA	NA	NA	NA	NA	NA	NA	NA	NA	NA	NA	NA	NA	NA	tcga-a7-a3iy	no	11	BRCA
NA	NA	NA	NA	NA	NA	NA	NA	NA	NA	NA	NA	NA	NA	NA	NA	NA	NA	NA	NA	NA	NA	NA	tcga-a7-a3iy	no	12	BRCA
NA	NA	NA	NA	NA	NA	NA	NA	NA	NA	NA	NA	NA	NA	NA	NA	NA	NA	NA	NA	NA	NA	NA	tcga-a7-a3iy	no	13	BRCA
NA	NA	NA	NA	NA	NA	NA	NA	NA	NA	NA	NA	NA	NA	NA	NA	NA	NA	NA	NA	NA	NA	NA	tcga-a7-a3iy	no	14	BRCA
NA	NA	NA	NA	NA	NA	NA	NA	NA	NA	NA	NA	NA	NA	NA	NA	NA	NA	NA	NA	NA	NA	NA	tcga-a7-a3iy	no	15	BRCA
NA	NA	NA	NA	NA	NA	NA	NA	NA	NA	NA	NA	NA	NA	NA	NA	NA	NA	NA	NA	NA	NA	NA	tcga-a7-a3iy	no	16	BRCA
NA	NA	NA	NA	NA	NA	NA	NA	NA	NA	NA	NA	NA	NA	NA	NA	NA	NA	NA	NA	NA	NA	NA	tcga-a7-a3iy	no	17	BRCA
NA	NA	NA	NA	NA	NA	NA	NA	NA	NA	NA	NA	NA	NA	NA	NA	NA	NA	NA	NA	NA	NA	NA	tcga-a7-a3iy	no	18	BRCA
NA	NA	NA	NA	NA	NA	NA	NA	NA	NA	NA	NA	NA	NA	NA	NA	NA	NA	NA	NA	NA	NA	NA	tcga-a7-a3iy	no	19	BRCA
NA	NA	NA	NA	NA	NA	NA	NA	NA	NA	NA	NA	NA	NA	NA	NA	NA	NA	NA	NA	NA	NA	NA	tcga-a7-a3iy	no	20	BRCA
NA	NA	NA	NA	NA	NA	NA	NA	NA	NA	NA	NA	NA	NA	NA	NA	NA	NA	NA	NA	NA	NA	NA	tcga-a7-a3iy	no	21	BRCA
NA	NA	NA	NA	NA	NA	NA	NA	NA	NA	NA	NA	NA	NA	NA	NA	NA	NA	NA	NA	NA	NA	NA	tcga-a7-a3iy	no	22	BRCA
NA	NA	NA	NA	NA	NA	NA	NA	NA	NA	NA	NA	NA	NA	NA	NA	NA	NA	NA	NA	NA	NA	NA	tcga-a7-a3iy	no	23	BRCA
tcga-a7-a3iz-d29225	a1b93297-6e83-4565-943f-92213d0ba738	NA	12	134	73	DOCETAXEL	NA	3	4	129-131	mg	adjuvant	NA	1	iv	no	chemotherapy	NA	522	mg	NA	2012	tcga-a7-a3iz	no	1	BRCA
tcga-a7-a3iz-d29226	d6d7c497-bcc6-4864-94cb-fcd2b53ec7b6	NA	12	134	73	CYCLOPHOSPHAMIDE	NA	3	4	1000	mg	adjuvant	NA	1	iv	no	chemotherapy	NA	4000	mg	NA	2012	tcga-a7-a3iz	no	2	BRCA
tcga-a7-a3iz-d34493	d4791f16-f661-488f-9546-ae3b6ac25372	NA	16	NA	124	ANASTRAZOLE	NA	8	NA	NA	NA	NA	NA	NA	NA	yes	hormone therapy	NA	NA	NA	no	2012	tcga-a7-a3iz	no	3	BRCA
NA	NA	NA	NA	NA	NA	NA	NA	NA	NA	NA	NA	NA	NA	NA	NA	NA	NA	NA	NA	NA	NA	NA	tcga-a7-a3iz	no	4	BRCA
NA	NA	NA	NA	NA	NA	NA	NA	NA	NA	NA	NA	NA	NA	NA	NA	NA	NA	NA	NA	NA	NA	NA	tcga-a7-a3iz	no	5	BRCA
NA	NA	NA	NA	NA	NA	NA	NA	NA	NA	NA	NA	NA	NA	NA	NA	NA	NA	NA	NA	NA	NA	NA	tcga-a7-a3iz	no	6	BRCA
NA	NA	NA	NA	NA	NA	NA	NA	NA	NA	NA	NA	NA	NA	NA	NA	NA	NA	NA	NA	NA	NA	NA	tcga-a7-a3iz	no	7	BRCA
NA	NA	NA	NA	NA	NA	NA	NA	NA	NA	NA	NA	NA	NA	NA	NA	NA	NA	NA	NA	NA	NA	NA	tcga-a7-a3iz	no	8	BRCA
NA	NA	NA	NA	NA	NA	NA	NA	NA	NA	NA	NA	NA	NA	NA	NA	NA	NA	NA	NA	NA	NA	NA	tcga-a7-a3iz	no	9	BRCA
NA	NA	NA	NA	NA	NA	NA	NA	NA	NA	NA	NA	NA	NA	NA	NA	NA	NA	NA	NA	NA	NA	NA	tcga-a7-a3iz	no	10	BRCA
NA	NA	NA	NA	NA	NA	NA	NA	NA	NA	NA	NA	NA	NA	NA	NA	NA	NA	NA	NA	NA	NA	NA	tcga-a7-a3iz	no	11	BRCA
NA	NA	NA	NA	NA	NA	NA	NA	NA	NA	NA	NA	NA	NA	NA	NA	NA	NA	NA	NA	NA	NA	NA	tcga-a7-a3iz	no	12	BRCA
NA	NA	NA	NA	NA	NA	NA	NA	NA	NA	NA	NA	NA	NA	NA	NA	NA	NA	NA	NA	NA	NA	NA	tcga-a7-a3iz	no	13	BRCA
NA	NA	NA	NA	NA	NA	NA	NA	NA	NA	NA	NA	NA	NA	NA	NA	NA	NA	NA	NA	NA	NA	NA	tcga-a7-a3iz	no	14	BRCA
NA	NA	NA	NA	NA	NA	NA	NA	NA	NA	NA	NA	NA	NA	NA	NA	NA	NA	NA	NA	NA	NA	NA	tcga-a7-a3iz	no	15	BRCA
NA	NA	NA	NA	NA	NA	NA	NA	NA	NA	NA	NA	NA	NA	NA	NA	NA	NA	NA	NA	NA	NA	NA	tcga-a7-a3iz	no	16	BRCA
NA	NA	NA	NA	NA	NA	NA	NA	NA	NA	NA	NA	NA	NA	NA	NA	NA	NA	NA	NA	NA	NA	NA	tcga-a7-a3iz	no	17	BRCA
NA	NA	NA	NA	NA	NA	NA	NA	NA	NA	NA	NA	NA	NA	NA	NA	NA	NA	NA	NA	NA	NA	NA	tcga-a7-a3iz	no	18	BRCA
NA	NA	NA	NA	NA	NA	NA	NA	NA	NA	NA	NA	NA	NA	NA	NA	NA	NA	NA	NA	NA	NA	NA	tcga-a7-a3iz	no	19	BRCA
NA	NA	NA	NA	NA	NA	NA	NA	NA	NA	NA	NA	NA	NA	NA	NA	NA	NA	NA	NA	NA	NA	NA	tcga-a7-a3iz	no	20	BRCA
NA	NA	NA	NA	NA	NA	NA	NA	NA	NA	NA	NA	NA	NA	NA	NA	NA	NA	NA	NA	NA	NA	NA	tcga-a7-a3iz	no	21	BRCA
NA	NA	NA	NA	NA	NA	NA	NA	NA	NA	NA	NA	NA	NA	NA	NA	NA	NA	NA	NA	NA	NA	NA	tcga-a7-a3iz	no	22	BRCA
NA	NA	NA	NA	NA	NA	NA	NA	NA	NA	NA	NA	NA	NA	NA	NA	NA	NA	NA	NA	NA	NA	NA	tcga-a7-a3iz	no	23	BRCA
tcga-a7-a3j0-d35966	cdda22af-c26f-4051-9d80-3c195030df0e	NA	12	NA	72	ANASTRAZOLE	NA	10	NA	NA	NA	NA	NA	NA	NA	yes	hormone therapy	NA	NA	NA	no	2012	tcga-a7-a3j0	no	1	BRCA
NA	NA	NA	NA	NA	NA	NA	NA	NA	NA	NA	NA	NA	NA	NA	NA	NA	NA	NA	NA	NA	NA	NA	tcga-a7-a3j0	no	2	BRCA
NA	NA	NA	NA	NA	NA	NA	NA	NA	NA	NA	NA	NA	NA	NA	NA	NA	NA	NA	NA	NA	NA	NA	tcga-a7-a3j0	no	3	BRCA
NA	NA	NA	NA	NA	NA	NA	NA	NA	NA	NA	NA	NA	NA	NA	NA	NA	NA	NA	NA	NA	NA	NA	tcga-a7-a3j0	no	4	BRCA
NA	NA	NA	NA	NA	NA	NA	NA	NA	NA	NA	NA	NA	NA	NA	NA	NA	NA	NA	NA	NA	NA	NA	tcga-a7-a3j0	no	5	BRCA
NA	NA	NA	NA	NA	NA	NA	NA	NA	NA	NA	NA	NA	NA	NA	NA	NA	NA	NA	NA	NA	NA	NA	tcga-a7-a3j0	no	6	BRCA
NA	NA	NA	NA	NA	NA	NA	NA	NA	NA	NA	NA	NA	NA	NA	NA	NA	NA	NA	NA	NA	NA	NA	tcga-a7-a3j0	no	7	BRCA
NA	NA	NA	NA	NA	NA	NA	NA	NA	NA	NA	NA	NA	NA	NA	NA	NA	NA	NA	NA	NA	NA	NA	tcga-a7-a3j0	no	8	BRCA
NA	NA	NA	NA	NA	NA	NA	NA	NA	NA	NA	NA	NA	NA	NA	NA	NA	NA	NA	NA	NA	NA	NA	tcga-a7-a3j0	no	9	BRCA
NA	NA	NA	NA	NA	NA	NA	NA	NA	NA	NA	NA	NA	NA	NA	NA	NA	NA	NA	NA	NA	NA	NA	tcga-a7-a3j0	no	10	BRCA
NA	NA	NA	NA	NA	NA	NA	NA	NA	NA	NA	NA	NA	NA	NA	NA	NA	NA	NA	NA	NA	NA	NA	tcga-a7-a3j0	no	11	BRCA
NA	NA	NA	NA	NA	NA	NA	NA	NA	NA	NA	NA	NA	NA	NA	NA	NA	NA	NA	NA	NA	NA	NA	tcga-a7-a3j0	no	12	BRCA
NA	NA	NA	NA	NA	NA	NA	NA	NA	NA	NA	NA	NA	NA	NA	NA	NA	NA	NA	NA	NA	NA	NA	tcga-a7-a3j0	no	13	BRCA
NA	NA	NA	NA	NA	NA	NA	NA	NA	NA	NA	NA	NA	NA	NA	NA	NA	NA	NA	NA	NA	NA	NA	tcga-a7-a3j0	no	14	BRCA
NA	NA	NA	NA	NA	NA	NA	NA	NA	NA	NA	NA	NA	NA	NA	NA	NA	NA	NA	NA	NA	NA	NA	tcga-a7-a3j0	no	15	BRCA
NA	NA	NA	NA	NA	NA	NA	NA	NA	NA	NA	NA	NA	NA	NA	NA	NA	NA	NA	NA	NA	NA	NA	tcga-a7-a3j0	no	16	BRCA
NA	NA	NA	NA	NA	NA	NA	NA	NA	NA	NA	NA	NA	NA	NA	NA	NA	NA	NA	NA	NA	NA	NA	tcga-a7-a3j0	no	17	BRCA
NA	NA	NA	NA	NA	NA	NA	NA	NA	NA	NA	NA	NA	NA	NA	NA	NA	NA	NA	NA	NA	NA	NA	tcga-a7-a3j0	no	18	BRCA
NA	NA	NA	NA	NA	NA	NA	NA	NA	NA	NA	NA	NA	NA	NA	NA	NA	NA	NA	NA	NA	NA	NA	tcga-a7-a3j0	no	19	BRCA
NA	NA	NA	NA	NA	NA	NA	NA	NA	NA	NA	NA	NA	NA	NA	NA	NA	NA	NA	NA	NA	NA	NA	tcga-a7-a3j0	no	20	BRCA
NA	NA	NA	NA	NA	NA	NA	NA	NA	NA	NA	NA	NA	NA	NA	NA	NA	NA	NA	NA	NA	NA	NA	tcga-a7-a3j0	no	21	BRCA
NA	NA	NA	NA	NA	NA	NA	NA	NA	NA	NA	NA	NA	NA	NA	NA	NA	NA	NA	NA	NA	NA	NA	tcga-a7-a3j0	no	22	BRCA
NA	NA	NA	NA	NA	NA	NA	NA	NA	NA	NA	NA	NA	NA	NA	NA	NA	NA	NA	NA	NA	NA	NA	tcga-a7-a3j0	no	23	BRCA
tcga-a7-a3rf-d40414	c60a018e-a8ec-4c00-ab28-40901c23f33e	NA	19	NA	137	ANASTRAZOLE	clinical progressive disease	2	NA	NA	NA	NA	NA	NA	NA	yes	hormone therapy	NA	NA	NA	no	2013	tcga-a7-a3rf	no	1	BRCA
NA	NA	NA	NA	NA	NA	NA	NA	NA	NA	NA	NA	NA	NA	NA	NA	NA	NA	NA	NA	NA	NA	NA	tcga-a7-a3rf	no	2	BRCA
NA	NA	NA	NA	NA	NA	NA	NA	NA	NA	NA	NA	NA	NA	NA	NA	NA	NA	NA	NA	NA	NA	NA	tcga-a7-a3rf	no	3	BRCA
NA	NA	NA	NA	NA	NA	NA	NA	NA	NA	NA	NA	NA	NA	NA	NA	NA	NA	NA	NA	NA	NA	NA	tcga-a7-a3rf	no	4	BRCA
NA	NA	NA	NA	NA	NA	NA	NA	NA	NA	NA	NA	NA	NA	NA	NA	NA	NA	NA	NA	NA	NA	NA	tcga-a7-a3rf	no	5	BRCA
NA	NA	NA	NA	NA	NA	NA	NA	NA	NA	NA	NA	NA	NA	NA	NA	NA	NA	NA	NA	NA	NA	NA	tcga-a7-a3rf	no	6	BRCA
NA	NA	NA	NA	NA	NA	NA	NA	NA	NA	NA	NA	NA	NA	NA	NA	NA	NA	NA	NA	NA	NA	NA	tcga-a7-a3rf	no	7	BRCA
NA	NA	NA	NA	NA	NA	NA	NA	NA	NA	NA	NA	NA	NA	NA	NA	NA	NA	NA	NA	NA	NA	NA	tcga-a7-a3rf	no	8	BRCA
NA	NA	NA	NA	NA	NA	NA	NA	NA	NA	NA	NA	NA	NA	NA	NA	NA	NA	NA	NA	NA	NA	NA	tcga-a7-a3rf	no	9	BRCA
NA	NA	NA	NA	NA	NA	NA	NA	NA	NA	NA	NA	NA	NA	NA	NA	NA	NA	NA	NA	NA	NA	NA	tcga-a7-a3rf	no	10	BRCA
NA	NA	NA	NA	NA	NA	NA	NA	NA	NA	NA	NA	NA	NA	NA	NA	NA	NA	NA	NA	NA	NA	NA	tcga-a7-a3rf	no	11	BRCA
NA	NA	NA	NA	NA	NA	NA	NA	NA	NA	NA	NA	NA	NA	NA	NA	NA	NA	NA	NA	NA	NA	NA	tcga-a7-a3rf	no	12	BRCA
NA	NA	NA	NA	NA	NA	NA	NA	NA	NA	NA	NA	NA	NA	NA	NA	NA	NA	NA	NA	NA	NA	NA	tcga-a7-a3rf	no	13	BRCA
NA	NA	NA	NA	NA	NA	NA	NA	NA	NA	NA	NA	NA	NA	NA	NA	NA	NA	NA	NA	NA	NA	NA	tcga-a7-a3rf	no	14	BRCA
NA	NA	NA	NA	NA	NA	NA	NA	NA	NA	NA	NA	NA	NA	NA	NA	NA	NA	NA	NA	NA	NA	NA	tcga-a7-a3rf	no	15	BRCA
NA	NA	NA	NA	NA	NA	NA	NA	NA	NA	NA	NA	NA	NA	NA	NA	NA	NA	NA	NA	NA	NA	NA	tcga-a7-a3rf	no	16	BRCA
NA	NA	NA	NA	NA	NA	NA	NA	NA	NA	NA	NA	NA	NA	NA	NA	NA	NA	NA	NA	NA	NA	NA	tcga-a7-a3rf	no	17	BRCA
NA	NA	NA	NA	NA	NA	NA	NA	NA	NA	NA	NA	NA	NA	NA	NA	NA	NA	NA	NA	NA	NA	NA	tcga-a7-a3rf	no	18	BRCA
NA	NA	NA	NA	NA	NA	NA	NA	NA	NA	NA	NA	NA	NA	NA	NA	NA	NA	NA	NA	NA	NA	NA	tcga-a7-a3rf	no	19	BRCA
NA	NA	NA	NA	NA	NA	NA	NA	NA	NA	NA	NA	NA	NA	NA	NA	NA	NA	NA	NA	NA	NA	NA	tcga-a7-a3rf	no	20	BRCA
NA	NA	NA	NA	NA	NA	NA	NA	NA	NA	NA	NA	NA	NA	NA	NA	NA	NA	NA	NA	NA	NA	NA	tcga-a7-a3rf	no	21	BRCA
NA	NA	NA	NA	NA	NA	NA	NA	NA	NA	NA	NA	NA	NA	NA	NA	NA	NA	NA	NA	NA	NA	NA	tcga-a7-a3rf	no	22	BRCA
NA	NA	NA	NA	NA	NA	NA	NA	NA	NA	NA	NA	NA	NA	NA	NA	NA	NA	NA	NA	NA	NA	NA	tcga-a7-a3rf	no	23	BRCA
tcga-a7-a425-d36587	7aa4afe0-6678-4a17-96de-062ab5e85d67	NA	5	197	127	DOXORUBICIN	NA	11	NA	NA	NA	NA	NA	NA	NA	no	chemotherapy	NA	NA	NA	no	2012	tcga-a7-a425	no	1	BRCA
tcga-a7-a425-d36588	65234be9-7e88-41bf-9163-37261df76fed	NA	5	197	127	CYCLOPHOSPHAMIDE	NA	11	NA	NA	NA	NA	NA	NA	NA	no	chemotherapy	NA	NA	NA	no	2012	tcga-a7-a425	no	2	BRCA
tcga-a7-a425-d36589	d8a19c0e-e2e4-410f-b480-d1fc1eaea6cd	NA	5	288	211	PACLITAXEL	NA	11	NA	NA	NA	NA	NA	NA	NA	no	chemotherapy	NA	NA	NA	no	2012	tcga-a7-a425	no	3	BRCA
tcga-a7-a425-d41690	3e02a5a3-af45-42de-bf76-e56fae2440da	NA	26	NA	378	ANASTRAZOLE	NA	3	NA	NA	NA	NA	NA	NA	NA	yes	hormone therapy	NA	NA	NA	no	2013	tcga-a7-a425	no	4	BRCA
NA	NA	NA	NA	NA	NA	NA	NA	NA	NA	NA	NA	NA	NA	NA	NA	NA	NA	NA	NA	NA	NA	NA	tcga-a7-a425	no	5	BRCA
NA	NA	NA	NA	NA	NA	NA	NA	NA	NA	NA	NA	NA	NA	NA	NA	NA	NA	NA	NA	NA	NA	NA	tcga-a7-a425	no	6	BRCA
NA	NA	NA	NA	NA	NA	NA	NA	NA	NA	NA	NA	NA	NA	NA	NA	NA	NA	NA	NA	NA	NA	NA	tcga-a7-a425	no	7	BRCA
NA	NA	NA	NA	NA	NA	NA	NA	NA	NA	NA	NA	NA	NA	NA	NA	NA	NA	NA	NA	NA	NA	NA	tcga-a7-a425	no	8	BRCA
NA	NA	NA	NA	NA	NA	NA	NA	NA	NA	NA	NA	NA	NA	NA	NA	NA	NA	NA	NA	NA	NA	NA	tcga-a7-a425	no	9	BRCA
NA	NA	NA	NA	NA	NA	NA	NA	NA	NA	NA	NA	NA	NA	NA	NA	NA	NA	NA	NA	NA	NA	NA	tcga-a7-a425	no	10	BRCA
NA	NA	NA	NA	NA	NA	NA	NA	NA	NA	NA	NA	NA	NA	NA	NA	NA	NA	NA	NA	NA	NA	NA	tcga-a7-a425	no	11	BRCA
NA	NA	NA	NA	NA	NA	NA	NA	NA	NA	NA	NA	NA	NA	NA	NA	NA	NA	NA	NA	NA	NA	NA	tcga-a7-a425	no	12	BRCA
NA	NA	NA	NA	NA	NA	NA	NA	NA	NA	NA	NA	NA	NA	NA	NA	NA	NA	NA	NA	NA	NA	NA	tcga-a7-a425	no	13	BRCA
NA	NA	NA	NA	NA	NA	NA	NA	NA	NA	NA	NA	NA	NA	NA	NA	NA	NA	NA	NA	NA	NA	NA	tcga-a7-a425	no	14	BRCA
NA	NA	NA	NA	NA	NA	NA	NA	NA	NA	NA	NA	NA	NA	NA	NA	NA	NA	NA	NA	NA	NA	NA	tcga-a7-a425	no	15	BRCA
NA	NA	NA	NA	NA	NA	NA	NA	NA	NA	NA	NA	NA	NA	NA	NA	NA	NA	NA	NA	NA	NA	NA	tcga-a7-a425	no	16	BRCA
NA	NA	NA	NA	NA	NA	NA	NA	NA	NA	NA	NA	NA	NA	NA	NA	NA	NA	NA	NA	NA	NA	NA	tcga-a7-a425	no	17	BRCA
NA	NA	NA	NA	NA	NA	NA	NA	NA	NA	NA	NA	NA	NA	NA	NA	NA	NA	NA	NA	NA	NA	NA	tcga-a7-a425	no	18	BRCA
NA	NA	NA	NA	NA	NA	NA	NA	NA	NA	NA	NA	NA	NA	NA	NA	NA	NA	NA	NA	NA	NA	NA	tcga-a7-a425	no	19	BRCA
NA	NA	NA	NA	NA	NA	NA	NA	NA	NA	NA	NA	NA	NA	NA	NA	NA	NA	NA	NA	NA	NA	NA	tcga-a7-a425	no	20	BRCA
NA	NA	NA	NA	NA	NA	NA	NA	NA	NA	NA	NA	NA	NA	NA	NA	NA	NA	NA	NA	NA	NA	NA	tcga-a7-a425	no	21	BRCA
NA	NA	NA	NA	NA	NA	NA	NA	NA	NA	NA	NA	NA	NA	NA	NA	NA	NA	NA	NA	NA	NA	NA	tcga-a7-a425	no	22	BRCA
NA	NA	NA	NA	NA	NA	NA	NA	NA	NA	NA	NA	NA	NA	NA	NA	NA	NA	NA	NA	NA	NA	NA	tcga-a7-a425	no	23	BRCA
tcga-a7-a4sa-d40422	d1394a9b-e263-4c3e-9b21-9c7c7a27f4dd	NA	19	115	73	DOXORUBICIN	complete response	2	NA	NA	NA	NA	NA	NA	NA	no	chemotherapy	NA	NA	NA	yes	2013	tcga-a7-a4sa	no	1	BRCA
tcga-a7-a4sa-d40423	90abc9e4-87e8-4c1b-a001-a9a02f4b7aab	NA	19	115	73	CYCLOPHOSPHAMIDE	complete response	2	NA	NA	NA	NA	NA	NA	NA	no	chemotherapy	NA	NA	NA	yes	2013	tcga-a7-a4sa	no	2	BRCA
tcga-a7-a4sa-d40424	6bb3cf2b-3286-4031-a91d-48803a014612	NA	19	213	136	PACLITAXEL	complete response	2	NA	NA	NA	NA	NA	NA	NA	no	chemotherapy	NA	NA	NA	yes	2013	tcga-a7-a4sa	no	3	BRCA
tcga-a7-a4sa-d40425	625c328c-ca7e-445e-a8ab-b77d5cc49c4a	NA	19	NA	217	TAMOXIFEN	NA	2	NA	NA	NA	NA	NA	NA	NA	yes	hormone therapy	NA	NA	NA	yes	2013	tcga-a7-a4sa	no	4	BRCA
NA	NA	NA	NA	NA	NA	NA	NA	NA	NA	NA	NA	NA	NA	NA	NA	NA	NA	NA	NA	NA	NA	NA	tcga-a7-a4sa	no	5	BRCA
NA	NA	NA	NA	NA	NA	NA	NA	NA	NA	NA	NA	NA	NA	NA	NA	NA	NA	NA	NA	NA	NA	NA	tcga-a7-a4sa	no	6	BRCA
NA	NA	NA	NA	NA	NA	NA	NA	NA	NA	NA	NA	NA	NA	NA	NA	NA	NA	NA	NA	NA	NA	NA	tcga-a7-a4sa	no	7	BRCA
NA	NA	NA	NA	NA	NA	NA	NA	NA	NA	NA	NA	NA	NA	NA	NA	NA	NA	NA	NA	NA	NA	NA	tcga-a7-a4sa	no	8	BRCA
NA	NA	NA	NA	NA	NA	NA	NA	NA	NA	NA	NA	NA	NA	NA	NA	NA	NA	NA	NA	NA	NA	NA	tcga-a7-a4sa	no	9	BRCA
NA	NA	NA	NA	NA	NA	NA	NA	NA	NA	NA	NA	NA	NA	NA	NA	NA	NA	NA	NA	NA	NA	NA	tcga-a7-a4sa	no	10	BRCA
NA	NA	NA	NA	NA	NA	NA	NA	NA	NA	NA	NA	NA	NA	NA	NA	NA	NA	NA	NA	NA	NA	NA	tcga-a7-a4sa	no	11	BRCA
NA	NA	NA	NA	NA	NA	NA	NA	NA	NA	NA	NA	NA	NA	NA	NA	NA	NA	NA	NA	NA	NA	NA	tcga-a7-a4sa	no	12	BRCA
NA	NA	NA	NA	NA	NA	NA	NA	NA	NA	NA	NA	NA	NA	NA	NA	NA	NA	NA	NA	NA	NA	NA	tcga-a7-a4sa	no	13	BRCA
NA	NA	NA	NA	NA	NA	NA	NA	NA	NA	NA	NA	NA	NA	NA	NA	NA	NA	NA	NA	NA	NA	NA	tcga-a7-a4sa	no	14	BRCA
NA	NA	NA	NA	NA	NA	NA	NA	NA	NA	NA	NA	NA	NA	NA	NA	NA	NA	NA	NA	NA	NA	NA	tcga-a7-a4sa	no	15	BRCA
NA	NA	NA	NA	NA	NA	NA	NA	NA	NA	NA	NA	NA	NA	NA	NA	NA	NA	NA	NA	NA	NA	NA	tcga-a7-a4sa	no	16	BRCA
NA	NA	NA	NA	NA	NA	NA	NA	NA	NA	NA	NA	NA	NA	NA	NA	NA	NA	NA	NA	NA	NA	NA	tcga-a7-a4sa	no	17	BRCA
NA	NA	NA	NA	NA	NA	NA	NA	NA	NA	NA	NA	NA	NA	NA	NA	NA	NA	NA	NA	NA	NA	NA	tcga-a7-a4sa	no	18	BRCA
NA	NA	NA	NA	NA	NA	NA	NA	NA	NA	NA	NA	NA	NA	NA	NA	NA	NA	NA	NA	NA	NA	NA	tcga-a7-a4sa	no	19	BRCA
NA	NA	NA	NA	NA	NA	NA	NA	NA	NA	NA	NA	NA	NA	NA	NA	NA	NA	NA	NA	NA	NA	NA	tcga-a7-a4sa	no	20	BRCA
NA	NA	NA	NA	NA	NA	NA	NA	NA	NA	NA	NA	NA	NA	NA	NA	NA	NA	NA	NA	NA	NA	NA	tcga-a7-a4sa	no	21	BRCA
NA	NA	NA	NA	NA	NA	NA	NA	NA	NA	NA	NA	NA	NA	NA	NA	NA	NA	NA	NA	NA	NA	NA	tcga-a7-a4sa	no	22	BRCA
NA	NA	NA	NA	NA	NA	NA	NA	NA	NA	NA	NA	NA	NA	NA	NA	NA	NA	NA	NA	NA	NA	NA	tcga-a7-a4sa	no	23	BRCA
tcga-a7-a4sb-d40444	50fab4f7-9961-47ed-a399-7ea0f55ff5ec	NA	20	124	61	DOCETAXEL	complete response	2	NA	NA	NA	NA	NA	NA	NA	no	chemotherapy	NA	NA	NA	no	2013	tcga-a7-a4sb	no	1	BRCA
tcga-a7-a4sb-d40445	9f679293-fbf6-4c18-8842-a0a4a2e10805	NA	20	124	61	CYCLOPHOSPHAMIDE	complete response	2	NA	NA	NA	NA	NA	NA	NA	no	chemotherapy	NA	NA	NA	no	2013	tcga-a7-a4sb	no	2	BRCA
tcga-a7-a4sb-d49626	8051eb4d-de3f-4f20-b2d4-f5559d2ae0ad	NA	4	NA	218	ANASTRAZOLE	NA	10	NA	NA	NA	NA	NA	NA	NA	yes	hormone therapy	NA	NA	NA	no	2013	tcga-a7-a4sb	no	3	BRCA
NA	NA	NA	NA	NA	NA	NA	NA	NA	NA	NA	NA	NA	NA	NA	NA	NA	NA	NA	NA	NA	NA	NA	tcga-a7-a4sb	no	4	BRCA
NA	NA	NA	NA	NA	NA	NA	NA	NA	NA	NA	NA	NA	NA	NA	NA	NA	NA	NA	NA	NA	NA	NA	tcga-a7-a4sb	no	5	BRCA
NA	NA	NA	NA	NA	NA	NA	NA	NA	NA	NA	NA	NA	NA	NA	NA	NA	NA	NA	NA	NA	NA	NA	tcga-a7-a4sb	no	6	BRCA
NA	NA	NA	NA	NA	NA	NA	NA	NA	NA	NA	NA	NA	NA	NA	NA	NA	NA	NA	NA	NA	NA	NA	tcga-a7-a4sb	no	7	BRCA
NA	NA	NA	NA	NA	NA	NA	NA	NA	NA	NA	NA	NA	NA	NA	NA	NA	NA	NA	NA	NA	NA	NA	tcga-a7-a4sb	no	8	BRCA
NA	NA	NA	NA	NA	NA	NA	NA	NA	NA	NA	NA	NA	NA	NA	NA	NA	NA	NA	NA	NA	NA	NA	tcga-a7-a4sb	no	9	BRCA
NA	NA	NA	NA	NA	NA	NA	NA	NA	NA	NA	NA	NA	NA	NA	NA	NA	NA	NA	NA	NA	NA	NA	tcga-a7-a4sb	no	10	BRCA
NA	NA	NA	NA	NA	NA	NA	NA	NA	NA	NA	NA	NA	NA	NA	NA	NA	NA	NA	NA	NA	NA	NA	tcga-a7-a4sb	no	11	BRCA
NA	NA	NA	NA	NA	NA	NA	NA	NA	NA	NA	NA	NA	NA	NA	NA	NA	NA	NA	NA	NA	NA	NA	tcga-a7-a4sb	no	12	BRCA
NA	NA	NA	NA	NA	NA	NA	NA	NA	NA	NA	NA	NA	NA	NA	NA	NA	NA	NA	NA	NA	NA	NA	tcga-a7-a4sb	no	13	BRCA
NA	NA	NA	NA	NA	NA	NA	NA	NA	NA	NA	NA	NA	NA	NA	NA	NA	NA	NA	NA	NA	NA	NA	tcga-a7-a4sb	no	14	BRCA
NA	NA	NA	NA	NA	NA	NA	NA	NA	NA	NA	NA	NA	NA	NA	NA	NA	NA	NA	NA	NA	NA	NA	tcga-a7-a4sb	no	15	BRCA
NA	NA	NA	NA	NA	NA	NA	NA	NA	NA	NA	NA	NA	NA	NA	NA	NA	NA	NA	NA	NA	NA	NA	tcga-a7-a4sb	no	16	BRCA
NA	NA	NA	NA	NA	NA	NA	NA	NA	NA	NA	NA	NA	NA	NA	NA	NA	NA	NA	NA	NA	NA	NA	tcga-a7-a4sb	no	17	BRCA
NA	NA	NA	NA	NA	NA	NA	NA	NA	NA	NA	NA	NA	NA	NA	NA	NA	NA	NA	NA	NA	NA	NA	tcga-a7-a4sb	no	18	BRCA
NA	NA	NA	NA	NA	NA	NA	NA	NA	NA	NA	NA	NA	NA	NA	NA	NA	NA	NA	NA	NA	NA	NA	tcga-a7-a4sb	no	19	BRCA
NA	NA	NA	NA	NA	NA	NA	NA	NA	NA	NA	NA	NA	NA	NA	NA	NA	NA	NA	NA	NA	NA	NA	tcga-a7-a4sb	no	20	BRCA
NA	NA	NA	NA	NA	NA	NA	NA	NA	NA	NA	NA	NA	NA	NA	NA	NA	NA	NA	NA	NA	NA	NA	tcga-a7-a4sb	no	21	BRCA
NA	NA	NA	NA	NA	NA	NA	NA	NA	NA	NA	NA	NA	NA	NA	NA	NA	NA	NA	NA	NA	NA	NA	tcga-a7-a4sb	no	22	BRCA
NA	NA	NA	NA	NA	NA	NA	NA	NA	NA	NA	NA	NA	NA	NA	NA	NA	NA	NA	NA	NA	NA	NA	tcga-a7-a4sb	no	23	BRCA
tcga-a7-a4sc-d40466	4cda31f3-7b21-4b73-9b41-8406c9958051	NA	21	139	61	TAMOXIFEN	NA	2	NA	NA	NA	NA	NA	NA	NA	no	hormone therapy	NA	NA	NA	no	2013	tcga-a7-a4sc	no	1	BRCA
tcga-a7-a4sc-d40469	d20c10db-be58-4536-9be0-3547209715c7	NA	21	NA	169	TAMOXIFEN	NA	2	NA	NA	NA	NA	NA	NA	NA	yes	hormone therapy	NA	NA	NA	no	2013	tcga-a7-a4sc	no	2	BRCA
NA	NA	NA	NA	NA	NA	NA	NA	NA	NA	NA	NA	NA	NA	NA	NA	NA	NA	NA	NA	NA	NA	NA	tcga-a7-a4sc	no	3	BRCA
NA	NA	NA	NA	NA	NA	NA	NA	NA	NA	NA	NA	NA	NA	NA	NA	NA	NA	NA	NA	NA	NA	NA	tcga-a7-a4sc	no	4	BRCA
NA	NA	NA	NA	NA	NA	NA	NA	NA	NA	NA	NA	NA	NA	NA	NA	NA	NA	NA	NA	NA	NA	NA	tcga-a7-a4sc	no	5	BRCA
NA	NA	NA	NA	NA	NA	NA	NA	NA	NA	NA	NA	NA	NA	NA	NA	NA	NA	NA	NA	NA	NA	NA	tcga-a7-a4sc	no	6	BRCA
NA	NA	NA	NA	NA	NA	NA	NA	NA	NA	NA	NA	NA	NA	NA	NA	NA	NA	NA	NA	NA	NA	NA	tcga-a7-a4sc	no	7	BRCA
NA	NA	NA	NA	NA	NA	NA	NA	NA	NA	NA	NA	NA	NA	NA	NA	NA	NA	NA	NA	NA	NA	NA	tcga-a7-a4sc	no	8	BRCA
NA	NA	NA	NA	NA	NA	NA	NA	NA	NA	NA	NA	NA	NA	NA	NA	NA	NA	NA	NA	NA	NA	NA	tcga-a7-a4sc	no	9	BRCA
NA	NA	NA	NA	NA	NA	NA	NA	NA	NA	NA	NA	NA	NA	NA	NA	NA	NA	NA	NA	NA	NA	NA	tcga-a7-a4sc	no	10	BRCA
NA	NA	NA	NA	NA	NA	NA	NA	NA	NA	NA	NA	NA	NA	NA	NA	NA	NA	NA	NA	NA	NA	NA	tcga-a7-a4sc	no	11	BRCA
NA	NA	NA	NA	NA	NA	NA	NA	NA	NA	NA	NA	NA	NA	NA	NA	NA	NA	NA	NA	NA	NA	NA	tcga-a7-a4sc	no	12	BRCA
NA	NA	NA	NA	NA	NA	NA	NA	NA	NA	NA	NA	NA	NA	NA	NA	NA	NA	NA	NA	NA	NA	NA	tcga-a7-a4sc	no	13	BRCA
NA	NA	NA	NA	NA	NA	NA	NA	NA	NA	NA	NA	NA	NA	NA	NA	NA	NA	NA	NA	NA	NA	NA	tcga-a7-a4sc	no	14	BRCA
NA	NA	NA	NA	NA	NA	NA	NA	NA	NA	NA	NA	NA	NA	NA	NA	NA	NA	NA	NA	NA	NA	NA	tcga-a7-a4sc	no	15	BRCA
NA	NA	NA	NA	NA	NA	NA	NA	NA	NA	NA	NA	NA	NA	NA	NA	NA	NA	NA	NA	NA	NA	NA	tcga-a7-a4sc	no	16	BRCA
NA	NA	NA	NA	NA	NA	NA	NA	NA	NA	NA	NA	NA	NA	NA	NA	NA	NA	NA	NA	NA	NA	NA	tcga-a7-a4sc	no	17	BRCA
NA	NA	NA	NA	NA	NA	NA	NA	NA	NA	NA	NA	NA	NA	NA	NA	NA	NA	NA	NA	NA	NA	NA	tcga-a7-a4sc	no	18	BRCA
NA	NA	NA	NA	NA	NA	NA	NA	NA	NA	NA	NA	NA	NA	NA	NA	NA	NA	NA	NA	NA	NA	NA	tcga-a7-a4sc	no	19	BRCA
NA	NA	NA	NA	NA	NA	NA	NA	NA	NA	NA	NA	NA	NA	NA	NA	NA	NA	NA	NA	NA	NA	NA	tcga-a7-a4sc	no	20	BRCA
NA	NA	NA	NA	NA	NA	NA	NA	NA	NA	NA	NA	NA	NA	NA	NA	NA	NA	NA	NA	NA	NA	NA	tcga-a7-a4sc	no	21	BRCA
NA	NA	NA	NA	NA	NA	NA	NA	NA	NA	NA	NA	NA	NA	NA	NA	NA	NA	NA	NA	NA	NA	NA	tcga-a7-a4sc	no	22	BRCA
NA	NA	NA	NA	NA	NA	NA	NA	NA	NA	NA	NA	NA	NA	NA	NA	NA	NA	NA	NA	NA	NA	NA	tcga-a7-a4sc	no	23	BRCA
tcga-a7-a4sd-d40418	ac6661b8-5744-4b0f-99d8-1c6c82ff86d4	NA	19	134	64	DOCETAXEL	complete response	2	NA	NA	NA	NA	NA	NA	NA	no	chemotherapy	NA	NA	NA	no	2013	tcga-a7-a4sd	no	1	BRCA
tcga-a7-a4sd-d40420	642abb42-0832-4a3a-9fb0-ae825d90eec6	NA	19	134	64	CYCLOPHOSPHAMIDE	complete response	2	NA	NA	NA	NA	NA	NA	NA	no	chemotherapy	NA	NA	NA	no	2013	tcga-a7-a4sd	no	2	BRCA
NA	NA	NA	NA	NA	NA	NA	NA	NA	NA	NA	NA	NA	NA	NA	NA	NA	NA	NA	NA	NA	NA	NA	tcga-a7-a4sd	no	3	BRCA
NA	NA	NA	NA	NA	NA	NA	NA	NA	NA	NA	NA	NA	NA	NA	NA	NA	NA	NA	NA	NA	NA	NA	tcga-a7-a4sd	no	4	BRCA
NA	NA	NA	NA	NA	NA	NA	NA	NA	NA	NA	NA	NA	NA	NA	NA	NA	NA	NA	NA	NA	NA	NA	tcga-a7-a4sd	no	5	BRCA
NA	NA	NA	NA	NA	NA	NA	NA	NA	NA	NA	NA	NA	NA	NA	NA	NA	NA	NA	NA	NA	NA	NA	tcga-a7-a4sd	no	6	BRCA
NA	NA	NA	NA	NA	NA	NA	NA	NA	NA	NA	NA	NA	NA	NA	NA	NA	NA	NA	NA	NA	NA	NA	tcga-a7-a4sd	no	7	BRCA
NA	NA	NA	NA	NA	NA	NA	NA	NA	NA	NA	NA	NA	NA	NA	NA	NA	NA	NA	NA	NA	NA	NA	tcga-a7-a4sd	no	8	BRCA
NA	NA	NA	NA	NA	NA	NA	NA	NA	NA	NA	NA	NA	NA	NA	NA	NA	NA	NA	NA	NA	NA	NA	tcga-a7-a4sd	no	9	BRCA
NA	NA	NA	NA	NA	NA	NA	NA	NA	NA	NA	NA	NA	NA	NA	NA	NA	NA	NA	NA	NA	NA	NA	tcga-a7-a4sd	no	10	BRCA
NA	NA	NA	NA	NA	NA	NA	NA	NA	NA	NA	NA	NA	NA	NA	NA	NA	NA	NA	NA	NA	NA	NA	tcga-a7-a4sd	no	11	BRCA
NA	NA	NA	NA	NA	NA	NA	NA	NA	NA	NA	NA	NA	NA	NA	NA	NA	NA	NA	NA	NA	NA	NA	tcga-a7-a4sd	no	12	BRCA
NA	NA	NA	NA	NA	NA	NA	NA	NA	NA	NA	NA	NA	NA	NA	NA	NA	NA	NA	NA	NA	NA	NA	tcga-a7-a4sd	no	13	BRCA
NA	NA	NA	NA	NA	NA	NA	NA	NA	NA	NA	NA	NA	NA	NA	NA	NA	NA	NA	NA	NA	NA	NA	tcga-a7-a4sd	no	14	BRCA
NA	NA	NA	NA	NA	NA	NA	NA	NA	NA	NA	NA	NA	NA	NA	NA	NA	NA	NA	NA	NA	NA	NA	tcga-a7-a4sd	no	15	BRCA
NA	NA	NA	NA	NA	NA	NA	NA	NA	NA	NA	NA	NA	NA	NA	NA	NA	NA	NA	NA	NA	NA	NA	tcga-a7-a4sd	no	16	BRCA
NA	NA	NA	NA	NA	NA	NA	NA	NA	NA	NA	NA	NA	NA	NA	NA	NA	NA	NA	NA	NA	NA	NA	tcga-a7-a4sd	no	17	BRCA
NA	NA	NA	NA	NA	NA	NA	NA	NA	NA	NA	NA	NA	NA	NA	NA	NA	NA	NA	NA	NA	NA	NA	tcga-a7-a4sd	no	18	BRCA
NA	NA	NA	NA	NA	NA	NA	NA	NA	NA	NA	NA	NA	NA	NA	NA	NA	NA	NA	NA	NA	NA	NA	tcga-a7-a4sd	no	19	BRCA
NA	NA	NA	NA	NA	NA	NA	NA	NA	NA	NA	NA	NA	NA	NA	NA	NA	NA	NA	NA	NA	NA	NA	tcga-a7-a4sd	no	20	BRCA
NA	NA	NA	NA	NA	NA	NA	NA	NA	NA	NA	NA	NA	NA	NA	NA	NA	NA	NA	NA	NA	NA	NA	tcga-a7-a4sd	no	21	BRCA
NA	NA	NA	NA	NA	NA	NA	NA	NA	NA	NA	NA	NA	NA	NA	NA	NA	NA	NA	NA	NA	NA	NA	tcga-a7-a4sd	no	22	BRCA
NA	NA	NA	NA	NA	NA	NA	NA	NA	NA	NA	NA	NA	NA	NA	NA	NA	NA	NA	NA	NA	NA	NA	tcga-a7-a4sd	no	23	BRCA
tcga-a7-a4se-d41891	8c1d4fad-b3c5-4009-94b8-51be6b474423	NA	2	91	49	DOXORUBICIN	complete response	4	NA	NA	NA	NA	NA	NA	NA	no	chemotherapy	NA	NA	NA	no	2013	tcga-a7-a4se	no	1	BRCA
tcga-a7-a4se-d41892	b8237736-7799-4490-a1ca-2a15e2985b17	NA	2	91	49	CYCLOPHOSPHAMIDE	complete response	4	NA	NA	NA	NA	NA	NA	NA	no	chemotherapy	NA	NA	NA	no	2013	tcga-a7-a4se	no	2	BRCA
tcga-a7-a4se-d41893	5fa600e2-e487-4345-a4be-e4a7ad3738eb	NA	2	154	105	PACLITAXEL	complete response	4	NA	NA	NA	NA	NA	NA	NA	no	chemotherapy	NA	NA	NA	no	2013	tcga-a7-a4se	no	3	BRCA
NA	NA	NA	NA	NA	NA	NA	NA	NA	NA	NA	NA	NA	NA	NA	NA	NA	NA	NA	NA	NA	NA	NA	tcga-a7-a4se	no	4	BRCA
NA	NA	NA	NA	NA	NA	NA	NA	NA	NA	NA	NA	NA	NA	NA	NA	NA	NA	NA	NA	NA	NA	NA	tcga-a7-a4se	no	5	BRCA
NA	NA	NA	NA	NA	NA	NA	NA	NA	NA	NA	NA	NA	NA	NA	NA	NA	NA	NA	NA	NA	NA	NA	tcga-a7-a4se	no	6	BRCA
NA	NA	NA	NA	NA	NA	NA	NA	NA	NA	NA	NA	NA	NA	NA	NA	NA	NA	NA	NA	NA	NA	NA	tcga-a7-a4se	no	7	BRCA
NA	NA	NA	NA	NA	NA	NA	NA	NA	NA	NA	NA	NA	NA	NA	NA	NA	NA	NA	NA	NA	NA	NA	tcga-a7-a4se	no	8	BRCA
NA	NA	NA	NA	NA	NA	NA	NA	NA	NA	NA	NA	NA	NA	NA	NA	NA	NA	NA	NA	NA	NA	NA	tcga-a7-a4se	no	9	BRCA
NA	NA	NA	NA	NA	NA	NA	NA	NA	NA	NA	NA	NA	NA	NA	NA	NA	NA	NA	NA	NA	NA	NA	tcga-a7-a4se	no	10	BRCA
NA	NA	NA	NA	NA	NA	NA	NA	NA	NA	NA	NA	NA	NA	NA	NA	NA	NA	NA	NA	NA	NA	NA	tcga-a7-a4se	no	11	BRCA
NA	NA	NA	NA	NA	NA	NA	NA	NA	NA	NA	NA	NA	NA	NA	NA	NA	NA	NA	NA	NA	NA	NA	tcga-a7-a4se	no	12	BRCA
NA	NA	NA	NA	NA	NA	NA	NA	NA	NA	NA	NA	NA	NA	NA	NA	NA	NA	NA	NA	NA	NA	NA	tcga-a7-a4se	no	13	BRCA
NA	NA	NA	NA	NA	NA	NA	NA	NA	NA	NA	NA	NA	NA	NA	NA	NA	NA	NA	NA	NA	NA	NA	tcga-a7-a4se	no	14	BRCA
NA	NA	NA	NA	NA	NA	NA	NA	NA	NA	NA	NA	NA	NA	NA	NA	NA	NA	NA	NA	NA	NA	NA	tcga-a7-a4se	no	15	BRCA
NA	NA	NA	NA	NA	NA	NA	NA	NA	NA	NA	NA	NA	NA	NA	NA	NA	NA	NA	NA	NA	NA	NA	tcga-a7-a4se	no	16	BRCA
NA	NA	NA	NA	NA	NA	NA	NA	NA	NA	NA	NA	NA	NA	NA	NA	NA	NA	NA	NA	NA	NA	NA	tcga-a7-a4se	no	17	BRCA
NA	NA	NA	NA	NA	NA	NA	NA	NA	NA	NA	NA	NA	NA	NA	NA	NA	NA	NA	NA	NA	NA	NA	tcga-a7-a4se	no	18	BRCA
NA	NA	NA	NA	NA	NA	NA	NA	NA	NA	NA	NA	NA	NA	NA	NA	NA	NA	NA	NA	NA	NA	NA	tcga-a7-a4se	no	19	BRCA
NA	NA	NA	NA	NA	NA	NA	NA	NA	NA	NA	NA	NA	NA	NA	NA	NA	NA	NA	NA	NA	NA	NA	tcga-a7-a4se	no	20	BRCA
NA	NA	NA	NA	NA	NA	NA	NA	NA	NA	NA	NA	NA	NA	NA	NA	NA	NA	NA	NA	NA	NA	NA	tcga-a7-a4se	no	21	BRCA
NA	NA	NA	NA	NA	NA	NA	NA	NA	NA	NA	NA	NA	NA	NA	NA	NA	NA	NA	NA	NA	NA	NA	tcga-a7-a4se	no	22	BRCA
NA	NA	NA	NA	NA	NA	NA	NA	NA	NA	NA	NA	NA	NA	NA	NA	NA	NA	NA	NA	NA	NA	NA	tcga-a7-a4se	no	23	BRCA
tcga-a7-a4sf-d40583	308ea6ed-2b83-4b5b-95e0-cbdef48d7909	NA	25	202	89	CARBOPLATIN	complete response	2	NA	NA	NA	NA	NA	NA	NA	no	chemotherapy	NA	NA	NA	no	2013	tcga-a7-a4sf	no	1	BRCA
tcga-a7-a4sf-d40584	68535884-ba16-4956-99f0-fb17f5de630d	NA	25	202	89	DOCETAXEL	complete response	2	NA	NA	NA	NA	NA	NA	NA	no	chemotherapy	NA	NA	NA	no	2013	tcga-a7-a4sf	no	2	BRCA
tcga-a7-a4sf-d40585	1a67fa24-fd67-47d8-a0b6-75d33dabfb3a	NA	25	453	89	TRASTUZUMAB	complete response	2	NA	NA	NA	NA	NA	NA	NA	no	targeted molecular therapy	NA	NA	NA	no	2013	tcga-a7-a4sf	no	3	BRCA
tcga-a7-a4sf-d40586	0f0be62e-9086-4b0b-9d8a-0d6de8b921e5	NA	25	NA	306	ANASTRAZOLE	NA	2	NA	NA	NA	NA	NA	NA	NA	yes	hormone therapy	NA	NA	NA	no	2013	tcga-a7-a4sf	no	4	BRCA
NA	NA	NA	NA	NA	NA	NA	NA	NA	NA	NA	NA	NA	NA	NA	NA	NA	NA	NA	NA	NA	NA	NA	tcga-a7-a4sf	no	5	BRCA
NA	NA	NA	NA	NA	NA	NA	NA	NA	NA	NA	NA	NA	NA	NA	NA	NA	NA	NA	NA	NA	NA	NA	tcga-a7-a4sf	no	6	BRCA
NA	NA	NA	NA	NA	NA	NA	NA	NA	NA	NA	NA	NA	NA	NA	NA	NA	NA	NA	NA	NA	NA	NA	tcga-a7-a4sf	no	7	BRCA
NA	NA	NA	NA	NA	NA	NA	NA	NA	NA	NA	NA	NA	NA	NA	NA	NA	NA	NA	NA	NA	NA	NA	tcga-a7-a4sf	no	8	BRCA
NA	NA	NA	NA	NA	NA	NA	NA	NA	NA	NA	NA	NA	NA	NA	NA	NA	NA	NA	NA	NA	NA	NA	tcga-a7-a4sf	no	9	BRCA
NA	NA	NA	NA	NA	NA	NA	NA	NA	NA	NA	NA	NA	NA	NA	NA	NA	NA	NA	NA	NA	NA	NA	tcga-a7-a4sf	no	10	BRCA
NA	NA	NA	NA	NA	NA	NA	NA	NA	NA	NA	NA	NA	NA	NA	NA	NA	NA	NA	NA	NA	NA	NA	tcga-a7-a4sf	no	11	BRCA
NA	NA	NA	NA	NA	NA	NA	NA	NA	NA	NA	NA	NA	NA	NA	NA	NA	NA	NA	NA	NA	NA	NA	tcga-a7-a4sf	no	12	BRCA
NA	NA	NA	NA	NA	NA	NA	NA	NA	NA	NA	NA	NA	NA	NA	NA	NA	NA	NA	NA	NA	NA	NA	tcga-a7-a4sf	no	13	BRCA
NA	NA	NA	NA	NA	NA	NA	NA	NA	NA	NA	NA	NA	NA	NA	NA	NA	NA	NA	NA	NA	NA	NA	tcga-a7-a4sf	no	14	BRCA
NA	NA	NA	NA	NA	NA	NA	NA	NA	NA	NA	NA	NA	NA	NA	NA	NA	NA	NA	NA	NA	NA	NA	tcga-a7-a4sf	no	15	BRCA
NA	NA	NA	NA	NA	NA	NA	NA	NA	NA	NA	NA	NA	NA	NA	NA	NA	NA	NA	NA	NA	NA	NA	tcga-a7-a4sf	no	16	BRCA
NA	NA	NA	NA	NA	NA	NA	NA	NA	NA	NA	NA	NA	NA	NA	NA	NA	NA	NA	NA	NA	NA	NA	tcga-a7-a4sf	no	17	BRCA
NA	NA	NA	NA	NA	NA	NA	NA	NA	NA	NA	NA	NA	NA	NA	NA	NA	NA	NA	NA	NA	NA	NA	tcga-a7-a4sf	no	18	BRCA
NA	NA	NA	NA	NA	NA	NA	NA	NA	NA	NA	NA	NA	NA	NA	NA	NA	NA	NA	NA	NA	NA	NA	tcga-a7-a4sf	no	19	BRCA
NA	NA	NA	NA	NA	NA	NA	NA	NA	NA	NA	NA	NA	NA	NA	NA	NA	NA	NA	NA	NA	NA	NA	tcga-a7-a4sf	no	20	BRCA
NA	NA	NA	NA	NA	NA	NA	NA	NA	NA	NA	NA	NA	NA	NA	NA	NA	NA	NA	NA	NA	NA	NA	tcga-a7-a4sf	no	21	BRCA
NA	NA	NA	NA	NA	NA	NA	NA	NA	NA	NA	NA	NA	NA	NA	NA	NA	NA	NA	NA	NA	NA	NA	tcga-a7-a4sf	no	22	BRCA
NA	NA	NA	NA	NA	NA	NA	NA	NA	NA	NA	NA	NA	NA	NA	NA	NA	NA	NA	NA	NA	NA	NA	tcga-a7-a4sf	no	23	BRCA
tcga-a7-a56d-d41835	80bf0afc-29c9-4b5b-a9e4-95f4b5a4eedc	NA	1	NA	157	ANASTRAZOLE	NA	4	NA	NA	NA	NA	NA	NA	NA	yes	hormone therapy	NA	NA	NA	no	2013	tcga-a7-a56d	no	1	BRCA
NA	NA	NA	NA	NA	NA	NA	NA	NA	NA	NA	NA	NA	NA	NA	NA	NA	NA	NA	NA	NA	NA	NA	tcga-a7-a56d	no	2	BRCA
NA	NA	NA	NA	NA	NA	NA	NA	NA	NA	NA	NA	NA	NA	NA	NA	NA	NA	NA	NA	NA	NA	NA	tcga-a7-a56d	no	3	BRCA
NA	NA	NA	NA	NA	NA	NA	NA	NA	NA	NA	NA	NA	NA	NA	NA	NA	NA	NA	NA	NA	NA	NA	tcga-a7-a56d	no	4	BRCA
NA	NA	NA	NA	NA	NA	NA	NA	NA	NA	NA	NA	NA	NA	NA	NA	NA	NA	NA	NA	NA	NA	NA	tcga-a7-a56d	no	5	BRCA
NA	NA	NA	NA	NA	NA	NA	NA	NA	NA	NA	NA	NA	NA	NA	NA	NA	NA	NA	NA	NA	NA	NA	tcga-a7-a56d	no	6	BRCA
NA	NA	NA	NA	NA	NA	NA	NA	NA	NA	NA	NA	NA	NA	NA	NA	NA	NA	NA	NA	NA	NA	NA	tcga-a7-a56d	no	7	BRCA
NA	NA	NA	NA	NA	NA	NA	NA	NA	NA	NA	NA	NA	NA	NA	NA	NA	NA	NA	NA	NA	NA	NA	tcga-a7-a56d	no	8	BRCA
NA	NA	NA	NA	NA	NA	NA	NA	NA	NA	NA	NA	NA	NA	NA	NA	NA	NA	NA	NA	NA	NA	NA	tcga-a7-a56d	no	9	BRCA
NA	NA	NA	NA	NA	NA	NA	NA	NA	NA	NA	NA	NA	NA	NA	NA	NA	NA	NA	NA	NA	NA	NA	tcga-a7-a56d	no	10	BRCA
NA	NA	NA	NA	NA	NA	NA	NA	NA	NA	NA	NA	NA	NA	NA	NA	NA	NA	NA	NA	NA	NA	NA	tcga-a7-a56d	no	11	BRCA
NA	NA	NA	NA	NA	NA	NA	NA	NA	NA	NA	NA	NA	NA	NA	NA	NA	NA	NA	NA	NA	NA	NA	tcga-a7-a56d	no	12	BRCA
NA	NA	NA	NA	NA	NA	NA	NA	NA	NA	NA	NA	NA	NA	NA	NA	NA	NA	NA	NA	NA	NA	NA	tcga-a7-a56d	no	13	BRCA
NA	NA	NA	NA	NA	NA	NA	NA	NA	NA	NA	NA	NA	NA	NA	NA	NA	NA	NA	NA	NA	NA	NA	tcga-a7-a56d	no	14	BRCA
NA	NA	NA	NA	NA	NA	NA	NA	NA	NA	NA	NA	NA	NA	NA	NA	NA	NA	NA	NA	NA	NA	NA	tcga-a7-a56d	no	15	BRCA
NA	NA	NA	NA	NA	NA	NA	NA	NA	NA	NA	NA	NA	NA	NA	NA	NA	NA	NA	NA	NA	NA	NA	tcga-a7-a56d	no	16	BRCA
NA	NA	NA	NA	NA	NA	NA	NA	NA	NA	NA	NA	NA	NA	NA	NA	NA	NA	NA	NA	NA	NA	NA	tcga-a7-a56d	no	17	BRCA
NA	NA	NA	NA	NA	NA	NA	NA	NA	NA	NA	NA	NA	NA	NA	NA	NA	NA	NA	NA	NA	NA	NA	tcga-a7-a56d	no	18	BRCA
NA	NA	NA	NA	NA	NA	NA	NA	NA	NA	NA	NA	NA	NA	NA	NA	NA	NA	NA	NA	NA	NA	NA	tcga-a7-a56d	no	19	BRCA
NA	NA	NA	NA	NA	NA	NA	NA	NA	NA	NA	NA	NA	NA	NA	NA	NA	NA	NA	NA	NA	NA	NA	tcga-a7-a56d	no	20	BRCA
NA	NA	NA	NA	NA	NA	NA	NA	NA	NA	NA	NA	NA	NA	NA	NA	NA	NA	NA	NA	NA	NA	NA	tcga-a7-a56d	no	21	BRCA
NA	NA	NA	NA	NA	NA	NA	NA	NA	NA	NA	NA	NA	NA	NA	NA	NA	NA	NA	NA	NA	NA	NA	tcga-a7-a56d	no	22	BRCA
NA	NA	NA	NA	NA	NA	NA	NA	NA	NA	NA	NA	NA	NA	NA	NA	NA	NA	NA	NA	NA	NA	NA	tcga-a7-a56d	no	23	BRCA
tcga-a7-a5zv-d43178	8f1125f3-dbbb-47bc-bacf-5ce4963dc966	NA	14	137	95	DOXORUBICIN	complete response	5	NA	NA	NA	NA	NA	NA	NA	no	chemotherapy	NA	NA	NA	yes	2013	tcga-a7-a5zv	no	1	BRCA
tcga-a7-a5zv-d43179	eadd43a7-e14f-4643-a3be-c251663f4aa0	NA	14	137	95	CYCLOPHOSPHAMIDE	complete response	5	NA	NA	NA	NA	NA	NA	NA	no	chemotherapy	NA	NA	NA	yes	2013	tcga-a7-a5zv	no	2	BRCA
tcga-a7-a5zv-d43180	52dc65f2-30c0-4bdd-89ac-641853a9e429	NA	14	193	151	PACLITAXEL	complete response	5	NA	NA	NA	NA	NA	NA	NA	no	chemotherapy	NA	NA	NA	yes	2013	tcga-a7-a5zv	no	3	BRCA
NA	NA	NA	NA	NA	NA	NA	NA	NA	NA	NA	NA	NA	NA	NA	NA	NA	NA	NA	NA	NA	NA	NA	tcga-a7-a5zv	no	4	BRCA
NA	NA	NA	NA	NA	NA	NA	NA	NA	NA	NA	NA	NA	NA	NA	NA	NA	NA	NA	NA	NA	NA	NA	tcga-a7-a5zv	no	5	BRCA
NA	NA	NA	NA	NA	NA	NA	NA	NA	NA	NA	NA	NA	NA	NA	NA	NA	NA	NA	NA	NA	NA	NA	tcga-a7-a5zv	no	6	BRCA
NA	NA	NA	NA	NA	NA	NA	NA	NA	NA	NA	NA	NA	NA	NA	NA	NA	NA	NA	NA	NA	NA	NA	tcga-a7-a5zv	no	7	BRCA
NA	NA	NA	NA	NA	NA	NA	NA	NA	NA	NA	NA	NA	NA	NA	NA	NA	NA	NA	NA	NA	NA	NA	tcga-a7-a5zv	no	8	BRCA
NA	NA	NA	NA	NA	NA	NA	NA	NA	NA	NA	NA	NA	NA	NA	NA	NA	NA	NA	NA	NA	NA	NA	tcga-a7-a5zv	no	9	BRCA
NA	NA	NA	NA	NA	NA	NA	NA	NA	NA	NA	NA	NA	NA	NA	NA	NA	NA	NA	NA	NA	NA	NA	tcga-a7-a5zv	no	10	BRCA
NA	NA	NA	NA	NA	NA	NA	NA	NA	NA	NA	NA	NA	NA	NA	NA	NA	NA	NA	NA	NA	NA	NA	tcga-a7-a5zv	no	11	BRCA
NA	NA	NA	NA	NA	NA	NA	NA	NA	NA	NA	NA	NA	NA	NA	NA	NA	NA	NA	NA	NA	NA	NA	tcga-a7-a5zv	no	12	BRCA
NA	NA	NA	NA	NA	NA	NA	NA	NA	NA	NA	NA	NA	NA	NA	NA	NA	NA	NA	NA	NA	NA	NA	tcga-a7-a5zv	no	13	BRCA
NA	NA	NA	NA	NA	NA	NA	NA	NA	NA	NA	NA	NA	NA	NA	NA	NA	NA	NA	NA	NA	NA	NA	tcga-a7-a5zv	no	14	BRCA
NA	NA	NA	NA	NA	NA	NA	NA	NA	NA	NA	NA	NA	NA	NA	NA	NA	NA	NA	NA	NA	NA	NA	tcga-a7-a5zv	no	15	BRCA
NA	NA	NA	NA	NA	NA	NA	NA	NA	NA	NA	NA	NA	NA	NA	NA	NA	NA	NA	NA	NA	NA	NA	tcga-a7-a5zv	no	16	BRCA
NA	NA	NA	NA	NA	NA	NA	NA	NA	NA	NA	NA	NA	NA	NA	NA	NA	NA	NA	NA	NA	NA	NA	tcga-a7-a5zv	no	17	BRCA
NA	NA	NA	NA	NA	NA	NA	NA	NA	NA	NA	NA	NA	NA	NA	NA	NA	NA	NA	NA	NA	NA	NA	tcga-a7-a5zv	no	18	BRCA
NA	NA	NA	NA	NA	NA	NA	NA	NA	NA	NA	NA	NA	NA	NA	NA	NA	NA	NA	NA	NA	NA	NA	tcga-a7-a5zv	no	19	BRCA
NA	NA	NA	NA	NA	NA	NA	NA	NA	NA	NA	NA	NA	NA	NA	NA	NA	NA	NA	NA	NA	NA	NA	tcga-a7-a5zv	no	20	BRCA
NA	NA	NA	NA	NA	NA	NA	NA	NA	NA	NA	NA	NA	NA	NA	NA	NA	NA	NA	NA	NA	NA	NA	tcga-a7-a5zv	no	21	BRCA
NA	NA	NA	NA	NA	NA	NA	NA	NA	NA	NA	NA	NA	NA	NA	NA	NA	NA	NA	NA	NA	NA	NA	tcga-a7-a5zv	no	22	BRCA
NA	NA	NA	NA	NA	NA	NA	NA	NA	NA	NA	NA	NA	NA	NA	NA	NA	NA	NA	NA	NA	NA	NA	tcga-a7-a5zv	no	23	BRCA
tcga-a7-a5zw-d50165	4af33b96-c484-42de-8f9b-aab6dc4e168d	NA	16	176	71	CYCLOPHOSPHAMIDE	complete response	10	NA	NA	NA	NA	NA	NA	NA	no	chemotherapy	NA	NA	NA	no	2013	tcga-a7-a5zw	no	1	BRCA
tcga-a7-a5zw-d50166	c795dc4e-1f39-460d-9e49-17cb3709be9e	NA	16	176	71	DOCETAXEL	complete response	10	NA	NA	NA	NA	NA	NA	NA	no	chemotherapy	NA	NA	NA	no	2013	tcga-a7-a5zw	no	2	BRCA
tcga-a7-a5zw-d50168	d46476da-66d7-47d9-9aaa-19a388d19baa	NA	16	NA	269	TAMOXIFEN	NA	10	NA	NA	NA	NA	NA	NA	NA	yes	hormone therapy	NA	NA	NA	no	2013	tcga-a7-a5zw	no	3	BRCA
NA	NA	NA	NA	NA	NA	NA	NA	NA	NA	NA	NA	NA	NA	NA	NA	NA	NA	NA	NA	NA	NA	NA	tcga-a7-a5zw	no	4	BRCA
NA	NA	NA	NA	NA	NA	NA	NA	NA	NA	NA	NA	NA	NA	NA	NA	NA	NA	NA	NA	NA	NA	NA	tcga-a7-a5zw	no	5	BRCA
NA	NA	NA	NA	NA	NA	NA	NA	NA	NA	NA	NA	NA	NA	NA	NA	NA	NA	NA	NA	NA	NA	NA	tcga-a7-a5zw	no	6	BRCA
NA	NA	NA	NA	NA	NA	NA	NA	NA	NA	NA	NA	NA	NA	NA	NA	NA	NA	NA	NA	NA	NA	NA	tcga-a7-a5zw	no	7	BRCA
NA	NA	NA	NA	NA	NA	NA	NA	NA	NA	NA	NA	NA	NA	NA	NA	NA	NA	NA	NA	NA	NA	NA	tcga-a7-a5zw	no	8	BRCA
NA	NA	NA	NA	NA	NA	NA	NA	NA	NA	NA	NA	NA	NA	NA	NA	NA	NA	NA	NA	NA	NA	NA	tcga-a7-a5zw	no	9	BRCA
NA	NA	NA	NA	NA	NA	NA	NA	NA	NA	NA	NA	NA	NA	NA	NA	NA	NA	NA	NA	NA	NA	NA	tcga-a7-a5zw	no	10	BRCA
NA	NA	NA	NA	NA	NA	NA	NA	NA	NA	NA	NA	NA	NA	NA	NA	NA	NA	NA	NA	NA	NA	NA	tcga-a7-a5zw	no	11	BRCA
NA	NA	NA	NA	NA	NA	NA	NA	NA	NA	NA	NA	NA	NA	NA	NA	NA	NA	NA	NA	NA	NA	NA	tcga-a7-a5zw	no	12	BRCA
NA	NA	NA	NA	NA	NA	NA	NA	NA	NA	NA	NA	NA	NA	NA	NA	NA	NA	NA	NA	NA	NA	NA	tcga-a7-a5zw	no	13	BRCA
NA	NA	NA	NA	NA	NA	NA	NA	NA	NA	NA	NA	NA	NA	NA	NA	NA	NA	NA	NA	NA	NA	NA	tcga-a7-a5zw	no	14	BRCA
NA	NA	NA	NA	NA	NA	NA	NA	NA	NA	NA	NA	NA	NA	NA	NA	NA	NA	NA	NA	NA	NA	NA	tcga-a7-a5zw	no	15	BRCA
NA	NA	NA	NA	NA	NA	NA	NA	NA	NA	NA	NA	NA	NA	NA	NA	NA	NA	NA	NA	NA	NA	NA	tcga-a7-a5zw	no	16	BRCA
NA	NA	NA	NA	NA	NA	NA	NA	NA	NA	NA	NA	NA	NA	NA	NA	NA	NA	NA	NA	NA	NA	NA	tcga-a7-a5zw	no	17	BRCA
NA	NA	NA	NA	NA	NA	NA	NA	NA	NA	NA	NA	NA	NA	NA	NA	NA	NA	NA	NA	NA	NA	NA	tcga-a7-a5zw	no	18	BRCA
NA	NA	NA	NA	NA	NA	NA	NA	NA	NA	NA	NA	NA	NA	NA	NA	NA	NA	NA	NA	NA	NA	NA	tcga-a7-a5zw	no	19	BRCA
NA	NA	NA	NA	NA	NA	NA	NA	NA	NA	NA	NA	NA	NA	NA	NA	NA	NA	NA	NA	NA	NA	NA	tcga-a7-a5zw	no	20	BRCA
NA	NA	NA	NA	NA	NA	NA	NA	NA	NA	NA	NA	NA	NA	NA	NA	NA	NA	NA	NA	NA	NA	NA	tcga-a7-a5zw	no	21	BRCA
NA	NA	NA	NA	NA	NA	NA	NA	NA	NA	NA	NA	NA	NA	NA	NA	NA	NA	NA	NA	NA	NA	NA	tcga-a7-a5zw	no	22	BRCA
NA	NA	NA	NA	NA	NA	NA	NA	NA	NA	NA	NA	NA	NA	NA	NA	NA	NA	NA	NA	NA	NA	NA	tcga-a7-a5zw	no	23	BRCA
tcga-a7-a6vv-d57247	8a804a22-b193-4c71-8ebb-6fd22d9f605e	NA	6	266	160	CYCLOPHOSPHAMIDE	complete response	3	NA	NA	NA	NA	NA	NA	NA	no	chemotherapy	NA	NA	NA	no	2014	tcga-a7-a6vv	no	1	BRCA
tcga-a7-a6vv-d57248	52b5f633-7fb7-42e1-a8ec-60b50825fbcf	NA	6	266	160	DOCETAXEL	complete response	3	NA	NA	NA	NA	NA	NA	NA	no	chemotherapy	NA	NA	NA	no	2014	tcga-a7-a6vv	no	2	BRCA
NA	NA	NA	NA	NA	NA	NA	NA	NA	NA	NA	NA	NA	NA	NA	NA	NA	NA	NA	NA	NA	NA	NA	tcga-a7-a6vv	no	3	BRCA
NA	NA	NA	NA	NA	NA	NA	NA	NA	NA	NA	NA	NA	NA	NA	NA	NA	NA	NA	NA	NA	NA	NA	tcga-a7-a6vv	no	4	BRCA
NA	NA	NA	NA	NA	NA	NA	NA	NA	NA	NA	NA	NA	NA	NA	NA	NA	NA	NA	NA	NA	NA	NA	tcga-a7-a6vv	no	5	BRCA
NA	NA	NA	NA	NA	NA	NA	NA	NA	NA	NA	NA	NA	NA	NA	NA	NA	NA	NA	NA	NA	NA	NA	tcga-a7-a6vv	no	6	BRCA
NA	NA	NA	NA	NA	NA	NA	NA	NA	NA	NA	NA	NA	NA	NA	NA	NA	NA	NA	NA	NA	NA	NA	tcga-a7-a6vv	no	7	BRCA
NA	NA	NA	NA	NA	NA	NA	NA	NA	NA	NA	NA	NA	NA	NA	NA	NA	NA	NA	NA	NA	NA	NA	tcga-a7-a6vv	no	8	BRCA
NA	NA	NA	NA	NA	NA	NA	NA	NA	NA	NA	NA	NA	NA	NA	NA	NA	NA	NA	NA	NA	NA	NA	tcga-a7-a6vv	no	9	BRCA
NA	NA	NA	NA	NA	NA	NA	NA	NA	NA	NA	NA	NA	NA	NA	NA	NA	NA	NA	NA	NA	NA	NA	tcga-a7-a6vv	no	10	BRCA
NA	NA	NA	NA	NA	NA	NA	NA	NA	NA	NA	NA	NA	NA	NA	NA	NA	NA	NA	NA	NA	NA	NA	tcga-a7-a6vv	no	11	BRCA
NA	NA	NA	NA	NA	NA	NA	NA	NA	NA	NA	NA	NA	NA	NA	NA	NA	NA	NA	NA	NA	NA	NA	tcga-a7-a6vv	no	12	BRCA
NA	NA	NA	NA	NA	NA	NA	NA	NA	NA	NA	NA	NA	NA	NA	NA	NA	NA	NA	NA	NA	NA	NA	tcga-a7-a6vv	no	13	BRCA
NA	NA	NA	NA	NA	NA	NA	NA	NA	NA	NA	NA	NA	NA	NA	NA	NA	NA	NA	NA	NA	NA	NA	tcga-a7-a6vv	no	14	BRCA
NA	NA	NA	NA	NA	NA	NA	NA	NA	NA	NA	NA	NA	NA	NA	NA	NA	NA	NA	NA	NA	NA	NA	tcga-a7-a6vv	no	15	BRCA
NA	NA	NA	NA	NA	NA	NA	NA	NA	NA	NA	NA	NA	NA	NA	NA	NA	NA	NA	NA	NA	NA	NA	tcga-a7-a6vv	no	16	BRCA
NA	NA	NA	NA	NA	NA	NA	NA	NA	NA	NA	NA	NA	NA	NA	NA	NA	NA	NA	NA	NA	NA	NA	tcga-a7-a6vv	no	17	BRCA
NA	NA	NA	NA	NA	NA	NA	NA	NA	NA	NA	NA	NA	NA	NA	NA	NA	NA	NA	NA	NA	NA	NA	tcga-a7-a6vv	no	18	BRCA
NA	NA	NA	NA	NA	NA	NA	NA	NA	NA	NA	NA	NA	NA	NA	NA	NA	NA	NA	NA	NA	NA	NA	tcga-a7-a6vv	no	19	BRCA
NA	NA	NA	NA	NA	NA	NA	NA	NA	NA	NA	NA	NA	NA	NA	NA	NA	NA	NA	NA	NA	NA	NA	tcga-a7-a6vv	no	20	BRCA
NA	NA	NA	NA	NA	NA	NA	NA	NA	NA	NA	NA	NA	NA	NA	NA	NA	NA	NA	NA	NA	NA	NA	tcga-a7-a6vv	no	21	BRCA
NA	NA	NA	NA	NA	NA	NA	NA	NA	NA	NA	NA	NA	NA	NA	NA	NA	NA	NA	NA	NA	NA	NA	tcga-a7-a6vv	no	22	BRCA
NA	NA	NA	NA	NA	NA	NA	NA	NA	NA	NA	NA	NA	NA	NA	NA	NA	NA	NA	NA	NA	NA	NA	tcga-a7-a6vv	no	23	BRCA
tcga-a7-a6vw-d57225	037b0d49-1ccc-47fb-9442-f8841e1663c5	NA	6	257	148	PACLITAXEL	complete response	3	NA	NA	NA	NA	NA	NA	NA	no	chemotherapy	NA	NA	NA	no	2014	tcga-a7-a6vw	no	1	BRCA
tcga-a7-a6vw-d57226	dd497f99-3155-4d4e-904e-fd5904316a52	NA	6	134	84	DOXORUBICIN	complete response	3	NA	NA	NA	NA	NA	NA	NA	no	chemotherapy	NA	NA	NA	no	2014	tcga-a7-a6vw	no	2	BRCA
tcga-a7-a6vw-d57254	02d81b38-5418-4f7d-b18b-0ae11dbe806b	NA	6	134	84	CYCLOPHOSPHAMIDE	complete response	3	NA	NA	NA	NA	NA	NA	NA	no	chemotherapy	NA	NA	NA	no	2014	tcga-a7-a6vw	no	3	BRCA
NA	NA	NA	NA	NA	NA	NA	NA	NA	NA	NA	NA	NA	NA	NA	NA	NA	NA	NA	NA	NA	NA	NA	tcga-a7-a6vw	no	4	BRCA
NA	NA	NA	NA	NA	NA	NA	NA	NA	NA	NA	NA	NA	NA	NA	NA	NA	NA	NA	NA	NA	NA	NA	tcga-a7-a6vw	no	5	BRCA
NA	NA	NA	NA	NA	NA	NA	NA	NA	NA	NA	NA	NA	NA	NA	NA	NA	NA	NA	NA	NA	NA	NA	tcga-a7-a6vw	no	6	BRCA
NA	NA	NA	NA	NA	NA	NA	NA	NA	NA	NA	NA	NA	NA	NA	NA	NA	NA	NA	NA	NA	NA	NA	tcga-a7-a6vw	no	7	BRCA
NA	NA	NA	NA	NA	NA	NA	NA	NA	NA	NA	NA	NA	NA	NA	NA	NA	NA	NA	NA	NA	NA	NA	tcga-a7-a6vw	no	8	BRCA
NA	NA	NA	NA	NA	NA	NA	NA	NA	NA	NA	NA	NA	NA	NA	NA	NA	NA	NA	NA	NA	NA	NA	tcga-a7-a6vw	no	9	BRCA
NA	NA	NA	NA	NA	NA	NA	NA	NA	NA	NA	NA	NA	NA	NA	NA	NA	NA	NA	NA	NA	NA	NA	tcga-a7-a6vw	no	10	BRCA
NA	NA	NA	NA	NA	NA	NA	NA	NA	NA	NA	NA	NA	NA	NA	NA	NA	NA	NA	NA	NA	NA	NA	tcga-a7-a6vw	no	11	BRCA
NA	NA	NA	NA	NA	NA	NA	NA	NA	NA	NA	NA	NA	NA	NA	NA	NA	NA	NA	NA	NA	NA	NA	tcga-a7-a6vw	no	12	BRCA
NA	NA	NA	NA	NA	NA	NA	NA	NA	NA	NA	NA	NA	NA	NA	NA	NA	NA	NA	NA	NA	NA	NA	tcga-a7-a6vw	no	13	BRCA
NA	NA	NA	NA	NA	NA	NA	NA	NA	NA	NA	NA	NA	NA	NA	NA	NA	NA	NA	NA	NA	NA	NA	tcga-a7-a6vw	no	14	BRCA
NA	NA	NA	NA	NA	NA	NA	NA	NA	NA	NA	NA	NA	NA	NA	NA	NA	NA	NA	NA	NA	NA	NA	tcga-a7-a6vw	no	15	BRCA
NA	NA	NA	NA	NA	NA	NA	NA	NA	NA	NA	NA	NA	NA	NA	NA	NA	NA	NA	NA	NA	NA	NA	tcga-a7-a6vw	no	16	BRCA
NA	NA	NA	NA	NA	NA	NA	NA	NA	NA	NA	NA	NA	NA	NA	NA	NA	NA	NA	NA	NA	NA	NA	tcga-a7-a6vw	no	17	BRCA
NA	NA	NA	NA	NA	NA	NA	NA	NA	NA	NA	NA	NA	NA	NA	NA	NA	NA	NA	NA	NA	NA	NA	tcga-a7-a6vw	no	18	BRCA
NA	NA	NA	NA	NA	NA	NA	NA	NA	NA	NA	NA	NA	NA	NA	NA	NA	NA	NA	NA	NA	NA	NA	tcga-a7-a6vw	no	19	BRCA
NA	NA	NA	NA	NA	NA	NA	NA	NA	NA	NA	NA	NA	NA	NA	NA	NA	NA	NA	NA	NA	NA	NA	tcga-a7-a6vw	no	20	BRCA
NA	NA	NA	NA	NA	NA	NA	NA	NA	NA	NA	NA	NA	NA	NA	NA	NA	NA	NA	NA	NA	NA	NA	tcga-a7-a6vw	no	21	BRCA
NA	NA	NA	NA	NA	NA	NA	NA	NA	NA	NA	NA	NA	NA	NA	NA	NA	NA	NA	NA	NA	NA	NA	tcga-a7-a6vw	no	22	BRCA
NA	NA	NA	NA	NA	NA	NA	NA	NA	NA	NA	NA	NA	NA	NA	NA	NA	NA	NA	NA	NA	NA	NA	tcga-a7-a6vw	no	23	BRCA
tcga-a7-a6vx-d50834	660703c0-de54-4ab9-a7e1-9ac73c6d7d75	NA	31	142	79	DOCETAXEL	complete response	10	NA	NA	NA	NA	NA	NA	NA	no	chemotherapy	NA	NA	NA	no	2013	tcga-a7-a6vx	no	1	BRCA
tcga-a7-a6vx-d50836	7f01c477-e69d-4e9e-81ab-2db85686c1d2	NA	31	142	79	CYCLOPHOSPHAMIDE	complete response	10	NA	NA	NA	NA	NA	NA	NA	no	chemotherapy	NA	NA	NA	no	2013	tcga-a7-a6vx	no	2	BRCA
tcga-a7-a6vx-d57517	699d81b9-5ec8-4e6a-ae3a-3c9ad9b40b98	NA	13	NA	230	ANASTRAZOLE	NA	3	NA	NA	NA	NA	NA	NA	NA	yes	hormone therapy	NA	NA	NA	no	2014	tcga-a7-a6vx	no	3	BRCA
NA	NA	NA	NA	NA	NA	NA	NA	NA	NA	NA	NA	NA	NA	NA	NA	NA	NA	NA	NA	NA	NA	NA	tcga-a7-a6vx	no	4	BRCA
NA	NA	NA	NA	NA	NA	NA	NA	NA	NA	NA	NA	NA	NA	NA	NA	NA	NA	NA	NA	NA	NA	NA	tcga-a7-a6vx	no	5	BRCA
NA	NA	NA	NA	NA	NA	NA	NA	NA	NA	NA	NA	NA	NA	NA	NA	NA	NA	NA	NA	NA	NA	NA	tcga-a7-a6vx	no	6	BRCA
NA	NA	NA	NA	NA	NA	NA	NA	NA	NA	NA	NA	NA	NA	NA	NA	NA	NA	NA	NA	NA	NA	NA	tcga-a7-a6vx	no	7	BRCA
NA	NA	NA	NA	NA	NA	NA	NA	NA	NA	NA	NA	NA	NA	NA	NA	NA	NA	NA	NA	NA	NA	NA	tcga-a7-a6vx	no	8	BRCA
NA	NA	NA	NA	NA	NA	NA	NA	NA	NA	NA	NA	NA	NA	NA	NA	NA	NA	NA	NA	NA	NA	NA	tcga-a7-a6vx	no	9	BRCA
NA	NA	NA	NA	NA	NA	NA	NA	NA	NA	NA	NA	NA	NA	NA	NA	NA	NA	NA	NA	NA	NA	NA	tcga-a7-a6vx	no	10	BRCA
NA	NA	NA	NA	NA	NA	NA	NA	NA	NA	NA	NA	NA	NA	NA	NA	NA	NA	NA	NA	NA	NA	NA	tcga-a7-a6vx	no	11	BRCA
NA	NA	NA	NA	NA	NA	NA	NA	NA	NA	NA	NA	NA	NA	NA	NA	NA	NA	NA	NA	NA	NA	NA	tcga-a7-a6vx	no	12	BRCA
NA	NA	NA	NA	NA	NA	NA	NA	NA	NA	NA	NA	NA	NA	NA	NA	NA	NA	NA	NA	NA	NA	NA	tcga-a7-a6vx	no	13	BRCA
NA	NA	NA	NA	NA	NA	NA	NA	NA	NA	NA	NA	NA	NA	NA	NA	NA	NA	NA	NA	NA	NA	NA	tcga-a7-a6vx	no	14	BRCA
NA	NA	NA	NA	NA	NA	NA	NA	NA	NA	NA	NA	NA	NA	NA	NA	NA	NA	NA	NA	NA	NA	NA	tcga-a7-a6vx	no	15	BRCA
NA	NA	NA	NA	NA	NA	NA	NA	NA	NA	NA	NA	NA	NA	NA	NA	NA	NA	NA	NA	NA	NA	NA	tcga-a7-a6vx	no	16	BRCA
NA	NA	NA	NA	NA	NA	NA	NA	NA	NA	NA	NA	NA	NA	NA	NA	NA	NA	NA	NA	NA	NA	NA	tcga-a7-a6vx	no	17	BRCA
NA	NA	NA	NA	NA	NA	NA	NA	NA	NA	NA	NA	NA	NA	NA	NA	NA	NA	NA	NA	NA	NA	NA	tcga-a7-a6vx	no	18	BRCA
NA	NA	NA	NA	NA	NA	NA	NA	NA	NA	NA	NA	NA	NA	NA	NA	NA	NA	NA	NA	NA	NA	NA	tcga-a7-a6vx	no	19	BRCA
NA	NA	NA	NA	NA	NA	NA	NA	NA	NA	NA	NA	NA	NA	NA	NA	NA	NA	NA	NA	NA	NA	NA	tcga-a7-a6vx	no	20	BRCA
NA	NA	NA	NA	NA	NA	NA	NA	NA	NA	NA	NA	NA	NA	NA	NA	NA	NA	NA	NA	NA	NA	NA	tcga-a7-a6vx	no	21	BRCA
NA	NA	NA	NA	NA	NA	NA	NA	NA	NA	NA	NA	NA	NA	NA	NA	NA	NA	NA	NA	NA	NA	NA	tcga-a7-a6vx	no	22	BRCA
NA	NA	NA	NA	NA	NA	NA	NA	NA	NA	NA	NA	NA	NA	NA	NA	NA	NA	NA	NA	NA	NA	NA	tcga-a7-a6vx	no	23	BRCA
tcga-a7-a6vy-d57229	5d3d1784-e381-460e-b773-de56baba6bcf	NA	6	111	68	CYCLOPHOSPHAMIDE	complete response	3	NA	NA	NA	NA	NA	NA	NA	no	chemotherapy	NA	NA	NA	no	2014	tcga-a7-a6vy	no	1	BRCA
tcga-a7-a6vy-d57230	2db83098-ca32-424e-acfa-3207d2899e95	NA	6	111	68	DOXORUBICIN	complete response	3	NA	NA	NA	NA	NA	NA	NA	no	chemotherapy	NA	NA	NA	no	2014	tcga-a7-a6vy	no	2	BRCA
tcga-a7-a6vy-d57231	5d349a3c-e310-48a5-a0e1-248abe65246d	NA	6	167	126	PACLITAXEL	complete response	3	NA	NA	NA	NA	NA	NA	NA	no	chemotherapy	NA	NA	NA	no	2014	tcga-a7-a6vy	no	3	BRCA
NA	NA	NA	NA	NA	NA	NA	NA	NA	NA	NA	NA	NA	NA	NA	NA	NA	NA	NA	NA	NA	NA	NA	tcga-a7-a6vy	no	4	BRCA
NA	NA	NA	NA	NA	NA	NA	NA	NA	NA	NA	NA	NA	NA	NA	NA	NA	NA	NA	NA	NA	NA	NA	tcga-a7-a6vy	no	5	BRCA
NA	NA	NA	NA	NA	NA	NA	NA	NA	NA	NA	NA	NA	NA	NA	NA	NA	NA	NA	NA	NA	NA	NA	tcga-a7-a6vy	no	6	BRCA
NA	NA	NA	NA	NA	NA	NA	NA	NA	NA	NA	NA	NA	NA	NA	NA	NA	NA	NA	NA	NA	NA	NA	tcga-a7-a6vy	no	7	BRCA
NA	NA	NA	NA	NA	NA	NA	NA	NA	NA	NA	NA	NA	NA	NA	NA	NA	NA	NA	NA	NA	NA	NA	tcga-a7-a6vy	no	8	BRCA
NA	NA	NA	NA	NA	NA	NA	NA	NA	NA	NA	NA	NA	NA	NA	NA	NA	NA	NA	NA	NA	NA	NA	tcga-a7-a6vy	no	9	BRCA
NA	NA	NA	NA	NA	NA	NA	NA	NA	NA	NA	NA	NA	NA	NA	NA	NA	NA	NA	NA	NA	NA	NA	tcga-a7-a6vy	no	10	BRCA
NA	NA	NA	NA	NA	NA	NA	NA	NA	NA	NA	NA	NA	NA	NA	NA	NA	NA	NA	NA	NA	NA	NA	tcga-a7-a6vy	no	11	BRCA
NA	NA	NA	NA	NA	NA	NA	NA	NA	NA	NA	NA	NA	NA	NA	NA	NA	NA	NA	NA	NA	NA	NA	tcga-a7-a6vy	no	12	BRCA
NA	NA	NA	NA	NA	NA	NA	NA	NA	NA	NA	NA	NA	NA	NA	NA	NA	NA	NA	NA	NA	NA	NA	tcga-a7-a6vy	no	13	BRCA
NA	NA	NA	NA	NA	NA	NA	NA	NA	NA	NA	NA	NA	NA	NA	NA	NA	NA	NA	NA	NA	NA	NA	tcga-a7-a6vy	no	14	BRCA
NA	NA	NA	NA	NA	NA	NA	NA	NA	NA	NA	NA	NA	NA	NA	NA	NA	NA	NA	NA	NA	NA	NA	tcga-a7-a6vy	no	15	BRCA
NA	NA	NA	NA	NA	NA	NA	NA	NA	NA	NA	NA	NA	NA	NA	NA	NA	NA	NA	NA	NA	NA	NA	tcga-a7-a6vy	no	16	BRCA
NA	NA	NA	NA	NA	NA	NA	NA	NA	NA	NA	NA	NA	NA	NA	NA	NA	NA	NA	NA	NA	NA	NA	tcga-a7-a6vy	no	17	BRCA
NA	NA	NA	NA	NA	NA	NA	NA	NA	NA	NA	NA	NA	NA	NA	NA	NA	NA	NA	NA	NA	NA	NA	tcga-a7-a6vy	no	18	BRCA
NA	NA	NA	NA	NA	NA	NA	NA	NA	NA	NA	NA	NA	NA	NA	NA	NA	NA	NA	NA	NA	NA	NA	tcga-a7-a6vy	no	19	BRCA
NA	NA	NA	NA	NA	NA	NA	NA	NA	NA	NA	NA	NA	NA	NA	NA	NA	NA	NA	NA	NA	NA	NA	tcga-a7-a6vy	no	20	BRCA
NA	NA	NA	NA	NA	NA	NA	NA	NA	NA	NA	NA	NA	NA	NA	NA	NA	NA	NA	NA	NA	NA	NA	tcga-a7-a6vy	no	21	BRCA
NA	NA	NA	NA	NA	NA	NA	NA	NA	NA	NA	NA	NA	NA	NA	NA	NA	NA	NA	NA	NA	NA	NA	tcga-a7-a6vy	no	22	BRCA
NA	NA	NA	NA	NA	NA	NA	NA	NA	NA	NA	NA	NA	NA	NA	NA	NA	NA	NA	NA	NA	NA	NA	tcga-a7-a6vy	no	23	BRCA
NA	NA	NA	NA	NA	NA	NA	NA	NA	NA	NA	NA	NA	NA	NA	NA	NA	NA	NA	NA	NA	NA	NA	tcga-a8-a06n	no	1	BRCA
NA	NA	NA	NA	NA	NA	NA	NA	NA	NA	NA	NA	NA	NA	NA	NA	NA	NA	NA	NA	NA	NA	NA	tcga-a8-a06n	no	2	BRCA
NA	NA	NA	NA	NA	NA	NA	NA	NA	NA	NA	NA	NA	NA	NA	NA	NA	NA	NA	NA	NA	NA	NA	tcga-a8-a06n	no	3	BRCA
NA	NA	NA	NA	NA	NA	NA	NA	NA	NA	NA	NA	NA	NA	NA	NA	NA	NA	NA	NA	NA	NA	NA	tcga-a8-a06n	no	4	BRCA
NA	NA	NA	NA	NA	NA	NA	NA	NA	NA	NA	NA	NA	NA	NA	NA	NA	NA	NA	NA	NA	NA	NA	tcga-a8-a06n	no	5	BRCA
NA	NA	NA	NA	NA	NA	NA	NA	NA	NA	NA	NA	NA	NA	NA	NA	NA	NA	NA	NA	NA	NA	NA	tcga-a8-a06n	no	6	BRCA
NA	NA	NA	NA	NA	NA	NA	NA	NA	NA	NA	NA	NA	NA	NA	NA	NA	NA	NA	NA	NA	NA	NA	tcga-a8-a06n	no	7	BRCA
NA	NA	NA	NA	NA	NA	NA	NA	NA	NA	NA	NA	NA	NA	NA	NA	NA	NA	NA	NA	NA	NA	NA	tcga-a8-a06n	no	8	BRCA
NA	NA	NA	NA	NA	NA	NA	NA	NA	NA	NA	NA	NA	NA	NA	NA	NA	NA	NA	NA	NA	NA	NA	tcga-a8-a06n	no	9	BRCA
NA	NA	NA	NA	NA	NA	NA	NA	NA	NA	NA	NA	NA	NA	NA	NA	NA	NA	NA	NA	NA	NA	NA	tcga-a8-a06n	no	10	BRCA
NA	NA	NA	NA	NA	NA	NA	NA	NA	NA	NA	NA	NA	NA	NA	NA	NA	NA	NA	NA	NA	NA	NA	tcga-a8-a06n	no	11	BRCA
NA	NA	NA	NA	NA	NA	NA	NA	NA	NA	NA	NA	NA	NA	NA	NA	NA	NA	NA	NA	NA	NA	NA	tcga-a8-a06n	no	12	BRCA
NA	NA	NA	NA	NA	NA	NA	NA	NA	NA	NA	NA	NA	NA	NA	NA	NA	NA	NA	NA	NA	NA	NA	tcga-a8-a06n	no	13	BRCA
NA	NA	NA	NA	NA	NA	NA	NA	NA	NA	NA	NA	NA	NA	NA	NA	NA	NA	NA	NA	NA	NA	NA	tcga-a8-a06n	no	14	BRCA
NA	NA	NA	NA	NA	NA	NA	NA	NA	NA	NA	NA	NA	NA	NA	NA	NA	NA	NA	NA	NA	NA	NA	tcga-a8-a06n	no	15	BRCA
NA	NA	NA	NA	NA	NA	NA	NA	NA	NA	NA	NA	NA	NA	NA	NA	NA	NA	NA	NA	NA	NA	NA	tcga-a8-a06n	no	16	BRCA
NA	NA	NA	NA	NA	NA	NA	NA	NA	NA	NA	NA	NA	NA	NA	NA	NA	NA	NA	NA	NA	NA	NA	tcga-a8-a06n	no	17	BRCA
NA	NA	NA	NA	NA	NA	NA	NA	NA	NA	NA	NA	NA	NA	NA	NA	NA	NA	NA	NA	NA	NA	NA	tcga-a8-a06n	no	18	BRCA
NA	NA	NA	NA	NA	NA	NA	NA	NA	NA	NA	NA	NA	NA	NA	NA	NA	NA	NA	NA	NA	NA	NA	tcga-a8-a06n	no	19	BRCA
NA	NA	NA	NA	NA	NA	NA	NA	NA	NA	NA	NA	NA	NA	NA	NA	NA	NA	NA	NA	NA	NA	NA	tcga-a8-a06n	no	20	BRCA
NA	NA	NA	NA	NA	NA	NA	NA	NA	NA	NA	NA	NA	NA	NA	NA	NA	NA	NA	NA	NA	NA	NA	tcga-a8-a06n	no	21	BRCA
NA	NA	NA	NA	NA	NA	NA	NA	NA	NA	NA	NA	NA	NA	NA	NA	NA	NA	NA	NA	NA	NA	NA	tcga-a8-a06n	no	22	BRCA
NA	NA	NA	NA	NA	NA	NA	NA	NA	NA	NA	NA	NA	NA	NA	NA	NA	NA	NA	NA	NA	NA	NA	tcga-a8-a06n	no	23	BRCA
tcga-a8-a06o-d37896	c45c3ab5-2102-4dc9-aaba-2e722c048077	NA	6	NA	62	LETROZOLE	NA	12	NA	NA	NA	NA	NA	NA	NA	yes	hormone therapy	NA	NA	NA	no	2012	tcga-a8-a06o	no	1	BRCA
NA	NA	NA	NA	NA	NA	NA	NA	NA	NA	NA	NA	NA	NA	NA	NA	NA	NA	NA	NA	NA	NA	NA	tcga-a8-a06o	no	2	BRCA
NA	NA	NA	NA	NA	NA	NA	NA	NA	NA	NA	NA	NA	NA	NA	NA	NA	NA	NA	NA	NA	NA	NA	tcga-a8-a06o	no	3	BRCA
NA	NA	NA	NA	NA	NA	NA	NA	NA	NA	NA	NA	NA	NA	NA	NA	NA	NA	NA	NA	NA	NA	NA	tcga-a8-a06o	no	4	BRCA
NA	NA	NA	NA	NA	NA	NA	NA	NA	NA	NA	NA	NA	NA	NA	NA	NA	NA	NA	NA	NA	NA	NA	tcga-a8-a06o	no	5	BRCA
NA	NA	NA	NA	NA	NA	NA	NA	NA	NA	NA	NA	NA	NA	NA	NA	NA	NA	NA	NA	NA	NA	NA	tcga-a8-a06o	no	6	BRCA
NA	NA	NA	NA	NA	NA	NA	NA	NA	NA	NA	NA	NA	NA	NA	NA	NA	NA	NA	NA	NA	NA	NA	tcga-a8-a06o	no	7	BRCA
NA	NA	NA	NA	NA	NA	NA	NA	NA	NA	NA	NA	NA	NA	NA	NA	NA	NA	NA	NA	NA	NA	NA	tcga-a8-a06o	no	8	BRCA
NA	NA	NA	NA	NA	NA	NA	NA	NA	NA	NA	NA	NA	NA	NA	NA	NA	NA	NA	NA	NA	NA	NA	tcga-a8-a06o	no	9	BRCA
NA	NA	NA	NA	NA	NA	NA	NA	NA	NA	NA	NA	NA	NA	NA	NA	NA	NA	NA	NA	NA	NA	NA	tcga-a8-a06o	no	10	BRCA
NA	NA	NA	NA	NA	NA	NA	NA	NA	NA	NA	NA	NA	NA	NA	NA	NA	NA	NA	NA	NA	NA	NA	tcga-a8-a06o	no	11	BRCA
NA	NA	NA	NA	NA	NA	NA	NA	NA	NA	NA	NA	NA	NA	NA	NA	NA	NA	NA	NA	NA	NA	NA	tcga-a8-a06o	no	12	BRCA
NA	NA	NA	NA	NA	NA	NA	NA	NA	NA	NA	NA	NA	NA	NA	NA	NA	NA	NA	NA	NA	NA	NA	tcga-a8-a06o	no	13	BRCA
NA	NA	NA	NA	NA	NA	NA	NA	NA	NA	NA	NA	NA	NA	NA	NA	NA	NA	NA	NA	NA	NA	NA	tcga-a8-a06o	no	14	BRCA
NA	NA	NA	NA	NA	NA	NA	NA	NA	NA	NA	NA	NA	NA	NA	NA	NA	NA	NA	NA	NA	NA	NA	tcga-a8-a06o	no	15	BRCA
NA	NA	NA	NA	NA	NA	NA	NA	NA	NA	NA	NA	NA	NA	NA	NA	NA	NA	NA	NA	NA	NA	NA	tcga-a8-a06o	no	16	BRCA
NA	NA	NA	NA	NA	NA	NA	NA	NA	NA	NA	NA	NA	NA	NA	NA	NA	NA	NA	NA	NA	NA	NA	tcga-a8-a06o	no	17	BRCA
NA	NA	NA	NA	NA	NA	NA	NA	NA	NA	NA	NA	NA	NA	NA	NA	NA	NA	NA	NA	NA	NA	NA	tcga-a8-a06o	no	18	BRCA
NA	NA	NA	NA	NA	NA	NA	NA	NA	NA	NA	NA	NA	NA	NA	NA	NA	NA	NA	NA	NA	NA	NA	tcga-a8-a06o	no	19	BRCA
NA	NA	NA	NA	NA	NA	NA	NA	NA	NA	NA	NA	NA	NA	NA	NA	NA	NA	NA	NA	NA	NA	NA	tcga-a8-a06o	no	20	BRCA
NA	NA	NA	NA	NA	NA	NA	NA	NA	NA	NA	NA	NA	NA	NA	NA	NA	NA	NA	NA	NA	NA	NA	tcga-a8-a06o	no	21	BRCA
NA	NA	NA	NA	NA	NA	NA	NA	NA	NA	NA	NA	NA	NA	NA	NA	NA	NA	NA	NA	NA	NA	NA	tcga-a8-a06o	no	22	BRCA
NA	NA	NA	NA	NA	NA	NA	NA	NA	NA	NA	NA	NA	NA	NA	NA	NA	NA	NA	NA	NA	NA	NA	tcga-a8-a06o	no	23	BRCA
tcga-a8-a06p-d37894	5069e310-a864-427d-819f-d2601933a155	NA	6	NA	NA	NA	NA	12	NA	NA	NA	NA	NA	NA	NA	NA	chemotherapy	NA	NA	NA	no	2012	tcga-a8-a06p	no	1	BRCA
tcga-a8-a06p-d37895	31453368-bcf6-42b5-aac7-78dadcd6a50b	NA	6	NA	NA	TAMOXIFEN	NA	12	NA	NA	NA	NA	NA	NA	NA	NA	hormone therapy	NA	NA	NA	no	2012	tcga-a8-a06p	no	2	BRCA
NA	NA	NA	NA	NA	NA	NA	NA	NA	NA	NA	NA	NA	NA	NA	NA	NA	NA	NA	NA	NA	NA	NA	tcga-a8-a06p	no	3	BRCA
NA	NA	NA	NA	NA	NA	NA	NA	NA	NA	NA	NA	NA	NA	NA	NA	NA	NA	NA	NA	NA	NA	NA	tcga-a8-a06p	no	4	BRCA
NA	NA	NA	NA	NA	NA	NA	NA	NA	NA	NA	NA	NA	NA	NA	NA	NA	NA	NA	NA	NA	NA	NA	tcga-a8-a06p	no	5	BRCA
NA	NA	NA	NA	NA	NA	NA	NA	NA	NA	NA	NA	NA	NA	NA	NA	NA	NA	NA	NA	NA	NA	NA	tcga-a8-a06p	no	6	BRCA
NA	NA	NA	NA	NA	NA	NA	NA	NA	NA	NA	NA	NA	NA	NA	NA	NA	NA	NA	NA	NA	NA	NA	tcga-a8-a06p	no	7	BRCA
NA	NA	NA	NA	NA	NA	NA	NA	NA	NA	NA	NA	NA	NA	NA	NA	NA	NA	NA	NA	NA	NA	NA	tcga-a8-a06p	no	8	BRCA
NA	NA	NA	NA	NA	NA	NA	NA	NA	NA	NA	NA	NA	NA	NA	NA	NA	NA	NA	NA	NA	NA	NA	tcga-a8-a06p	no	9	BRCA
NA	NA	NA	NA	NA	NA	NA	NA	NA	NA	NA	NA	NA	NA	NA	NA	NA	NA	NA	NA	NA	NA	NA	tcga-a8-a06p	no	10	BRCA
NA	NA	NA	NA	NA	NA	NA	NA	NA	NA	NA	NA	NA	NA	NA	NA	NA	NA	NA	NA	NA	NA	NA	tcga-a8-a06p	no	11	BRCA
NA	NA	NA	NA	NA	NA	NA	NA	NA	NA	NA	NA	NA	NA	NA	NA	NA	NA	NA	NA	NA	NA	NA	tcga-a8-a06p	no	12	BRCA
NA	NA	NA	NA	NA	NA	NA	NA	NA	NA	NA	NA	NA	NA	NA	NA	NA	NA	NA	NA	NA	NA	NA	tcga-a8-a06p	no	13	BRCA
NA	NA	NA	NA	NA	NA	NA	NA	NA	NA	NA	NA	NA	NA	NA	NA	NA	NA	NA	NA	NA	NA	NA	tcga-a8-a06p	no	14	BRCA
NA	NA	NA	NA	NA	NA	NA	NA	NA	NA	NA	NA	NA	NA	NA	NA	NA	NA	NA	NA	NA	NA	NA	tcga-a8-a06p	no	15	BRCA
NA	NA	NA	NA	NA	NA	NA	NA	NA	NA	NA	NA	NA	NA	NA	NA	NA	NA	NA	NA	NA	NA	NA	tcga-a8-a06p	no	16	BRCA
NA	NA	NA	NA	NA	NA	NA	NA	NA	NA	NA	NA	NA	NA	NA	NA	NA	NA	NA	NA	NA	NA	NA	tcga-a8-a06p	no	17	BRCA
NA	NA	NA	NA	NA	NA	NA	NA	NA	NA	NA	NA	NA	NA	NA	NA	NA	NA	NA	NA	NA	NA	NA	tcga-a8-a06p	no	18	BRCA
NA	NA	NA	NA	NA	NA	NA	NA	NA	NA	NA	NA	NA	NA	NA	NA	NA	NA	NA	NA	NA	NA	NA	tcga-a8-a06p	no	19	BRCA
NA	NA	NA	NA	NA	NA	NA	NA	NA	NA	NA	NA	NA	NA	NA	NA	NA	NA	NA	NA	NA	NA	NA	tcga-a8-a06p	no	20	BRCA
NA	NA	NA	NA	NA	NA	NA	NA	NA	NA	NA	NA	NA	NA	NA	NA	NA	NA	NA	NA	NA	NA	NA	tcga-a8-a06p	no	21	BRCA
NA	NA	NA	NA	NA	NA	NA	NA	NA	NA	NA	NA	NA	NA	NA	NA	NA	NA	NA	NA	NA	NA	NA	tcga-a8-a06p	no	22	BRCA
NA	NA	NA	NA	NA	NA	NA	NA	NA	NA	NA	NA	NA	NA	NA	NA	NA	NA	NA	NA	NA	NA	NA	tcga-a8-a06p	no	23	BRCA
NA	NA	NA	NA	NA	NA	NA	NA	NA	NA	NA	NA	NA	NA	NA	NA	NA	NA	NA	NA	NA	NA	NA	tcga-a8-a06q	no	1	BRCA
NA	NA	NA	NA	NA	NA	NA	NA	NA	NA	NA	NA	NA	NA	NA	NA	NA	NA	NA	NA	NA	NA	NA	tcga-a8-a06q	no	2	BRCA
NA	NA	NA	NA	NA	NA	NA	NA	NA	NA	NA	NA	NA	NA	NA	NA	NA	NA	NA	NA	NA	NA	NA	tcga-a8-a06q	no	3	BRCA
NA	NA	NA	NA	NA	NA	NA	NA	NA	NA	NA	NA	NA	NA	NA	NA	NA	NA	NA	NA	NA	NA	NA	tcga-a8-a06q	no	4	BRCA
NA	NA	NA	NA	NA	NA	NA	NA	NA	NA	NA	NA	NA	NA	NA	NA	NA	NA	NA	NA	NA	NA	NA	tcga-a8-a06q	no	5	BRCA
NA	NA	NA	NA	NA	NA	NA	NA	NA	NA	NA	NA	NA	NA	NA	NA	NA	NA	NA	NA	NA	NA	NA	tcga-a8-a06q	no	6	BRCA
NA	NA	NA	NA	NA	NA	NA	NA	NA	NA	NA	NA	NA	NA	NA	NA	NA	NA	NA	NA	NA	NA	NA	tcga-a8-a06q	no	7	BRCA
NA	NA	NA	NA	NA	NA	NA	NA	NA	NA	NA	NA	NA	NA	NA	NA	NA	NA	NA	NA	NA	NA	NA	tcga-a8-a06q	no	8	BRCA
NA	NA	NA	NA	NA	NA	NA	NA	NA	NA	NA	NA	NA	NA	NA	NA	NA	NA	NA	NA	NA	NA	NA	tcga-a8-a06q	no	9	BRCA
NA	NA	NA	NA	NA	NA	NA	NA	NA	NA	NA	NA	NA	NA	NA	NA	NA	NA	NA	NA	NA	NA	NA	tcga-a8-a06q	no	10	BRCA
NA	NA	NA	NA	NA	NA	NA	NA	NA	NA	NA	NA	NA	NA	NA	NA	NA	NA	NA	NA	NA	NA	NA	tcga-a8-a06q	no	11	BRCA
NA	NA	NA	NA	NA	NA	NA	NA	NA	NA	NA	NA	NA	NA	NA	NA	NA	NA	NA	NA	NA	NA	NA	tcga-a8-a06q	no	12	BRCA
NA	NA	NA	NA	NA	NA	NA	NA	NA	NA	NA	NA	NA	NA	NA	NA	NA	NA	NA	NA	NA	NA	NA	tcga-a8-a06q	no	13	BRCA
NA	NA	NA	NA	NA	NA	NA	NA	NA	NA	NA	NA	NA	NA	NA	NA	NA	NA	NA	NA	NA	NA	NA	tcga-a8-a06q	no	14	BRCA
NA	NA	NA	NA	NA	NA	NA	NA	NA	NA	NA	NA	NA	NA	NA	NA	NA	NA	NA	NA	NA	NA	NA	tcga-a8-a06q	no	15	BRCA
NA	NA	NA	NA	NA	NA	NA	NA	NA	NA	NA	NA	NA	NA	NA	NA	NA	NA	NA	NA	NA	NA	NA	tcga-a8-a06q	no	16	BRCA
NA	NA	NA	NA	NA	NA	NA	NA	NA	NA	NA	NA	NA	NA	NA	NA	NA	NA	NA	NA	NA	NA	NA	tcga-a8-a06q	no	17	BRCA
NA	NA	NA	NA	NA	NA	NA	NA	NA	NA	NA	NA	NA	NA	NA	NA	NA	NA	NA	NA	NA	NA	NA	tcga-a8-a06q	no	18	BRCA
NA	NA	NA	NA	NA	NA	NA	NA	NA	NA	NA	NA	NA	NA	NA	NA	NA	NA	NA	NA	NA	NA	NA	tcga-a8-a06q	no	19	BRCA
NA	NA	NA	NA	NA	NA	NA	NA	NA	NA	NA	NA	NA	NA	NA	NA	NA	NA	NA	NA	NA	NA	NA	tcga-a8-a06q	no	20	BRCA
NA	NA	NA	NA	NA	NA	NA	NA	NA	NA	NA	NA	NA	NA	NA	NA	NA	NA	NA	NA	NA	NA	NA	tcga-a8-a06q	no	21	BRCA
NA	NA	NA	NA	NA	NA	NA	NA	NA	NA	NA	NA	NA	NA	NA	NA	NA	NA	NA	NA	NA	NA	NA	tcga-a8-a06q	no	22	BRCA
NA	NA	NA	NA	NA	NA	NA	NA	NA	NA	NA	NA	NA	NA	NA	NA	NA	NA	NA	NA	NA	NA	NA	tcga-a8-a06q	no	23	BRCA
tcga-a8-a06r-d37825	d8fe6469-6dab-4bcb-9df8-8ad53df522f2	n/a	6	151	59	FLUOROURACIL	complete response	12	NA	NA	NA	NA	NA	NA	NA	no	chemotherapy	NA	NA	NA	no	2012	tcga-a8-a06r	no	1	BRCA
tcga-a8-a06r-d37826	02116c14-0de0-40a5-9224-0a2bbc4d0deb	n/a	6	151	59	DOXORUBICIN	complete response	12	NA	NA	NA	NA	NA	NA	NA	no	chemotherapy	NA	NA	NA	no	2012	tcga-a8-a06r	no	2	BRCA
tcga-a8-a06r-d37827	24af886f-b700-4e8d-91fa-5a62222090e4	n/a	6	151	59	CYCLOPHOSPHAMIDE	complete response	12	NA	NA	NA	NA	NA	NA	NA	no	chemotherapy	NA	NA	NA	no	2012	tcga-a8-a06r	no	3	BRCA
tcga-a8-a06r-d37828	a8ada003-4ede-4f08-bd6d-033e139a8077	n/a	6	334	243	TAMOXIFEN	complete response	12	NA	NA	NA	NA	NA	NA	NA	no	hormone therapy	NA	NA	NA	no	2012	tcga-a8-a06r	no	4	BRCA
NA	NA	NA	NA	NA	NA	NA	NA	NA	NA	NA	NA	NA	NA	NA	NA	NA	NA	NA	NA	NA	NA	NA	tcga-a8-a06r	no	5	BRCA
NA	NA	NA	NA	NA	NA	NA	NA	NA	NA	NA	NA	NA	NA	NA	NA	NA	NA	NA	NA	NA	NA	NA	tcga-a8-a06r	no	6	BRCA
NA	NA	NA	NA	NA	NA	NA	NA	NA	NA	NA	NA	NA	NA	NA	NA	NA	NA	NA	NA	NA	NA	NA	tcga-a8-a06r	no	7	BRCA
NA	NA	NA	NA	NA	NA	NA	NA	NA	NA	NA	NA	NA	NA	NA	NA	NA	NA	NA	NA	NA	NA	NA	tcga-a8-a06r	no	8	BRCA
NA	NA	NA	NA	NA	NA	NA	NA	NA	NA	NA	NA	NA	NA	NA	NA	NA	NA	NA	NA	NA	NA	NA	tcga-a8-a06r	no	9	BRCA
NA	NA	NA	NA	NA	NA	NA	NA	NA	NA	NA	NA	NA	NA	NA	NA	NA	NA	NA	NA	NA	NA	NA	tcga-a8-a06r	no	10	BRCA
NA	NA	NA	NA	NA	NA	NA	NA	NA	NA	NA	NA	NA	NA	NA	NA	NA	NA	NA	NA	NA	NA	NA	tcga-a8-a06r	no	11	BRCA
NA	NA	NA	NA	NA	NA	NA	NA	NA	NA	NA	NA	NA	NA	NA	NA	NA	NA	NA	NA	NA	NA	NA	tcga-a8-a06r	no	12	BRCA
NA	NA	NA	NA	NA	NA	NA	NA	NA	NA	NA	NA	NA	NA	NA	NA	NA	NA	NA	NA	NA	NA	NA	tcga-a8-a06r	no	13	BRCA
NA	NA	NA	NA	NA	NA	NA	NA	NA	NA	NA	NA	NA	NA	NA	NA	NA	NA	NA	NA	NA	NA	NA	tcga-a8-a06r	no	14	BRCA
NA	NA	NA	NA	NA	NA	NA	NA	NA	NA	NA	NA	NA	NA	NA	NA	NA	NA	NA	NA	NA	NA	NA	tcga-a8-a06r	no	15	BRCA
NA	NA	NA	NA	NA	NA	NA	NA	NA	NA	NA	NA	NA	NA	NA	NA	NA	NA	NA	NA	NA	NA	NA	tcga-a8-a06r	no	16	BRCA
NA	NA	NA	NA	NA	NA	NA	NA	NA	NA	NA	NA	NA	NA	NA	NA	NA	NA	NA	NA	NA	NA	NA	tcga-a8-a06r	no	17	BRCA
NA	NA	NA	NA	NA	NA	NA	NA	NA	NA	NA	NA	NA	NA	NA	NA	NA	NA	NA	NA	NA	NA	NA	tcga-a8-a06r	no	18	BRCA
NA	NA	NA	NA	NA	NA	NA	NA	NA	NA	NA	NA	NA	NA	NA	NA	NA	NA	NA	NA	NA	NA	NA	tcga-a8-a06r	no	19	BRCA
NA	NA	NA	NA	NA	NA	NA	NA	NA	NA	NA	NA	NA	NA	NA	NA	NA	NA	NA	NA	NA	NA	NA	tcga-a8-a06r	no	20	BRCA
NA	NA	NA	NA	NA	NA	NA	NA	NA	NA	NA	NA	NA	NA	NA	NA	NA	NA	NA	NA	NA	NA	NA	tcga-a8-a06r	no	21	BRCA
NA	NA	NA	NA	NA	NA	NA	NA	NA	NA	NA	NA	NA	NA	NA	NA	NA	NA	NA	NA	NA	NA	NA	tcga-a8-a06r	no	22	BRCA
NA	NA	NA	NA	NA	NA	NA	NA	NA	NA	NA	NA	NA	NA	NA	NA	NA	NA	NA	NA	NA	NA	NA	tcga-a8-a06r	no	23	BRCA
NA	NA	NA	NA	NA	NA	NA	NA	NA	NA	NA	NA	NA	NA	NA	NA	NA	NA	NA	NA	NA	NA	NA	tcga-a8-a06x	no	1	BRCA
NA	NA	NA	NA	NA	NA	NA	NA	NA	NA	NA	NA	NA	NA	NA	NA	NA	NA	NA	NA	NA	NA	NA	tcga-a8-a06x	no	2	BRCA
NA	NA	NA	NA	NA	NA	NA	NA	NA	NA	NA	NA	NA	NA	NA	NA	NA	NA	NA	NA	NA	NA	NA	tcga-a8-a06x	no	3	BRCA
NA	NA	NA	NA	NA	NA	NA	NA	NA	NA	NA	NA	NA	NA	NA	NA	NA	NA	NA	NA	NA	NA	NA	tcga-a8-a06x	no	4	BRCA
NA	NA	NA	NA	NA	NA	NA	NA	NA	NA	NA	NA	NA	NA	NA	NA	NA	NA	NA	NA	NA	NA	NA	tcga-a8-a06x	no	5	BRCA
NA	NA	NA	NA	NA	NA	NA	NA	NA	NA	NA	NA	NA	NA	NA	NA	NA	NA	NA	NA	NA	NA	NA	tcga-a8-a06x	no	6	BRCA
NA	NA	NA	NA	NA	NA	NA	NA	NA	NA	NA	NA	NA	NA	NA	NA	NA	NA	NA	NA	NA	NA	NA	tcga-a8-a06x	no	7	BRCA
NA	NA	NA	NA	NA	NA	NA	NA	NA	NA	NA	NA	NA	NA	NA	NA	NA	NA	NA	NA	NA	NA	NA	tcga-a8-a06x	no	8	BRCA
NA	NA	NA	NA	NA	NA	NA	NA	NA	NA	NA	NA	NA	NA	NA	NA	NA	NA	NA	NA	NA	NA	NA	tcga-a8-a06x	no	9	BRCA
NA	NA	NA	NA	NA	NA	NA	NA	NA	NA	NA	NA	NA	NA	NA	NA	NA	NA	NA	NA	NA	NA	NA	tcga-a8-a06x	no	10	BRCA
NA	NA	NA	NA	NA	NA	NA	NA	NA	NA	NA	NA	NA	NA	NA	NA	NA	NA	NA	NA	NA	NA	NA	tcga-a8-a06x	no	11	BRCA
NA	NA	NA	NA	NA	NA	NA	NA	NA	NA	NA	NA	NA	NA	NA	NA	NA	NA	NA	NA	NA	NA	NA	tcga-a8-a06x	no	12	BRCA
NA	NA	NA	NA	NA	NA	NA	NA	NA	NA	NA	NA	NA	NA	NA	NA	NA	NA	NA	NA	NA	NA	NA	tcga-a8-a06x	no	13	BRCA
NA	NA	NA	NA	NA	NA	NA	NA	NA	NA	NA	NA	NA	NA	NA	NA	NA	NA	NA	NA	NA	NA	NA	tcga-a8-a06x	no	14	BRCA
NA	NA	NA	NA	NA	NA	NA	NA	NA	NA	NA	NA	NA	NA	NA	NA	NA	NA	NA	NA	NA	NA	NA	tcga-a8-a06x	no	15	BRCA
NA	NA	NA	NA	NA	NA	NA	NA	NA	NA	NA	NA	NA	NA	NA	NA	NA	NA	NA	NA	NA	NA	NA	tcga-a8-a06x	no	16	BRCA
NA	NA	NA	NA	NA	NA	NA	NA	NA	NA	NA	NA	NA	NA	NA	NA	NA	NA	NA	NA	NA	NA	NA	tcga-a8-a06x	no	17	BRCA
NA	NA	NA	NA	NA	NA	NA	NA	NA	NA	NA	NA	NA	NA	NA	NA	NA	NA	NA	NA	NA	NA	NA	tcga-a8-a06x	no	18	BRCA
NA	NA	NA	NA	NA	NA	NA	NA	NA	NA	NA	NA	NA	NA	NA	NA	NA	NA	NA	NA	NA	NA	NA	tcga-a8-a06x	no	19	BRCA
NA	NA	NA	NA	NA	NA	NA	NA	NA	NA	NA	NA	NA	NA	NA	NA	NA	NA	NA	NA	NA	NA	NA	tcga-a8-a06x	no	20	BRCA
NA	NA	NA	NA	NA	NA	NA	NA	NA	NA	NA	NA	NA	NA	NA	NA	NA	NA	NA	NA	NA	NA	NA	tcga-a8-a06x	no	21	BRCA
NA	NA	NA	NA	NA	NA	NA	NA	NA	NA	NA	NA	NA	NA	NA	NA	NA	NA	NA	NA	NA	NA	NA	tcga-a8-a06x	no	22	BRCA
NA	NA	NA	NA	NA	NA	NA	NA	NA	NA	NA	NA	NA	NA	NA	NA	NA	NA	NA	NA	NA	NA	NA	tcga-a8-a06x	no	23	BRCA
tcga-a8-a06y-d37851	e625c1d0-d92d-46ae-8c5e-bd0d9436e191	NA	6	NA	92	ANASTRAZOLE	NA	12	NA	NA	NA	NA	NA	NA	NA	yes	hormone therapy	NA	NA	NA	no	2012	tcga-a8-a06y	no	1	BRCA
NA	NA	NA	NA	NA	NA	NA	NA	NA	NA	NA	NA	NA	NA	NA	NA	NA	NA	NA	NA	NA	NA	NA	tcga-a8-a06y	no	2	BRCA
NA	NA	NA	NA	NA	NA	NA	NA	NA	NA	NA	NA	NA	NA	NA	NA	NA	NA	NA	NA	NA	NA	NA	tcga-a8-a06y	no	3	BRCA
NA	NA	NA	NA	NA	NA	NA	NA	NA	NA	NA	NA	NA	NA	NA	NA	NA	NA	NA	NA	NA	NA	NA	tcga-a8-a06y	no	4	BRCA
NA	NA	NA	NA	NA	NA	NA	NA	NA	NA	NA	NA	NA	NA	NA	NA	NA	NA	NA	NA	NA	NA	NA	tcga-a8-a06y	no	5	BRCA
NA	NA	NA	NA	NA	NA	NA	NA	NA	NA	NA	NA	NA	NA	NA	NA	NA	NA	NA	NA	NA	NA	NA	tcga-a8-a06y	no	6	BRCA
NA	NA	NA	NA	NA	NA	NA	NA	NA	NA	NA	NA	NA	NA	NA	NA	NA	NA	NA	NA	NA	NA	NA	tcga-a8-a06y	no	7	BRCA
NA	NA	NA	NA	NA	NA	NA	NA	NA	NA	NA	NA	NA	NA	NA	NA	NA	NA	NA	NA	NA	NA	NA	tcga-a8-a06y	no	8	BRCA
NA	NA	NA	NA	NA	NA	NA	NA	NA	NA	NA	NA	NA	NA	NA	NA	NA	NA	NA	NA	NA	NA	NA	tcga-a8-a06y	no	9	BRCA
NA	NA	NA	NA	NA	NA	NA	NA	NA	NA	NA	NA	NA	NA	NA	NA	NA	NA	NA	NA	NA	NA	NA	tcga-a8-a06y	no	10	BRCA
NA	NA	NA	NA	NA	NA	NA	NA	NA	NA	NA	NA	NA	NA	NA	NA	NA	NA	NA	NA	NA	NA	NA	tcga-a8-a06y	no	11	BRCA
NA	NA	NA	NA	NA	NA	NA	NA	NA	NA	NA	NA	NA	NA	NA	NA	NA	NA	NA	NA	NA	NA	NA	tcga-a8-a06y	no	12	BRCA
NA	NA	NA	NA	NA	NA	NA	NA	NA	NA	NA	NA	NA	NA	NA	NA	NA	NA	NA	NA	NA	NA	NA	tcga-a8-a06y	no	13	BRCA
NA	NA	NA	NA	NA	NA	NA	NA	NA	NA	NA	NA	NA	NA	NA	NA	NA	NA	NA	NA	NA	NA	NA	tcga-a8-a06y	no	14	BRCA
NA	NA	NA	NA	NA	NA	NA	NA	NA	NA	NA	NA	NA	NA	NA	NA	NA	NA	NA	NA	NA	NA	NA	tcga-a8-a06y	no	15	BRCA
NA	NA	NA	NA	NA	NA	NA	NA	NA	NA	NA	NA	NA	NA	NA	NA	NA	NA	NA	NA	NA	NA	NA	tcga-a8-a06y	no	16	BRCA
NA	NA	NA	NA	NA	NA	NA	NA	NA	NA	NA	NA	NA	NA	NA	NA	NA	NA	NA	NA	NA	NA	NA	tcga-a8-a06y	no	17	BRCA
NA	NA	NA	NA	NA	NA	NA	NA	NA	NA	NA	NA	NA	NA	NA	NA	NA	NA	NA	NA	NA	NA	NA	tcga-a8-a06y	no	18	BRCA
NA	NA	NA	NA	NA	NA	NA	NA	NA	NA	NA	NA	NA	NA	NA	NA	NA	NA	NA	NA	NA	NA	NA	tcga-a8-a06y	no	19	BRCA
NA	NA	NA	NA	NA	NA	NA	NA	NA	NA	NA	NA	NA	NA	NA	NA	NA	NA	NA	NA	NA	NA	NA	tcga-a8-a06y	no	20	BRCA
NA	NA	NA	NA	NA	NA	NA	NA	NA	NA	NA	NA	NA	NA	NA	NA	NA	NA	NA	NA	NA	NA	NA	tcga-a8-a06y	no	21	BRCA
NA	NA	NA	NA	NA	NA	NA	NA	NA	NA	NA	NA	NA	NA	NA	NA	NA	NA	NA	NA	NA	NA	NA	tcga-a8-a06y	no	22	BRCA
NA	NA	NA	NA	NA	NA	NA	NA	NA	NA	NA	NA	NA	NA	NA	NA	NA	NA	NA	NA	NA	NA	NA	tcga-a8-a06y	no	23	BRCA
NA	NA	NA	NA	NA	NA	NA	NA	NA	NA	NA	NA	NA	NA	NA	NA	NA	NA	NA	NA	NA	NA	NA	tcga-a8-a06z	no	1	BRCA
NA	NA	NA	NA	NA	NA	NA	NA	NA	NA	NA	NA	NA	NA	NA	NA	NA	NA	NA	NA	NA	NA	NA	tcga-a8-a06z	no	2	BRCA
NA	NA	NA	NA	NA	NA	NA	NA	NA	NA	NA	NA	NA	NA	NA	NA	NA	NA	NA	NA	NA	NA	NA	tcga-a8-a06z	no	3	BRCA
NA	NA	NA	NA	NA	NA	NA	NA	NA	NA	NA	NA	NA	NA	NA	NA	NA	NA	NA	NA	NA	NA	NA	tcga-a8-a06z	no	4	BRCA
NA	NA	NA	NA	NA	NA	NA	NA	NA	NA	NA	NA	NA	NA	NA	NA	NA	NA	NA	NA	NA	NA	NA	tcga-a8-a06z	no	5	BRCA
NA	NA	NA	NA	NA	NA	NA	NA	NA	NA	NA	NA	NA	NA	NA	NA	NA	NA	NA	NA	NA	NA	NA	tcga-a8-a06z	no	6	BRCA
NA	NA	NA	NA	NA	NA	NA	NA	NA	NA	NA	NA	NA	NA	NA	NA	NA	NA	NA	NA	NA	NA	NA	tcga-a8-a06z	no	7	BRCA
NA	NA	NA	NA	NA	NA	NA	NA	NA	NA	NA	NA	NA	NA	NA	NA	NA	NA	NA	NA	NA	NA	NA	tcga-a8-a06z	no	8	BRCA
NA	NA	NA	NA	NA	NA	NA	NA	NA	NA	NA	NA	NA	NA	NA	NA	NA	NA	NA	NA	NA	NA	NA	tcga-a8-a06z	no	9	BRCA
NA	NA	NA	NA	NA	NA	NA	NA	NA	NA	NA	NA	NA	NA	NA	NA	NA	NA	NA	NA	NA	NA	NA	tcga-a8-a06z	no	10	BRCA
NA	NA	NA	NA	NA	NA	NA	NA	NA	NA	NA	NA	NA	NA	NA	NA	NA	NA	NA	NA	NA	NA	NA	tcga-a8-a06z	no	11	BRCA
NA	NA	NA	NA	NA	NA	NA	NA	NA	NA	NA	NA	NA	NA	NA	NA	NA	NA	NA	NA	NA	NA	NA	tcga-a8-a06z	no	12	BRCA
NA	NA	NA	NA	NA	NA	NA	NA	NA	NA	NA	NA	NA	NA	NA	NA	NA	NA	NA	NA	NA	NA	NA	tcga-a8-a06z	no	13	BRCA
NA	NA	NA	NA	NA	NA	NA	NA	NA	NA	NA	NA	NA	NA	NA	NA	NA	NA	NA	NA	NA	NA	NA	tcga-a8-a06z	no	14	BRCA
NA	NA	NA	NA	NA	NA	NA	NA	NA	NA	NA	NA	NA	NA	NA	NA	NA	NA	NA	NA	NA	NA	NA	tcga-a8-a06z	no	15	BRCA
NA	NA	NA	NA	NA	NA	NA	NA	NA	NA	NA	NA	NA	NA	NA	NA	NA	NA	NA	NA	NA	NA	NA	tcga-a8-a06z	no	16	BRCA
NA	NA	NA	NA	NA	NA	NA	NA	NA	NA	NA	NA	NA	NA	NA	NA	NA	NA	NA	NA	NA	NA	NA	tcga-a8-a06z	no	17	BRCA
NA	NA	NA	NA	NA	NA	NA	NA	NA	NA	NA	NA	NA	NA	NA	NA	NA	NA	NA	NA	NA	NA	NA	tcga-a8-a06z	no	18	BRCA
NA	NA	NA	NA	NA	NA	NA	NA	NA	NA	NA	NA	NA	NA	NA	NA	NA	NA	NA	NA	NA	NA	NA	tcga-a8-a06z	no	19	BRCA
NA	NA	NA	NA	NA	NA	NA	NA	NA	NA	NA	NA	NA	NA	NA	NA	NA	NA	NA	NA	NA	NA	NA	tcga-a8-a06z	no	20	BRCA
NA	NA	NA	NA	NA	NA	NA	NA	NA	NA	NA	NA	NA	NA	NA	NA	NA	NA	NA	NA	NA	NA	NA	tcga-a8-a06z	no	21	BRCA
NA	NA	NA	NA	NA	NA	NA	NA	NA	NA	NA	NA	NA	NA	NA	NA	NA	NA	NA	NA	NA	NA	NA	tcga-a8-a06z	no	22	BRCA
NA	NA	NA	NA	NA	NA	NA	NA	NA	NA	NA	NA	NA	NA	NA	NA	NA	NA	NA	NA	NA	NA	NA	tcga-a8-a06z	no	23	BRCA
tcga-a8-a075-d37846	01eb4e82-bdb4-4a0d-ae50-be001501e918	n/a	6	122	31	EPIRUBICIN	complete response	12	NA	NA	NA	NA	NA	NA	NA	no	chemotherapy	NA	NA	NA	no	2012	tcga-a8-a075	no	1	BRCA
tcga-a8-a075-d37847	4f50cb8e-0f25-40d0-a2a9-e840a63a5158	n/a	6	122	31	CYCLOPHOSPHAMIDE	complete response	12	NA	NA	NA	NA	NA	NA	NA	no	chemotherapy	NA	NA	NA	no	2012	tcga-a8-a075	no	2	BRCA
tcga-a8-a075-d37848	3b670a10-80c3-4879-bc47-89ad2311d0ca	n/a	6	214	122	DOCETAXEL	complete response	12	NA	NA	NA	NA	NA	NA	NA	no	chemotherapy	NA	NA	NA	no	2012	tcga-a8-a075	no	3	BRCA
tcga-a8-a075-d37849	bede978f-31c6-4e5c-98ae-d4ae802920f2	n/a	6	NA	275	TAMOXIFEN	NA	12	NA	NA	NA	NA	NA	NA	NA	yes	hormone therapy	NA	NA	NA	no	2012	tcga-a8-a075	no	4	BRCA
tcga-a8-a075-d37850	02d06787-6b7f-42b2-beb7-f10802f43c59	n/a	6	NA	214	ZOLEDRONIC ACID	NA	12	NA	NA	NA	NA	NA	NA	NA	yes	ancillary	NA	NA	NA	no	2012	tcga-a8-a075	no	5	BRCA
NA	NA	NA	NA	NA	NA	NA	NA	NA	NA	NA	NA	NA	NA	NA	NA	NA	NA	NA	NA	NA	NA	NA	tcga-a8-a075	no	6	BRCA
NA	NA	NA	NA	NA	NA	NA	NA	NA	NA	NA	NA	NA	NA	NA	NA	NA	NA	NA	NA	NA	NA	NA	tcga-a8-a075	no	7	BRCA
NA	NA	NA	NA	NA	NA	NA	NA	NA	NA	NA	NA	NA	NA	NA	NA	NA	NA	NA	NA	NA	NA	NA	tcga-a8-a075	no	8	BRCA
NA	NA	NA	NA	NA	NA	NA	NA	NA	NA	NA	NA	NA	NA	NA	NA	NA	NA	NA	NA	NA	NA	NA	tcga-a8-a075	no	9	BRCA
NA	NA	NA	NA	NA	NA	NA	NA	NA	NA	NA	NA	NA	NA	NA	NA	NA	NA	NA	NA	NA	NA	NA	tcga-a8-a075	no	10	BRCA
NA	NA	NA	NA	NA	NA	NA	NA	NA	NA	NA	NA	NA	NA	NA	NA	NA	NA	NA	NA	NA	NA	NA	tcga-a8-a075	no	11	BRCA
NA	NA	NA	NA	NA	NA	NA	NA	NA	NA	NA	NA	NA	NA	NA	NA	NA	NA	NA	NA	NA	NA	NA	tcga-a8-a075	no	12	BRCA
NA	NA	NA	NA	NA	NA	NA	NA	NA	NA	NA	NA	NA	NA	NA	NA	NA	NA	NA	NA	NA	NA	NA	tcga-a8-a075	no	13	BRCA
NA	NA	NA	NA	NA	NA	NA	NA	NA	NA	NA	NA	NA	NA	NA	NA	NA	NA	NA	NA	NA	NA	NA	tcga-a8-a075	no	14	BRCA
NA	NA	NA	NA	NA	NA	NA	NA	NA	NA	NA	NA	NA	NA	NA	NA	NA	NA	NA	NA	NA	NA	NA	tcga-a8-a075	no	15	BRCA
NA	NA	NA	NA	NA	NA	NA	NA	NA	NA	NA	NA	NA	NA	NA	NA	NA	NA	NA	NA	NA	NA	NA	tcga-a8-a075	no	16	BRCA
NA	NA	NA	NA	NA	NA	NA	NA	NA	NA	NA	NA	NA	NA	NA	NA	NA	NA	NA	NA	NA	NA	NA	tcga-a8-a075	no	17	BRCA
NA	NA	NA	NA	NA	NA	NA	NA	NA	NA	NA	NA	NA	NA	NA	NA	NA	NA	NA	NA	NA	NA	NA	tcga-a8-a075	no	18	BRCA
NA	NA	NA	NA	NA	NA	NA	NA	NA	NA	NA	NA	NA	NA	NA	NA	NA	NA	NA	NA	NA	NA	NA	tcga-a8-a075	no	19	BRCA
NA	NA	NA	NA	NA	NA	NA	NA	NA	NA	NA	NA	NA	NA	NA	NA	NA	NA	NA	NA	NA	NA	NA	tcga-a8-a075	no	20	BRCA
NA	NA	NA	NA	NA	NA	NA	NA	NA	NA	NA	NA	NA	NA	NA	NA	NA	NA	NA	NA	NA	NA	NA	tcga-a8-a075	no	21	BRCA
NA	NA	NA	NA	NA	NA	NA	NA	NA	NA	NA	NA	NA	NA	NA	NA	NA	NA	NA	NA	NA	NA	NA	tcga-a8-a075	no	22	BRCA
NA	NA	NA	NA	NA	NA	NA	NA	NA	NA	NA	NA	NA	NA	NA	NA	NA	NA	NA	NA	NA	NA	NA	tcga-a8-a075	no	23	BRCA
tcga-a8-a076-d37845	d9725f84-e2bd-4a29-8d96-2689ddf06eb0	n/a	6	NA	59	ANASTRAZOLE	NA	12	NA	NA	NA	NA	NA	NA	NA	yes	hormone therapy	NA	NA	NA	no	2012	tcga-a8-a076	no	1	BRCA
NA	NA	NA	NA	NA	NA	NA	NA	NA	NA	NA	NA	NA	NA	NA	NA	NA	NA	NA	NA	NA	NA	NA	tcga-a8-a076	no	2	BRCA
NA	NA	NA	NA	NA	NA	NA	NA	NA	NA	NA	NA	NA	NA	NA	NA	NA	NA	NA	NA	NA	NA	NA	tcga-a8-a076	no	3	BRCA
NA	NA	NA	NA	NA	NA	NA	NA	NA	NA	NA	NA	NA	NA	NA	NA	NA	NA	NA	NA	NA	NA	NA	tcga-a8-a076	no	4	BRCA
NA	NA	NA	NA	NA	NA	NA	NA	NA	NA	NA	NA	NA	NA	NA	NA	NA	NA	NA	NA	NA	NA	NA	tcga-a8-a076	no	5	BRCA
NA	NA	NA	NA	NA	NA	NA	NA	NA	NA	NA	NA	NA	NA	NA	NA	NA	NA	NA	NA	NA	NA	NA	tcga-a8-a076	no	6	BRCA
NA	NA	NA	NA	NA	NA	NA	NA	NA	NA	NA	NA	NA	NA	NA	NA	NA	NA	NA	NA	NA	NA	NA	tcga-a8-a076	no	7	BRCA
NA	NA	NA	NA	NA	NA	NA	NA	NA	NA	NA	NA	NA	NA	NA	NA	NA	NA	NA	NA	NA	NA	NA	tcga-a8-a076	no	8	BRCA
NA	NA	NA	NA	NA	NA	NA	NA	NA	NA	NA	NA	NA	NA	NA	NA	NA	NA	NA	NA	NA	NA	NA	tcga-a8-a076	no	9	BRCA
NA	NA	NA	NA	NA	NA	NA	NA	NA	NA	NA	NA	NA	NA	NA	NA	NA	NA	NA	NA	NA	NA	NA	tcga-a8-a076	no	10	BRCA
NA	NA	NA	NA	NA	NA	NA	NA	NA	NA	NA	NA	NA	NA	NA	NA	NA	NA	NA	NA	NA	NA	NA	tcga-a8-a076	no	11	BRCA
NA	NA	NA	NA	NA	NA	NA	NA	NA	NA	NA	NA	NA	NA	NA	NA	NA	NA	NA	NA	NA	NA	NA	tcga-a8-a076	no	12	BRCA
NA	NA	NA	NA	NA	NA	NA	NA	NA	NA	NA	NA	NA	NA	NA	NA	NA	NA	NA	NA	NA	NA	NA	tcga-a8-a076	no	13	BRCA
NA	NA	NA	NA	NA	NA	NA	NA	NA	NA	NA	NA	NA	NA	NA	NA	NA	NA	NA	NA	NA	NA	NA	tcga-a8-a076	no	14	BRCA
NA	NA	NA	NA	NA	NA	NA	NA	NA	NA	NA	NA	NA	NA	NA	NA	NA	NA	NA	NA	NA	NA	NA	tcga-a8-a076	no	15	BRCA
NA	NA	NA	NA	NA	NA	NA	NA	NA	NA	NA	NA	NA	NA	NA	NA	NA	NA	NA	NA	NA	NA	NA	tcga-a8-a076	no	16	BRCA
NA	NA	NA	NA	NA	NA	NA	NA	NA	NA	NA	NA	NA	NA	NA	NA	NA	NA	NA	NA	NA	NA	NA	tcga-a8-a076	no	17	BRCA
NA	NA	NA	NA	NA	NA	NA	NA	NA	NA	NA	NA	NA	NA	NA	NA	NA	NA	NA	NA	NA	NA	NA	tcga-a8-a076	no	18	BRCA
NA	NA	NA	NA	NA	NA	NA	NA	NA	NA	NA	NA	NA	NA	NA	NA	NA	NA	NA	NA	NA	NA	NA	tcga-a8-a076	no	19	BRCA
NA	NA	NA	NA	NA	NA	NA	NA	NA	NA	NA	NA	NA	NA	NA	NA	NA	NA	NA	NA	NA	NA	NA	tcga-a8-a076	no	20	BRCA
NA	NA	NA	NA	NA	NA	NA	NA	NA	NA	NA	NA	NA	NA	NA	NA	NA	NA	NA	NA	NA	NA	NA	tcga-a8-a076	no	21	BRCA
NA	NA	NA	NA	NA	NA	NA	NA	NA	NA	NA	NA	NA	NA	NA	NA	NA	NA	NA	NA	NA	NA	NA	tcga-a8-a076	no	22	BRCA
NA	NA	NA	NA	NA	NA	NA	NA	NA	NA	NA	NA	NA	NA	NA	NA	NA	NA	NA	NA	NA	NA	NA	tcga-a8-a076	no	23	BRCA
tcga-a8-a079-d37842	d30a1fc1-2462-464e-b8b4-6ec389a33928	n/a	6	183	30	FLUOROURACIL	NA	12	NA	NA	NA	NA	NA	NA	NA	no	chemotherapy	NA	NA	NA	no	2012	tcga-a8-a079	no	1	BRCA
tcga-a8-a079-d37843	83cbdd5d-f540-4e22-bff6-1977215312e5	n/a	6	183	30	EPIRUBICIN	NA	12	NA	NA	NA	NA	NA	NA	NA	no	chemotherapy	NA	NA	NA	no	2012	tcga-a8-a079	no	2	BRCA
tcga-a8-a079-d37844	d39b1438-ade8-40f1-a772-470f7b3fe40d	n/a	6	183	30	CYCLOPHOSPHAMIDE	NA	12	NA	NA	NA	NA	NA	NA	NA	no	chemotherapy	NA	NA	NA	no	2012	tcga-a8-a079	no	3	BRCA
NA	NA	NA	NA	NA	NA	NA	NA	NA	NA	NA	NA	NA	NA	NA	NA	NA	NA	NA	NA	NA	NA	NA	tcga-a8-a079	no	4	BRCA
NA	NA	NA	NA	NA	NA	NA	NA	NA	NA	NA	NA	NA	NA	NA	NA	NA	NA	NA	NA	NA	NA	NA	tcga-a8-a079	no	5	BRCA
NA	NA	NA	NA	NA	NA	NA	NA	NA	NA	NA	NA	NA	NA	NA	NA	NA	NA	NA	NA	NA	NA	NA	tcga-a8-a079	no	6	BRCA
NA	NA	NA	NA	NA	NA	NA	NA	NA	NA	NA	NA	NA	NA	NA	NA	NA	NA	NA	NA	NA	NA	NA	tcga-a8-a079	no	7	BRCA
NA	NA	NA	NA	NA	NA	NA	NA	NA	NA	NA	NA	NA	NA	NA	NA	NA	NA	NA	NA	NA	NA	NA	tcga-a8-a079	no	8	BRCA
NA	NA	NA	NA	NA	NA	NA	NA	NA	NA	NA	NA	NA	NA	NA	NA	NA	NA	NA	NA	NA	NA	NA	tcga-a8-a079	no	9	BRCA
NA	NA	NA	NA	NA	NA	NA	NA	NA	NA	NA	NA	NA	NA	NA	NA	NA	NA	NA	NA	NA	NA	NA	tcga-a8-a079	no	10	BRCA
NA	NA	NA	NA	NA	NA	NA	NA	NA	NA	NA	NA	NA	NA	NA	NA	NA	NA	NA	NA	NA	NA	NA	tcga-a8-a079	no	11	BRCA
NA	NA	NA	NA	NA	NA	NA	NA	NA	NA	NA	NA	NA	NA	NA	NA	NA	NA	NA	NA	NA	NA	NA	tcga-a8-a079	no	12	BRCA
NA	NA	NA	NA	NA	NA	NA	NA	NA	NA	NA	NA	NA	NA	NA	NA	NA	NA	NA	NA	NA	NA	NA	tcga-a8-a079	no	13	BRCA
NA	NA	NA	NA	NA	NA	NA	NA	NA	NA	NA	NA	NA	NA	NA	NA	NA	NA	NA	NA	NA	NA	NA	tcga-a8-a079	no	14	BRCA
NA	NA	NA	NA	NA	NA	NA	NA	NA	NA	NA	NA	NA	NA	NA	NA	NA	NA	NA	NA	NA	NA	NA	tcga-a8-a079	no	15	BRCA
NA	NA	NA	NA	NA	NA	NA	NA	NA	NA	NA	NA	NA	NA	NA	NA	NA	NA	NA	NA	NA	NA	NA	tcga-a8-a079	no	16	BRCA
NA	NA	NA	NA	NA	NA	NA	NA	NA	NA	NA	NA	NA	NA	NA	NA	NA	NA	NA	NA	NA	NA	NA	tcga-a8-a079	no	17	BRCA
NA	NA	NA	NA	NA	NA	NA	NA	NA	NA	NA	NA	NA	NA	NA	NA	NA	NA	NA	NA	NA	NA	NA	tcga-a8-a079	no	18	BRCA
NA	NA	NA	NA	NA	NA	NA	NA	NA	NA	NA	NA	NA	NA	NA	NA	NA	NA	NA	NA	NA	NA	NA	tcga-a8-a079	no	19	BRCA
NA	NA	NA	NA	NA	NA	NA	NA	NA	NA	NA	NA	NA	NA	NA	NA	NA	NA	NA	NA	NA	NA	NA	tcga-a8-a079	no	20	BRCA
NA	NA	NA	NA	NA	NA	NA	NA	NA	NA	NA	NA	NA	NA	NA	NA	NA	NA	NA	NA	NA	NA	NA	tcga-a8-a079	no	21	BRCA
NA	NA	NA	NA	NA	NA	NA	NA	NA	NA	NA	NA	NA	NA	NA	NA	NA	NA	NA	NA	NA	NA	NA	tcga-a8-a079	no	22	BRCA
NA	NA	NA	NA	NA	NA	NA	NA	NA	NA	NA	NA	NA	NA	NA	NA	NA	NA	NA	NA	NA	NA	NA	tcga-a8-a079	no	23	BRCA
NA	NA	NA	NA	NA	NA	NA	NA	NA	NA	NA	NA	NA	NA	NA	NA	NA	NA	NA	NA	NA	NA	NA	tcga-a8-a07b	no	1	BRCA
NA	NA	NA	NA	NA	NA	NA	NA	NA	NA	NA	NA	NA	NA	NA	NA	NA	NA	NA	NA	NA	NA	NA	tcga-a8-a07b	no	2	BRCA
NA	NA	NA	NA	NA	NA	NA	NA	NA	NA	NA	NA	NA	NA	NA	NA	NA	NA	NA	NA	NA	NA	NA	tcga-a8-a07b	no	3	BRCA
NA	NA	NA	NA	NA	NA	NA	NA	NA	NA	NA	NA	NA	NA	NA	NA	NA	NA	NA	NA	NA	NA	NA	tcga-a8-a07b	no	4	BRCA
NA	NA	NA	NA	NA	NA	NA	NA	NA	NA	NA	NA	NA	NA	NA	NA	NA	NA	NA	NA	NA	NA	NA	tcga-a8-a07b	no	5	BRCA
NA	NA	NA	NA	NA	NA	NA	NA	NA	NA	NA	NA	NA	NA	NA	NA	NA	NA	NA	NA	NA	NA	NA	tcga-a8-a07b	no	6	BRCA
NA	NA	NA	NA	NA	NA	NA	NA	NA	NA	NA	NA	NA	NA	NA	NA	NA	NA	NA	NA	NA	NA	NA	tcga-a8-a07b	no	7	BRCA
NA	NA	NA	NA	NA	NA	NA	NA	NA	NA	NA	NA	NA	NA	NA	NA	NA	NA	NA	NA	NA	NA	NA	tcga-a8-a07b	no	8	BRCA
NA	NA	NA	NA	NA	NA	NA	NA	NA	NA	NA	NA	NA	NA	NA	NA	NA	NA	NA	NA	NA	NA	NA	tcga-a8-a07b	no	9	BRCA
NA	NA	NA	NA	NA	NA	NA	NA	NA	NA	NA	NA	NA	NA	NA	NA	NA	NA	NA	NA	NA	NA	NA	tcga-a8-a07b	no	10	BRCA
NA	NA	NA	NA	NA	NA	NA	NA	NA	NA	NA	NA	NA	NA	NA	NA	NA	NA	NA	NA	NA	NA	NA	tcga-a8-a07b	no	11	BRCA
NA	NA	NA	NA	NA	NA	NA	NA	NA	NA	NA	NA	NA	NA	NA	NA	NA	NA	NA	NA	NA	NA	NA	tcga-a8-a07b	no	12	BRCA
NA	NA	NA	NA	NA	NA	NA	NA	NA	NA	NA	NA	NA	NA	NA	NA	NA	NA	NA	NA	NA	NA	NA	tcga-a8-a07b	no	13	BRCA
NA	NA	NA	NA	NA	NA	NA	NA	NA	NA	NA	NA	NA	NA	NA	NA	NA	NA	NA	NA	NA	NA	NA	tcga-a8-a07b	no	14	BRCA
NA	NA	NA	NA	NA	NA	NA	NA	NA	NA	NA	NA	NA	NA	NA	NA	NA	NA	NA	NA	NA	NA	NA	tcga-a8-a07b	no	15	BRCA
NA	NA	NA	NA	NA	NA	NA	NA	NA	NA	NA	NA	NA	NA	NA	NA	NA	NA	NA	NA	NA	NA	NA	tcga-a8-a07b	no	16	BRCA
NA	NA	NA	NA	NA	NA	NA	NA	NA	NA	NA	NA	NA	NA	NA	NA	NA	NA	NA	NA	NA	NA	NA	tcga-a8-a07b	no	17	BRCA
NA	NA	NA	NA	NA	NA	NA	NA	NA	NA	NA	NA	NA	NA	NA	NA	NA	NA	NA	NA	NA	NA	NA	tcga-a8-a07b	no	18	BRCA
NA	NA	NA	NA	NA	NA	NA	NA	NA	NA	NA	NA	NA	NA	NA	NA	NA	NA	NA	NA	NA	NA	NA	tcga-a8-a07b	no	19	BRCA
NA	NA	NA	NA	NA	NA	NA	NA	NA	NA	NA	NA	NA	NA	NA	NA	NA	NA	NA	NA	NA	NA	NA	tcga-a8-a07b	no	20	BRCA
NA	NA	NA	NA	NA	NA	NA	NA	NA	NA	NA	NA	NA	NA	NA	NA	NA	NA	NA	NA	NA	NA	NA	tcga-a8-a07b	no	21	BRCA
NA	NA	NA	NA	NA	NA	NA	NA	NA	NA	NA	NA	NA	NA	NA	NA	NA	NA	NA	NA	NA	NA	NA	tcga-a8-a07b	no	22	BRCA
NA	NA	NA	NA	NA	NA	NA	NA	NA	NA	NA	NA	NA	NA	NA	NA	NA	NA	NA	NA	NA	NA	NA	tcga-a8-a07b	no	23	BRCA
tcga-a8-a07c-d37838	80a825cd-f344-4738-ab3f-163220cf126f	n/a	6	62	0	FLUOROURACIL	complete response	12	NA	NA	NA	NA	NA	NA	NA	no	chemotherapy	NA	NA	NA	no	2012	tcga-a8-a07c	no	1	BRCA
tcga-a8-a07c-d37839	44ba63a5-d965-4a75-bb06-9c2dd6f50ad6	n/a	6	62	0	EPIRUBICIN	complete response	12	NA	NA	NA	NA	NA	NA	NA	no	chemotherapy	NA	NA	NA	no	2012	tcga-a8-a07c	no	2	BRCA
tcga-a8-a07c-d37840	1a826a54-48e2-429b-a130-9112b0552a47	n/a	6	62	0	CYCLOPHOSPHAMIDE	complete response	12	NA	NA	NA	NA	NA	NA	NA	no	chemotherapy	NA	NA	NA	no	2012	tcga-a8-a07c	no	3	BRCA
tcga-a8-a07c-d37841	4749d00e-48da-45fb-bdbf-bad8c06f1036	n/a	6	123	92	DOCETAXEL	complete response	12	NA	NA	NA	NA	NA	NA	NA	no	chemotherapy	NA	NA	NA	no	2012	tcga-a8-a07c	no	4	BRCA
NA	NA	NA	NA	NA	NA	NA	NA	NA	NA	NA	NA	NA	NA	NA	NA	NA	NA	NA	NA	NA	NA	NA	tcga-a8-a07c	no	5	BRCA
NA	NA	NA	NA	NA	NA	NA	NA	NA	NA	NA	NA	NA	NA	NA	NA	NA	NA	NA	NA	NA	NA	NA	tcga-a8-a07c	no	6	BRCA
NA	NA	NA	NA	NA	NA	NA	NA	NA	NA	NA	NA	NA	NA	NA	NA	NA	NA	NA	NA	NA	NA	NA	tcga-a8-a07c	no	7	BRCA
NA	NA	NA	NA	NA	NA	NA	NA	NA	NA	NA	NA	NA	NA	NA	NA	NA	NA	NA	NA	NA	NA	NA	tcga-a8-a07c	no	8	BRCA
NA	NA	NA	NA	NA	NA	NA	NA	NA	NA	NA	NA	NA	NA	NA	NA	NA	NA	NA	NA	NA	NA	NA	tcga-a8-a07c	no	9	BRCA
NA	NA	NA	NA	NA	NA	NA	NA	NA	NA	NA	NA	NA	NA	NA	NA	NA	NA	NA	NA	NA	NA	NA	tcga-a8-a07c	no	10	BRCA
NA	NA	NA	NA	NA	NA	NA	NA	NA	NA	NA	NA	NA	NA	NA	NA	NA	NA	NA	NA	NA	NA	NA	tcga-a8-a07c	no	11	BRCA
NA	NA	NA	NA	NA	NA	NA	NA	NA	NA	NA	NA	NA	NA	NA	NA	NA	NA	NA	NA	NA	NA	NA	tcga-a8-a07c	no	12	BRCA
NA	NA	NA	NA	NA	NA	NA	NA	NA	NA	NA	NA	NA	NA	NA	NA	NA	NA	NA	NA	NA	NA	NA	tcga-a8-a07c	no	13	BRCA
NA	NA	NA	NA	NA	NA	NA	NA	NA	NA	NA	NA	NA	NA	NA	NA	NA	NA	NA	NA	NA	NA	NA	tcga-a8-a07c	no	14	BRCA
NA	NA	NA	NA	NA	NA	NA	NA	NA	NA	NA	NA	NA	NA	NA	NA	NA	NA	NA	NA	NA	NA	NA	tcga-a8-a07c	no	15	BRCA
NA	NA	NA	NA	NA	NA	NA	NA	NA	NA	NA	NA	NA	NA	NA	NA	NA	NA	NA	NA	NA	NA	NA	tcga-a8-a07c	no	16	BRCA
NA	NA	NA	NA	NA	NA	NA	NA	NA	NA	NA	NA	NA	NA	NA	NA	NA	NA	NA	NA	NA	NA	NA	tcga-a8-a07c	no	17	BRCA
NA	NA	NA	NA	NA	NA	NA	NA	NA	NA	NA	NA	NA	NA	NA	NA	NA	NA	NA	NA	NA	NA	NA	tcga-a8-a07c	no	18	BRCA
NA	NA	NA	NA	NA	NA	NA	NA	NA	NA	NA	NA	NA	NA	NA	NA	NA	NA	NA	NA	NA	NA	NA	tcga-a8-a07c	no	19	BRCA
NA	NA	NA	NA	NA	NA	NA	NA	NA	NA	NA	NA	NA	NA	NA	NA	NA	NA	NA	NA	NA	NA	NA	tcga-a8-a07c	no	20	BRCA
NA	NA	NA	NA	NA	NA	NA	NA	NA	NA	NA	NA	NA	NA	NA	NA	NA	NA	NA	NA	NA	NA	NA	tcga-a8-a07c	no	21	BRCA
NA	NA	NA	NA	NA	NA	NA	NA	NA	NA	NA	NA	NA	NA	NA	NA	NA	NA	NA	NA	NA	NA	NA	tcga-a8-a07c	no	22	BRCA
NA	NA	NA	NA	NA	NA	NA	NA	NA	NA	NA	NA	NA	NA	NA	NA	NA	NA	NA	NA	NA	NA	NA	tcga-a8-a07c	no	23	BRCA
tcga-a8-a07f-d37883	9376a2ee-e979-4870-8ee1-39bc963b3b53	NA	6	31	NA	FLUOROURACIL	complete response	12	NA	NA	NA	NA	NA	NA	NA	no	chemotherapy	NA	NA	NA	no	2012	tcga-a8-a07f	no	1	BRCA
tcga-a8-a07f-d37884	1e1543b7-c41e-4e32-b36c-8b255b09b7c0	NA	6	31	NA	EPIRUBICIN	complete response	12	NA	NA	NA	NA	NA	NA	NA	no	chemotherapy	NA	NA	NA	no	2012	tcga-a8-a07f	no	2	BRCA
tcga-a8-a07f-d37885	2ef8c377-0721-408e-befa-873ece792e98	NA	6	31	NA	CYCLOPHOSPHAMIDE	complete response	12	NA	NA	NA	NA	NA	NA	NA	no	chemotherapy	NA	NA	NA	no	2012	tcga-a8-a07f	no	3	BRCA
tcga-a8-a07f-d37886	68745060-a6f4-4638-9adb-d798aa9bf1f7	NA	6	NA	365	TAMOXIFEN	NA	12	NA	NA	NA	NA	NA	NA	NA	yes	hormone therapy	NA	NA	NA	no	2012	tcga-a8-a07f	no	4	BRCA
NA	NA	NA	NA	NA	NA	NA	NA	NA	NA	NA	NA	NA	NA	NA	NA	NA	NA	NA	NA	NA	NA	NA	tcga-a8-a07f	no	5	BRCA
NA	NA	NA	NA	NA	NA	NA	NA	NA	NA	NA	NA	NA	NA	NA	NA	NA	NA	NA	NA	NA	NA	NA	tcga-a8-a07f	no	6	BRCA
NA	NA	NA	NA	NA	NA	NA	NA	NA	NA	NA	NA	NA	NA	NA	NA	NA	NA	NA	NA	NA	NA	NA	tcga-a8-a07f	no	7	BRCA
NA	NA	NA	NA	NA	NA	NA	NA	NA	NA	NA	NA	NA	NA	NA	NA	NA	NA	NA	NA	NA	NA	NA	tcga-a8-a07f	no	8	BRCA
NA	NA	NA	NA	NA	NA	NA	NA	NA	NA	NA	NA	NA	NA	NA	NA	NA	NA	NA	NA	NA	NA	NA	tcga-a8-a07f	no	9	BRCA
NA	NA	NA	NA	NA	NA	NA	NA	NA	NA	NA	NA	NA	NA	NA	NA	NA	NA	NA	NA	NA	NA	NA	tcga-a8-a07f	no	10	BRCA
NA	NA	NA	NA	NA	NA	NA	NA	NA	NA	NA	NA	NA	NA	NA	NA	NA	NA	NA	NA	NA	NA	NA	tcga-a8-a07f	no	11	BRCA
NA	NA	NA	NA	NA	NA	NA	NA	NA	NA	NA	NA	NA	NA	NA	NA	NA	NA	NA	NA	NA	NA	NA	tcga-a8-a07f	no	12	BRCA
NA	NA	NA	NA	NA	NA	NA	NA	NA	NA	NA	NA	NA	NA	NA	NA	NA	NA	NA	NA	NA	NA	NA	tcga-a8-a07f	no	13	BRCA
NA	NA	NA	NA	NA	NA	NA	NA	NA	NA	NA	NA	NA	NA	NA	NA	NA	NA	NA	NA	NA	NA	NA	tcga-a8-a07f	no	14	BRCA
NA	NA	NA	NA	NA	NA	NA	NA	NA	NA	NA	NA	NA	NA	NA	NA	NA	NA	NA	NA	NA	NA	NA	tcga-a8-a07f	no	15	BRCA
NA	NA	NA	NA	NA	NA	NA	NA	NA	NA	NA	NA	NA	NA	NA	NA	NA	NA	NA	NA	NA	NA	NA	tcga-a8-a07f	no	16	BRCA
NA	NA	NA	NA	NA	NA	NA	NA	NA	NA	NA	NA	NA	NA	NA	NA	NA	NA	NA	NA	NA	NA	NA	tcga-a8-a07f	no	17	BRCA
NA	NA	NA	NA	NA	NA	NA	NA	NA	NA	NA	NA	NA	NA	NA	NA	NA	NA	NA	NA	NA	NA	NA	tcga-a8-a07f	no	18	BRCA
NA	NA	NA	NA	NA	NA	NA	NA	NA	NA	NA	NA	NA	NA	NA	NA	NA	NA	NA	NA	NA	NA	NA	tcga-a8-a07f	no	19	BRCA
NA	NA	NA	NA	NA	NA	NA	NA	NA	NA	NA	NA	NA	NA	NA	NA	NA	NA	NA	NA	NA	NA	NA	tcga-a8-a07f	no	20	BRCA
NA	NA	NA	NA	NA	NA	NA	NA	NA	NA	NA	NA	NA	NA	NA	NA	NA	NA	NA	NA	NA	NA	NA	tcga-a8-a07f	no	21	BRCA
NA	NA	NA	NA	NA	NA	NA	NA	NA	NA	NA	NA	NA	NA	NA	NA	NA	NA	NA	NA	NA	NA	NA	tcga-a8-a07f	no	22	BRCA
NA	NA	NA	NA	NA	NA	NA	NA	NA	NA	NA	NA	NA	NA	NA	NA	NA	NA	NA	NA	NA	NA	NA	tcga-a8-a07f	no	23	BRCA
tcga-a8-a07g-d37879	0211068a-96fe-4994-9f2a-ba4918363f47	NA	6	181	59	FLUOROURACIL	complete response	12	NA	NA	NA	NA	NA	NA	NA	no	chemotherapy	NA	NA	NA	no	2012	tcga-a8-a07g	no	1	BRCA
tcga-a8-a07g-d37880	28a905fa-0749-46cf-9381-cfd29f1403e3	NA	6	181	59	METHOTREXATE	complete response	12	NA	NA	NA	NA	NA	NA	NA	no	chemotherapy	NA	NA	NA	no	2012	tcga-a8-a07g	no	2	BRCA
tcga-a8-a07g-d37881	e2b01a91-364f-43ec-ace7-587da7947387	NA	6	181	59	CYCLOPHOSPHAMIDE	complete response	12	NA	NA	NA	NA	NA	NA	NA	no	chemotherapy	NA	NA	NA	no	2012	tcga-a8-a07g	no	3	BRCA
tcga-a8-a07g-d37882	ef6f7284-a441-4de8-bd6e-c34bc40d261e	NA	6	NA	243	LETROZOLE	NA	12	NA	NA	NA	NA	NA	NA	NA	yes	hormone therapy	NA	NA	NA	no	2012	tcga-a8-a07g	no	4	BRCA
NA	NA	NA	NA	NA	NA	NA	NA	NA	NA	NA	NA	NA	NA	NA	NA	NA	NA	NA	NA	NA	NA	NA	tcga-a8-a07g	no	5	BRCA
NA	NA	NA	NA	NA	NA	NA	NA	NA	NA	NA	NA	NA	NA	NA	NA	NA	NA	NA	NA	NA	NA	NA	tcga-a8-a07g	no	6	BRCA
NA	NA	NA	NA	NA	NA	NA	NA	NA	NA	NA	NA	NA	NA	NA	NA	NA	NA	NA	NA	NA	NA	NA	tcga-a8-a07g	no	7	BRCA
NA	NA	NA	NA	NA	NA	NA	NA	NA	NA	NA	NA	NA	NA	NA	NA	NA	NA	NA	NA	NA	NA	NA	tcga-a8-a07g	no	8	BRCA
NA	NA	NA	NA	NA	NA	NA	NA	NA	NA	NA	NA	NA	NA	NA	NA	NA	NA	NA	NA	NA	NA	NA	tcga-a8-a07g	no	9	BRCA
NA	NA	NA	NA	NA	NA	NA	NA	NA	NA	NA	NA	NA	NA	NA	NA	NA	NA	NA	NA	NA	NA	NA	tcga-a8-a07g	no	10	BRCA
NA	NA	NA	NA	NA	NA	NA	NA	NA	NA	NA	NA	NA	NA	NA	NA	NA	NA	NA	NA	NA	NA	NA	tcga-a8-a07g	no	11	BRCA
NA	NA	NA	NA	NA	NA	NA	NA	NA	NA	NA	NA	NA	NA	NA	NA	NA	NA	NA	NA	NA	NA	NA	tcga-a8-a07g	no	12	BRCA
NA	NA	NA	NA	NA	NA	NA	NA	NA	NA	NA	NA	NA	NA	NA	NA	NA	NA	NA	NA	NA	NA	NA	tcga-a8-a07g	no	13	BRCA
NA	NA	NA	NA	NA	NA	NA	NA	NA	NA	NA	NA	NA	NA	NA	NA	NA	NA	NA	NA	NA	NA	NA	tcga-a8-a07g	no	14	BRCA
NA	NA	NA	NA	NA	NA	NA	NA	NA	NA	NA	NA	NA	NA	NA	NA	NA	NA	NA	NA	NA	NA	NA	tcga-a8-a07g	no	15	BRCA
NA	NA	NA	NA	NA	NA	NA	NA	NA	NA	NA	NA	NA	NA	NA	NA	NA	NA	NA	NA	NA	NA	NA	tcga-a8-a07g	no	16	BRCA
NA	NA	NA	NA	NA	NA	NA	NA	NA	NA	NA	NA	NA	NA	NA	NA	NA	NA	NA	NA	NA	NA	NA	tcga-a8-a07g	no	17	BRCA
NA	NA	NA	NA	NA	NA	NA	NA	NA	NA	NA	NA	NA	NA	NA	NA	NA	NA	NA	NA	NA	NA	NA	tcga-a8-a07g	no	18	BRCA
NA	NA	NA	NA	NA	NA	NA	NA	NA	NA	NA	NA	NA	NA	NA	NA	NA	NA	NA	NA	NA	NA	NA	tcga-a8-a07g	no	19	BRCA
NA	NA	NA	NA	NA	NA	NA	NA	NA	NA	NA	NA	NA	NA	NA	NA	NA	NA	NA	NA	NA	NA	NA	tcga-a8-a07g	no	20	BRCA
NA	NA	NA	NA	NA	NA	NA	NA	NA	NA	NA	NA	NA	NA	NA	NA	NA	NA	NA	NA	NA	NA	NA	tcga-a8-a07g	no	21	BRCA
NA	NA	NA	NA	NA	NA	NA	NA	NA	NA	NA	NA	NA	NA	NA	NA	NA	NA	NA	NA	NA	NA	NA	tcga-a8-a07g	no	22	BRCA
NA	NA	NA	NA	NA	NA	NA	NA	NA	NA	NA	NA	NA	NA	NA	NA	NA	NA	NA	NA	NA	NA	NA	tcga-a8-a07g	no	23	BRCA
tcga-a8-a07i-d37873	2e3715cb-3802-4392-a7fd-4a36ae0e3d43	NA	6	122	61	FLUOROURACIL	complete response	12	NA	NA	NA	NA	NA	NA	NA	no	chemotherapy	NA	NA	NA	no	2012	tcga-a8-a07i	no	1	BRCA
tcga-a8-a07i-d37874	dee16e8f-6322-49bb-8b56-d708f62283f3	NA	6	122	61	EPIRUBICIN	complete response	12	NA	NA	NA	NA	NA	NA	NA	no	chemotherapy	NA	NA	NA	no	2012	tcga-a8-a07i	no	2	BRCA
tcga-a8-a07i-d37875	d9c7f7be-aa3c-45e5-b2b3-272da8642c88	NA	6	122	61	CYCLOPHOSPHAMIDE	complete response	12	NA	NA	NA	NA	NA	NA	NA	no	chemotherapy	NA	NA	NA	no	2012	tcga-a8-a07i	no	3	BRCA
tcga-a8-a07i-d37876	af49dcb1-e14e-4848-9903-7d13e60573c7	NA	6	183	122	DOCETAXEL	complete response	12	NA	NA	NA	NA	NA	NA	NA	no	chemotherapy	NA	NA	NA	no	2012	tcga-a8-a07i	no	4	BRCA
tcga-a8-a07i-d37877	4626641d-270b-4338-980a-d4a594f94997	NA	6	NA	183	EXEMESTANE	clinical progressive disease	12	NA	NA	NA	NA	NA	NA	NA	yes	hormone therapy	NA	NA	NA	no	2012	tcga-a8-a07i	no	5	BRCA
tcga-a8-a07i-d37878	5488ce4c-ea04-476a-aa6b-6fe37646bc75	NA	6	334	183	TRASTUZUMAB	complete response	12	NA	NA	NA	NA	NA	NA	NA	no	targeted molecular therapy	NA	NA	NA	no	2012	tcga-a8-a07i	no	6	BRCA
NA	NA	NA	NA	NA	NA	NA	NA	NA	NA	NA	NA	NA	NA	NA	NA	NA	NA	NA	NA	NA	NA	NA	tcga-a8-a07i	no	7	BRCA
NA	NA	NA	NA	NA	NA	NA	NA	NA	NA	NA	NA	NA	NA	NA	NA	NA	NA	NA	NA	NA	NA	NA	tcga-a8-a07i	no	8	BRCA
NA	NA	NA	NA	NA	NA	NA	NA	NA	NA	NA	NA	NA	NA	NA	NA	NA	NA	NA	NA	NA	NA	NA	tcga-a8-a07i	no	9	BRCA
NA	NA	NA	NA	NA	NA	NA	NA	NA	NA	NA	NA	NA	NA	NA	NA	NA	NA	NA	NA	NA	NA	NA	tcga-a8-a07i	no	10	BRCA
NA	NA	NA	NA	NA	NA	NA	NA	NA	NA	NA	NA	NA	NA	NA	NA	NA	NA	NA	NA	NA	NA	NA	tcga-a8-a07i	no	11	BRCA
NA	NA	NA	NA	NA	NA	NA	NA	NA	NA	NA	NA	NA	NA	NA	NA	NA	NA	NA	NA	NA	NA	NA	tcga-a8-a07i	no	12	BRCA
NA	NA	NA	NA	NA	NA	NA	NA	NA	NA	NA	NA	NA	NA	NA	NA	NA	NA	NA	NA	NA	NA	NA	tcga-a8-a07i	no	13	BRCA
NA	NA	NA	NA	NA	NA	NA	NA	NA	NA	NA	NA	NA	NA	NA	NA	NA	NA	NA	NA	NA	NA	NA	tcga-a8-a07i	no	14	BRCA
NA	NA	NA	NA	NA	NA	NA	NA	NA	NA	NA	NA	NA	NA	NA	NA	NA	NA	NA	NA	NA	NA	NA	tcga-a8-a07i	no	15	BRCA
NA	NA	NA	NA	NA	NA	NA	NA	NA	NA	NA	NA	NA	NA	NA	NA	NA	NA	NA	NA	NA	NA	NA	tcga-a8-a07i	no	16	BRCA
NA	NA	NA	NA	NA	NA	NA	NA	NA	NA	NA	NA	NA	NA	NA	NA	NA	NA	NA	NA	NA	NA	NA	tcga-a8-a07i	no	17	BRCA
NA	NA	NA	NA	NA	NA	NA	NA	NA	NA	NA	NA	NA	NA	NA	NA	NA	NA	NA	NA	NA	NA	NA	tcga-a8-a07i	no	18	BRCA
NA	NA	NA	NA	NA	NA	NA	NA	NA	NA	NA	NA	NA	NA	NA	NA	NA	NA	NA	NA	NA	NA	NA	tcga-a8-a07i	no	19	BRCA
NA	NA	NA	NA	NA	NA	NA	NA	NA	NA	NA	NA	NA	NA	NA	NA	NA	NA	NA	NA	NA	NA	NA	tcga-a8-a07i	no	20	BRCA
NA	NA	NA	NA	NA	NA	NA	NA	NA	NA	NA	NA	NA	NA	NA	NA	NA	NA	NA	NA	NA	NA	NA	tcga-a8-a07i	no	21	BRCA
NA	NA	NA	NA	NA	NA	NA	NA	NA	NA	NA	NA	NA	NA	NA	NA	NA	NA	NA	NA	NA	NA	NA	tcga-a8-a07i	no	22	BRCA
NA	NA	NA	NA	NA	NA	NA	NA	NA	NA	NA	NA	NA	NA	NA	NA	NA	NA	NA	NA	NA	NA	NA	tcga-a8-a07i	no	23	BRCA
tcga-a8-a07j-d37868	30fc02a5-acd9-4ce4-a312-69ccbd6291a6	NA	6	92	31	FLUOROURACIL	complete response	12	NA	NA	NA	NA	NA	NA	NA	no	chemotherapy	NA	NA	NA	no	2012	tcga-a8-a07j	no	1	BRCA
tcga-a8-a07j-d37869	67eb5a96-ae11-405c-854f-6abae77d78a2	NA	6	92	31	EPIRUBICIN	complete response	12	NA	NA	NA	NA	NA	NA	NA	no	chemotherapy	NA	NA	NA	no	2012	tcga-a8-a07j	no	2	BRCA
tcga-a8-a07j-d37870	042c8bb6-d133-47f7-86d9-c19d091dc859	NA	6	92	31	CYCLOPHOSPHAMIDE	complete response	12	NA	NA	NA	NA	NA	NA	NA	no	chemotherapy	NA	NA	NA	no	2012	tcga-a8-a07j	no	3	BRCA
tcga-a8-a07j-d37871	4d185435-8f11-4933-9616-fe908dbdf03f	NA	6	153	92	DOCETAXEL	complete response	12	NA	NA	NA	NA	NA	NA	NA	no	chemotherapy	NA	NA	NA	no	2012	tcga-a8-a07j	no	4	BRCA
tcga-a8-a07j-d37872	3048378f-307f-4b1c-8a8e-286754868c32	NA	6	NA	184	TAMOXIFEN	NA	12	NA	NA	NA	NA	NA	NA	NA	yes	hormone therapy	NA	NA	NA	no	2012	tcga-a8-a07j	no	5	BRCA
NA	NA	NA	NA	NA	NA	NA	NA	NA	NA	NA	NA	NA	NA	NA	NA	NA	NA	NA	NA	NA	NA	NA	tcga-a8-a07j	no	6	BRCA
NA	NA	NA	NA	NA	NA	NA	NA	NA	NA	NA	NA	NA	NA	NA	NA	NA	NA	NA	NA	NA	NA	NA	tcga-a8-a07j	no	7	BRCA
NA	NA	NA	NA	NA	NA	NA	NA	NA	NA	NA	NA	NA	NA	NA	NA	NA	NA	NA	NA	NA	NA	NA	tcga-a8-a07j	no	8	BRCA
NA	NA	NA	NA	NA	NA	NA	NA	NA	NA	NA	NA	NA	NA	NA	NA	NA	NA	NA	NA	NA	NA	NA	tcga-a8-a07j	no	9	BRCA
NA	NA	NA	NA	NA	NA	NA	NA	NA	NA	NA	NA	NA	NA	NA	NA	NA	NA	NA	NA	NA	NA	NA	tcga-a8-a07j	no	10	BRCA
NA	NA	NA	NA	NA	NA	NA	NA	NA	NA	NA	NA	NA	NA	NA	NA	NA	NA	NA	NA	NA	NA	NA	tcga-a8-a07j	no	11	BRCA
NA	NA	NA	NA	NA	NA	NA	NA	NA	NA	NA	NA	NA	NA	NA	NA	NA	NA	NA	NA	NA	NA	NA	tcga-a8-a07j	no	12	BRCA
NA	NA	NA	NA	NA	NA	NA	NA	NA	NA	NA	NA	NA	NA	NA	NA	NA	NA	NA	NA	NA	NA	NA	tcga-a8-a07j	no	13	BRCA
NA	NA	NA	NA	NA	NA	NA	NA	NA	NA	NA	NA	NA	NA	NA	NA	NA	NA	NA	NA	NA	NA	NA	tcga-a8-a07j	no	14	BRCA
NA	NA	NA	NA	NA	NA	NA	NA	NA	NA	NA	NA	NA	NA	NA	NA	NA	NA	NA	NA	NA	NA	NA	tcga-a8-a07j	no	15	BRCA
NA	NA	NA	NA	NA	NA	NA	NA	NA	NA	NA	NA	NA	NA	NA	NA	NA	NA	NA	NA	NA	NA	NA	tcga-a8-a07j	no	16	BRCA
NA	NA	NA	NA	NA	NA	NA	NA	NA	NA	NA	NA	NA	NA	NA	NA	NA	NA	NA	NA	NA	NA	NA	tcga-a8-a07j	no	17	BRCA
NA	NA	NA	NA	NA	NA	NA	NA	NA	NA	NA	NA	NA	NA	NA	NA	NA	NA	NA	NA	NA	NA	NA	tcga-a8-a07j	no	18	BRCA
NA	NA	NA	NA	NA	NA	NA	NA	NA	NA	NA	NA	NA	NA	NA	NA	NA	NA	NA	NA	NA	NA	NA	tcga-a8-a07j	no	19	BRCA
NA	NA	NA	NA	NA	NA	NA	NA	NA	NA	NA	NA	NA	NA	NA	NA	NA	NA	NA	NA	NA	NA	NA	tcga-a8-a07j	no	20	BRCA
NA	NA	NA	NA	NA	NA	NA	NA	NA	NA	NA	NA	NA	NA	NA	NA	NA	NA	NA	NA	NA	NA	NA	tcga-a8-a07j	no	21	BRCA
NA	NA	NA	NA	NA	NA	NA	NA	NA	NA	NA	NA	NA	NA	NA	NA	NA	NA	NA	NA	NA	NA	NA	tcga-a8-a07j	no	22	BRCA
NA	NA	NA	NA	NA	NA	NA	NA	NA	NA	NA	NA	NA	NA	NA	NA	NA	NA	NA	NA	NA	NA	NA	tcga-a8-a07j	no	23	BRCA
tcga-a8-a07l-d37866	f05105ad-1cb2-444a-9701-65ecdf294ec2	NA	6	122	31	NA	complete response	12	NA	NA	NA	NA	NA	NA	NA	no	chemotherapy	NA	NA	NA	NA	2012	tcga-a8-a07l	no	1	BRCA
tcga-a8-a07l-d37867	f35579b1-b246-4d73-899d-43a1dab766ad	NA	6	NA	184	ANASTRAZOLE	NA	12	NA	NA	NA	NA	NA	NA	NA	yes	hormone therapy	NA	NA	NA	no	2012	tcga-a8-a07l	no	2	BRCA
NA	NA	NA	NA	NA	NA	NA	NA	NA	NA	NA	NA	NA	NA	NA	NA	NA	NA	NA	NA	NA	NA	NA	tcga-a8-a07l	no	3	BRCA
NA	NA	NA	NA	NA	NA	NA	NA	NA	NA	NA	NA	NA	NA	NA	NA	NA	NA	NA	NA	NA	NA	NA	tcga-a8-a07l	no	4	BRCA
NA	NA	NA	NA	NA	NA	NA	NA	NA	NA	NA	NA	NA	NA	NA	NA	NA	NA	NA	NA	NA	NA	NA	tcga-a8-a07l	no	5	BRCA
NA	NA	NA	NA	NA	NA	NA	NA	NA	NA	NA	NA	NA	NA	NA	NA	NA	NA	NA	NA	NA	NA	NA	tcga-a8-a07l	no	6	BRCA
NA	NA	NA	NA	NA	NA	NA	NA	NA	NA	NA	NA	NA	NA	NA	NA	NA	NA	NA	NA	NA	NA	NA	tcga-a8-a07l	no	7	BRCA
NA	NA	NA	NA	NA	NA	NA	NA	NA	NA	NA	NA	NA	NA	NA	NA	NA	NA	NA	NA	NA	NA	NA	tcga-a8-a07l	no	8	BRCA
NA	NA	NA	NA	NA	NA	NA	NA	NA	NA	NA	NA	NA	NA	NA	NA	NA	NA	NA	NA	NA	NA	NA	tcga-a8-a07l	no	9	BRCA
NA	NA	NA	NA	NA	NA	NA	NA	NA	NA	NA	NA	NA	NA	NA	NA	NA	NA	NA	NA	NA	NA	NA	tcga-a8-a07l	no	10	BRCA
NA	NA	NA	NA	NA	NA	NA	NA	NA	NA	NA	NA	NA	NA	NA	NA	NA	NA	NA	NA	NA	NA	NA	tcga-a8-a07l	no	11	BRCA
NA	NA	NA	NA	NA	NA	NA	NA	NA	NA	NA	NA	NA	NA	NA	NA	NA	NA	NA	NA	NA	NA	NA	tcga-a8-a07l	no	12	BRCA
NA	NA	NA	NA	NA	NA	NA	NA	NA	NA	NA	NA	NA	NA	NA	NA	NA	NA	NA	NA	NA	NA	NA	tcga-a8-a07l	no	13	BRCA
NA	NA	NA	NA	NA	NA	NA	NA	NA	NA	NA	NA	NA	NA	NA	NA	NA	NA	NA	NA	NA	NA	NA	tcga-a8-a07l	no	14	BRCA
NA	NA	NA	NA	NA	NA	NA	NA	NA	NA	NA	NA	NA	NA	NA	NA	NA	NA	NA	NA	NA	NA	NA	tcga-a8-a07l	no	15	BRCA
NA	NA	NA	NA	NA	NA	NA	NA	NA	NA	NA	NA	NA	NA	NA	NA	NA	NA	NA	NA	NA	NA	NA	tcga-a8-a07l	no	16	BRCA
NA	NA	NA	NA	NA	NA	NA	NA	NA	NA	NA	NA	NA	NA	NA	NA	NA	NA	NA	NA	NA	NA	NA	tcga-a8-a07l	no	17	BRCA
NA	NA	NA	NA	NA	NA	NA	NA	NA	NA	NA	NA	NA	NA	NA	NA	NA	NA	NA	NA	NA	NA	NA	tcga-a8-a07l	no	18	BRCA
NA	NA	NA	NA	NA	NA	NA	NA	NA	NA	NA	NA	NA	NA	NA	NA	NA	NA	NA	NA	NA	NA	NA	tcga-a8-a07l	no	19	BRCA
NA	NA	NA	NA	NA	NA	NA	NA	NA	NA	NA	NA	NA	NA	NA	NA	NA	NA	NA	NA	NA	NA	NA	tcga-a8-a07l	no	20	BRCA
NA	NA	NA	NA	NA	NA	NA	NA	NA	NA	NA	NA	NA	NA	NA	NA	NA	NA	NA	NA	NA	NA	NA	tcga-a8-a07l	no	21	BRCA
NA	NA	NA	NA	NA	NA	NA	NA	NA	NA	NA	NA	NA	NA	NA	NA	NA	NA	NA	NA	NA	NA	NA	tcga-a8-a07l	no	22	BRCA
NA	NA	NA	NA	NA	NA	NA	NA	NA	NA	NA	NA	NA	NA	NA	NA	NA	NA	NA	NA	NA	NA	NA	tcga-a8-a07l	no	23	BRCA
tcga-a8-a07o-d37865	fe74a740-3180-4a13-a733-54ddf7212a91	NA	6	151	61	NA	complete response	12	NA	NA	NA	NA	NA	NA	NA	no	chemotherapy	NA	NA	NA	NA	2012	tcga-a8-a07o	no	1	BRCA
NA	NA	NA	NA	NA	NA	NA	NA	NA	NA	NA	NA	NA	NA	NA	NA	NA	NA	NA	NA	NA	NA	NA	tcga-a8-a07o	no	2	BRCA
NA	NA	NA	NA	NA	NA	NA	NA	NA	NA	NA	NA	NA	NA	NA	NA	NA	NA	NA	NA	NA	NA	NA	tcga-a8-a07o	no	3	BRCA
NA	NA	NA	NA	NA	NA	NA	NA	NA	NA	NA	NA	NA	NA	NA	NA	NA	NA	NA	NA	NA	NA	NA	tcga-a8-a07o	no	4	BRCA
NA	NA	NA	NA	NA	NA	NA	NA	NA	NA	NA	NA	NA	NA	NA	NA	NA	NA	NA	NA	NA	NA	NA	tcga-a8-a07o	no	5	BRCA
NA	NA	NA	NA	NA	NA	NA	NA	NA	NA	NA	NA	NA	NA	NA	NA	NA	NA	NA	NA	NA	NA	NA	tcga-a8-a07o	no	6	BRCA
NA	NA	NA	NA	NA	NA	NA	NA	NA	NA	NA	NA	NA	NA	NA	NA	NA	NA	NA	NA	NA	NA	NA	tcga-a8-a07o	no	7	BRCA
NA	NA	NA	NA	NA	NA	NA	NA	NA	NA	NA	NA	NA	NA	NA	NA	NA	NA	NA	NA	NA	NA	NA	tcga-a8-a07o	no	8	BRCA
NA	NA	NA	NA	NA	NA	NA	NA	NA	NA	NA	NA	NA	NA	NA	NA	NA	NA	NA	NA	NA	NA	NA	tcga-a8-a07o	no	9	BRCA
NA	NA	NA	NA	NA	NA	NA	NA	NA	NA	NA	NA	NA	NA	NA	NA	NA	NA	NA	NA	NA	NA	NA	tcga-a8-a07o	no	10	BRCA
NA	NA	NA	NA	NA	NA	NA	NA	NA	NA	NA	NA	NA	NA	NA	NA	NA	NA	NA	NA	NA	NA	NA	tcga-a8-a07o	no	11	BRCA
NA	NA	NA	NA	NA	NA	NA	NA	NA	NA	NA	NA	NA	NA	NA	NA	NA	NA	NA	NA	NA	NA	NA	tcga-a8-a07o	no	12	BRCA
NA	NA	NA	NA	NA	NA	NA	NA	NA	NA	NA	NA	NA	NA	NA	NA	NA	NA	NA	NA	NA	NA	NA	tcga-a8-a07o	no	13	BRCA
NA	NA	NA	NA	NA	NA	NA	NA	NA	NA	NA	NA	NA	NA	NA	NA	NA	NA	NA	NA	NA	NA	NA	tcga-a8-a07o	no	14	BRCA
NA	NA	NA	NA	NA	NA	NA	NA	NA	NA	NA	NA	NA	NA	NA	NA	NA	NA	NA	NA	NA	NA	NA	tcga-a8-a07o	no	15	BRCA
NA	NA	NA	NA	NA	NA	NA	NA	NA	NA	NA	NA	NA	NA	NA	NA	NA	NA	NA	NA	NA	NA	NA	tcga-a8-a07o	no	16	BRCA
NA	NA	NA	NA	NA	NA	NA	NA	NA	NA	NA	NA	NA	NA	NA	NA	NA	NA	NA	NA	NA	NA	NA	tcga-a8-a07o	no	17	BRCA
NA	NA	NA	NA	NA	NA	NA	NA	NA	NA	NA	NA	NA	NA	NA	NA	NA	NA	NA	NA	NA	NA	NA	tcga-a8-a07o	no	18	BRCA
NA	NA	NA	NA	NA	NA	NA	NA	NA	NA	NA	NA	NA	NA	NA	NA	NA	NA	NA	NA	NA	NA	NA	tcga-a8-a07o	no	19	BRCA
NA	NA	NA	NA	NA	NA	NA	NA	NA	NA	NA	NA	NA	NA	NA	NA	NA	NA	NA	NA	NA	NA	NA	tcga-a8-a07o	no	20	BRCA
NA	NA	NA	NA	NA	NA	NA	NA	NA	NA	NA	NA	NA	NA	NA	NA	NA	NA	NA	NA	NA	NA	NA	tcga-a8-a07o	no	21	BRCA
NA	NA	NA	NA	NA	NA	NA	NA	NA	NA	NA	NA	NA	NA	NA	NA	NA	NA	NA	NA	NA	NA	NA	tcga-a8-a07o	no	22	BRCA
NA	NA	NA	NA	NA	NA	NA	NA	NA	NA	NA	NA	NA	NA	NA	NA	NA	NA	NA	NA	NA	NA	NA	tcga-a8-a07o	no	23	BRCA
tcga-a8-a07p-d37860	51a06630-6788-4af6-b0a3-c4b649d4966b	n/a	6	181	61	FLUOROURACIL	NA	12	NA	NA	NA	NA	NA	NA	NA	no	chemotherapy	NA	NA	NA	no	2012	tcga-a8-a07p	no	1	BRCA
tcga-a8-a07p-d37861	8927d85c-e657-4253-9085-7f56495eebce	n/a	6	181	61	DOXORUBICIN	NA	12	NA	NA	NA	NA	NA	NA	NA	no	chemotherapy	NA	NA	NA	no	2012	tcga-a8-a07p	no	2	BRCA
tcga-a8-a07p-d37862	9aa7c3e5-f877-4767-99b4-5d448798ae79	n/a	6	181	61	CYCLOPHOSPHAMIDE	NA	12	NA	NA	NA	NA	NA	NA	NA	no	chemotherapy	NA	NA	NA	no	2012	tcga-a8-a07p	no	3	BRCA
tcga-a8-a07p-d37863	75aa33ad-d619-4cf8-ba27-5431c367a9b3	n/a	6	181	61	DOCETAXEL	NA	12	NA	NA	NA	NA	NA	NA	NA	no	chemotherapy	NA	NA	NA	no	2012	tcga-a8-a07p	no	4	BRCA
tcga-a8-a07p-d37864	6e70afef-b5dd-4cde-89b1-50c8857ba3cf	n/a	6	NA	273	ANASTRAZOLE	NA	12	NA	NA	NA	NA	NA	NA	NA	yes	hormone therapy	NA	NA	NA	no	2012	tcga-a8-a07p	no	5	BRCA
NA	NA	NA	NA	NA	NA	NA	NA	NA	NA	NA	NA	NA	NA	NA	NA	NA	NA	NA	NA	NA	NA	NA	tcga-a8-a07p	no	6	BRCA
NA	NA	NA	NA	NA	NA	NA	NA	NA	NA	NA	NA	NA	NA	NA	NA	NA	NA	NA	NA	NA	NA	NA	tcga-a8-a07p	no	7	BRCA
NA	NA	NA	NA	NA	NA	NA	NA	NA	NA	NA	NA	NA	NA	NA	NA	NA	NA	NA	NA	NA	NA	NA	tcga-a8-a07p	no	8	BRCA
NA	NA	NA	NA	NA	NA	NA	NA	NA	NA	NA	NA	NA	NA	NA	NA	NA	NA	NA	NA	NA	NA	NA	tcga-a8-a07p	no	9	BRCA
NA	NA	NA	NA	NA	NA	NA	NA	NA	NA	NA	NA	NA	NA	NA	NA	NA	NA	NA	NA	NA	NA	NA	tcga-a8-a07p	no	10	BRCA
NA	NA	NA	NA	NA	NA	NA	NA	NA	NA	NA	NA	NA	NA	NA	NA	NA	NA	NA	NA	NA	NA	NA	tcga-a8-a07p	no	11	BRCA
NA	NA	NA	NA	NA	NA	NA	NA	NA	NA	NA	NA	NA	NA	NA	NA	NA	NA	NA	NA	NA	NA	NA	tcga-a8-a07p	no	12	BRCA
NA	NA	NA	NA	NA	NA	NA	NA	NA	NA	NA	NA	NA	NA	NA	NA	NA	NA	NA	NA	NA	NA	NA	tcga-a8-a07p	no	13	BRCA
NA	NA	NA	NA	NA	NA	NA	NA	NA	NA	NA	NA	NA	NA	NA	NA	NA	NA	NA	NA	NA	NA	NA	tcga-a8-a07p	no	14	BRCA
NA	NA	NA	NA	NA	NA	NA	NA	NA	NA	NA	NA	NA	NA	NA	NA	NA	NA	NA	NA	NA	NA	NA	tcga-a8-a07p	no	15	BRCA
NA	NA	NA	NA	NA	NA	NA	NA	NA	NA	NA	NA	NA	NA	NA	NA	NA	NA	NA	NA	NA	NA	NA	tcga-a8-a07p	no	16	BRCA
NA	NA	NA	NA	NA	NA	NA	NA	NA	NA	NA	NA	NA	NA	NA	NA	NA	NA	NA	NA	NA	NA	NA	tcga-a8-a07p	no	17	BRCA
NA	NA	NA	NA	NA	NA	NA	NA	NA	NA	NA	NA	NA	NA	NA	NA	NA	NA	NA	NA	NA	NA	NA	tcga-a8-a07p	no	18	BRCA
NA	NA	NA	NA	NA	NA	NA	NA	NA	NA	NA	NA	NA	NA	NA	NA	NA	NA	NA	NA	NA	NA	NA	tcga-a8-a07p	no	19	BRCA
NA	NA	NA	NA	NA	NA	NA	NA	NA	NA	NA	NA	NA	NA	NA	NA	NA	NA	NA	NA	NA	NA	NA	tcga-a8-a07p	no	20	BRCA
NA	NA	NA	NA	NA	NA	NA	NA	NA	NA	NA	NA	NA	NA	NA	NA	NA	NA	NA	NA	NA	NA	NA	tcga-a8-a07p	no	21	BRCA
NA	NA	NA	NA	NA	NA	NA	NA	NA	NA	NA	NA	NA	NA	NA	NA	NA	NA	NA	NA	NA	NA	NA	tcga-a8-a07p	no	22	BRCA
NA	NA	NA	NA	NA	NA	NA	NA	NA	NA	NA	NA	NA	NA	NA	NA	NA	NA	NA	NA	NA	NA	NA	tcga-a8-a07p	no	23	BRCA
tcga-a8-a07r-d37859	405a82a8-7239-4aa4-9c46-4c081d26d8e4	n/a	6	NA	181	ZOLEDRONIC ACID	NA	12	NA	NA	NA	NA	NA	NA	NA	yes	ancillary	NA	NA	NA	no	2012	tcga-a8-a07r	no	1	BRCA
NA	NA	NA	NA	NA	NA	NA	NA	NA	NA	NA	NA	NA	NA	NA	NA	NA	NA	NA	NA	NA	NA	NA	tcga-a8-a07r	no	2	BRCA
NA	NA	NA	NA	NA	NA	NA	NA	NA	NA	NA	NA	NA	NA	NA	NA	NA	NA	NA	NA	NA	NA	NA	tcga-a8-a07r	no	3	BRCA
NA	NA	NA	NA	NA	NA	NA	NA	NA	NA	NA	NA	NA	NA	NA	NA	NA	NA	NA	NA	NA	NA	NA	tcga-a8-a07r	no	4	BRCA
NA	NA	NA	NA	NA	NA	NA	NA	NA	NA	NA	NA	NA	NA	NA	NA	NA	NA	NA	NA	NA	NA	NA	tcga-a8-a07r	no	5	BRCA
NA	NA	NA	NA	NA	NA	NA	NA	NA	NA	NA	NA	NA	NA	NA	NA	NA	NA	NA	NA	NA	NA	NA	tcga-a8-a07r	no	6	BRCA
NA	NA	NA	NA	NA	NA	NA	NA	NA	NA	NA	NA	NA	NA	NA	NA	NA	NA	NA	NA	NA	NA	NA	tcga-a8-a07r	no	7	BRCA
NA	NA	NA	NA	NA	NA	NA	NA	NA	NA	NA	NA	NA	NA	NA	NA	NA	NA	NA	NA	NA	NA	NA	tcga-a8-a07r	no	8	BRCA
NA	NA	NA	NA	NA	NA	NA	NA	NA	NA	NA	NA	NA	NA	NA	NA	NA	NA	NA	NA	NA	NA	NA	tcga-a8-a07r	no	9	BRCA
NA	NA	NA	NA	NA	NA	NA	NA	NA	NA	NA	NA	NA	NA	NA	NA	NA	NA	NA	NA	NA	NA	NA	tcga-a8-a07r	no	10	BRCA
NA	NA	NA	NA	NA	NA	NA	NA	NA	NA	NA	NA	NA	NA	NA	NA	NA	NA	NA	NA	NA	NA	NA	tcga-a8-a07r	no	11	BRCA
NA	NA	NA	NA	NA	NA	NA	NA	NA	NA	NA	NA	NA	NA	NA	NA	NA	NA	NA	NA	NA	NA	NA	tcga-a8-a07r	no	12	BRCA
NA	NA	NA	NA	NA	NA	NA	NA	NA	NA	NA	NA	NA	NA	NA	NA	NA	NA	NA	NA	NA	NA	NA	tcga-a8-a07r	no	13	BRCA
NA	NA	NA	NA	NA	NA	NA	NA	NA	NA	NA	NA	NA	NA	NA	NA	NA	NA	NA	NA	NA	NA	NA	tcga-a8-a07r	no	14	BRCA
NA	NA	NA	NA	NA	NA	NA	NA	NA	NA	NA	NA	NA	NA	NA	NA	NA	NA	NA	NA	NA	NA	NA	tcga-a8-a07r	no	15	BRCA
NA	NA	NA	NA	NA	NA	NA	NA	NA	NA	NA	NA	NA	NA	NA	NA	NA	NA	NA	NA	NA	NA	NA	tcga-a8-a07r	no	16	BRCA
NA	NA	NA	NA	NA	NA	NA	NA	NA	NA	NA	NA	NA	NA	NA	NA	NA	NA	NA	NA	NA	NA	NA	tcga-a8-a07r	no	17	BRCA
NA	NA	NA	NA	NA	NA	NA	NA	NA	NA	NA	NA	NA	NA	NA	NA	NA	NA	NA	NA	NA	NA	NA	tcga-a8-a07r	no	18	BRCA
NA	NA	NA	NA	NA	NA	NA	NA	NA	NA	NA	NA	NA	NA	NA	NA	NA	NA	NA	NA	NA	NA	NA	tcga-a8-a07r	no	19	BRCA
NA	NA	NA	NA	NA	NA	NA	NA	NA	NA	NA	NA	NA	NA	NA	NA	NA	NA	NA	NA	NA	NA	NA	tcga-a8-a07r	no	20	BRCA
NA	NA	NA	NA	NA	NA	NA	NA	NA	NA	NA	NA	NA	NA	NA	NA	NA	NA	NA	NA	NA	NA	NA	tcga-a8-a07r	no	21	BRCA
NA	NA	NA	NA	NA	NA	NA	NA	NA	NA	NA	NA	NA	NA	NA	NA	NA	NA	NA	NA	NA	NA	NA	tcga-a8-a07r	no	22	BRCA
NA	NA	NA	NA	NA	NA	NA	NA	NA	NA	NA	NA	NA	NA	NA	NA	NA	NA	NA	NA	NA	NA	NA	tcga-a8-a07r	no	23	BRCA
tcga-a8-a07s-d37858	d07d6350-f930-4f58-9b82-9257ec76316b	n/a	6	NA	151	TAMOXIFEN	NA	12	NA	NA	NA	NA	NA	NA	NA	yes	hormone therapy	NA	NA	NA	no	2012	tcga-a8-a07s	no	1	BRCA
NA	NA	NA	NA	NA	NA	NA	NA	NA	NA	NA	NA	NA	NA	NA	NA	NA	NA	NA	NA	NA	NA	NA	tcga-a8-a07s	no	2	BRCA
NA	NA	NA	NA	NA	NA	NA	NA	NA	NA	NA	NA	NA	NA	NA	NA	NA	NA	NA	NA	NA	NA	NA	tcga-a8-a07s	no	3	BRCA
NA	NA	NA	NA	NA	NA	NA	NA	NA	NA	NA	NA	NA	NA	NA	NA	NA	NA	NA	NA	NA	NA	NA	tcga-a8-a07s	no	4	BRCA
NA	NA	NA	NA	NA	NA	NA	NA	NA	NA	NA	NA	NA	NA	NA	NA	NA	NA	NA	NA	NA	NA	NA	tcga-a8-a07s	no	5	BRCA
NA	NA	NA	NA	NA	NA	NA	NA	NA	NA	NA	NA	NA	NA	NA	NA	NA	NA	NA	NA	NA	NA	NA	tcga-a8-a07s	no	6	BRCA
NA	NA	NA	NA	NA	NA	NA	NA	NA	NA	NA	NA	NA	NA	NA	NA	NA	NA	NA	NA	NA	NA	NA	tcga-a8-a07s	no	7	BRCA
NA	NA	NA	NA	NA	NA	NA	NA	NA	NA	NA	NA	NA	NA	NA	NA	NA	NA	NA	NA	NA	NA	NA	tcga-a8-a07s	no	8	BRCA
NA	NA	NA	NA	NA	NA	NA	NA	NA	NA	NA	NA	NA	NA	NA	NA	NA	NA	NA	NA	NA	NA	NA	tcga-a8-a07s	no	9	BRCA
NA	NA	NA	NA	NA	NA	NA	NA	NA	NA	NA	NA	NA	NA	NA	NA	NA	NA	NA	NA	NA	NA	NA	tcga-a8-a07s	no	10	BRCA
NA	NA	NA	NA	NA	NA	NA	NA	NA	NA	NA	NA	NA	NA	NA	NA	NA	NA	NA	NA	NA	NA	NA	tcga-a8-a07s	no	11	BRCA
NA	NA	NA	NA	NA	NA	NA	NA	NA	NA	NA	NA	NA	NA	NA	NA	NA	NA	NA	NA	NA	NA	NA	tcga-a8-a07s	no	12	BRCA
NA	NA	NA	NA	NA	NA	NA	NA	NA	NA	NA	NA	NA	NA	NA	NA	NA	NA	NA	NA	NA	NA	NA	tcga-a8-a07s	no	13	BRCA
NA	NA	NA	NA	NA	NA	NA	NA	NA	NA	NA	NA	NA	NA	NA	NA	NA	NA	NA	NA	NA	NA	NA	tcga-a8-a07s	no	14	BRCA
NA	NA	NA	NA	NA	NA	NA	NA	NA	NA	NA	NA	NA	NA	NA	NA	NA	NA	NA	NA	NA	NA	NA	tcga-a8-a07s	no	15	BRCA
NA	NA	NA	NA	NA	NA	NA	NA	NA	NA	NA	NA	NA	NA	NA	NA	NA	NA	NA	NA	NA	NA	NA	tcga-a8-a07s	no	16	BRCA
NA	NA	NA	NA	NA	NA	NA	NA	NA	NA	NA	NA	NA	NA	NA	NA	NA	NA	NA	NA	NA	NA	NA	tcga-a8-a07s	no	17	BRCA
NA	NA	NA	NA	NA	NA	NA	NA	NA	NA	NA	NA	NA	NA	NA	NA	NA	NA	NA	NA	NA	NA	NA	tcga-a8-a07s	no	18	BRCA
NA	NA	NA	NA	NA	NA	NA	NA	NA	NA	NA	NA	NA	NA	NA	NA	NA	NA	NA	NA	NA	NA	NA	tcga-a8-a07s	no	19	BRCA
NA	NA	NA	NA	NA	NA	NA	NA	NA	NA	NA	NA	NA	NA	NA	NA	NA	NA	NA	NA	NA	NA	NA	tcga-a8-a07s	no	20	BRCA
NA	NA	NA	NA	NA	NA	NA	NA	NA	NA	NA	NA	NA	NA	NA	NA	NA	NA	NA	NA	NA	NA	NA	tcga-a8-a07s	no	21	BRCA
NA	NA	NA	NA	NA	NA	NA	NA	NA	NA	NA	NA	NA	NA	NA	NA	NA	NA	NA	NA	NA	NA	NA	tcga-a8-a07s	no	22	BRCA
NA	NA	NA	NA	NA	NA	NA	NA	NA	NA	NA	NA	NA	NA	NA	NA	NA	NA	NA	NA	NA	NA	NA	tcga-a8-a07s	no	23	BRCA
tcga-a8-a07u-d37854	d0cd63ee-cd6f-43c9-9fb5-fb2114055a14	n/a	6	30	30	FLUOROURACIL	NA	12	NA	NA	NA	NA	NA	NA	NA	no	chemotherapy	NA	NA	NA	no	2012	tcga-a8-a07u	no	1	BRCA
tcga-a8-a07u-d37855	8d55552f-9b8d-4002-b654-c83eed6fd35e	n/a	6	30	30	EPIRUBICIN	NA	12	NA	NA	NA	NA	NA	NA	NA	no	chemotherapy	NA	NA	NA	no	2012	tcga-a8-a07u	no	2	BRCA
tcga-a8-a07u-d37856	b2f4c015-eaf0-4448-b665-1b8c5a7b8908	n/a	6	30	30	CYCLOPHOSPHAMIDE	NA	12	NA	NA	NA	NA	NA	NA	NA	no	chemotherapy	NA	NA	NA	no	2012	tcga-a8-a07u	no	3	BRCA
tcga-a8-a07u-d37857	b33c7bc7-4100-448c-ad46-5a4be08c2a53	n/a	6	122	NA	DOCETAXEL	NA	12	NA	NA	NA	NA	NA	NA	NA	no	chemotherapy	NA	NA	NA	no	2012	tcga-a8-a07u	no	4	BRCA
NA	NA	NA	NA	NA	NA	NA	NA	NA	NA	NA	NA	NA	NA	NA	NA	NA	NA	NA	NA	NA	NA	NA	tcga-a8-a07u	no	5	BRCA
NA	NA	NA	NA	NA	NA	NA	NA	NA	NA	NA	NA	NA	NA	NA	NA	NA	NA	NA	NA	NA	NA	NA	tcga-a8-a07u	no	6	BRCA
NA	NA	NA	NA	NA	NA	NA	NA	NA	NA	NA	NA	NA	NA	NA	NA	NA	NA	NA	NA	NA	NA	NA	tcga-a8-a07u	no	7	BRCA
NA	NA	NA	NA	NA	NA	NA	NA	NA	NA	NA	NA	NA	NA	NA	NA	NA	NA	NA	NA	NA	NA	NA	tcga-a8-a07u	no	8	BRCA
NA	NA	NA	NA	NA	NA	NA	NA	NA	NA	NA	NA	NA	NA	NA	NA	NA	NA	NA	NA	NA	NA	NA	tcga-a8-a07u	no	9	BRCA
NA	NA	NA	NA	NA	NA	NA	NA	NA	NA	NA	NA	NA	NA	NA	NA	NA	NA	NA	NA	NA	NA	NA	tcga-a8-a07u	no	10	BRCA
NA	NA	NA	NA	NA	NA	NA	NA	NA	NA	NA	NA	NA	NA	NA	NA	NA	NA	NA	NA	NA	NA	NA	tcga-a8-a07u	no	11	BRCA
NA	NA	NA	NA	NA	NA	NA	NA	NA	NA	NA	NA	NA	NA	NA	NA	NA	NA	NA	NA	NA	NA	NA	tcga-a8-a07u	no	12	BRCA
NA	NA	NA	NA	NA	NA	NA	NA	NA	NA	NA	NA	NA	NA	NA	NA	NA	NA	NA	NA	NA	NA	NA	tcga-a8-a07u	no	13	BRCA
NA	NA	NA	NA	NA	NA	NA	NA	NA	NA	NA	NA	NA	NA	NA	NA	NA	NA	NA	NA	NA	NA	NA	tcga-a8-a07u	no	14	BRCA
NA	NA	NA	NA	NA	NA	NA	NA	NA	NA	NA	NA	NA	NA	NA	NA	NA	NA	NA	NA	NA	NA	NA	tcga-a8-a07u	no	15	BRCA
NA	NA	NA	NA	NA	NA	NA	NA	NA	NA	NA	NA	NA	NA	NA	NA	NA	NA	NA	NA	NA	NA	NA	tcga-a8-a07u	no	16	BRCA
NA	NA	NA	NA	NA	NA	NA	NA	NA	NA	NA	NA	NA	NA	NA	NA	NA	NA	NA	NA	NA	NA	NA	tcga-a8-a07u	no	17	BRCA
NA	NA	NA	NA	NA	NA	NA	NA	NA	NA	NA	NA	NA	NA	NA	NA	NA	NA	NA	NA	NA	NA	NA	tcga-a8-a07u	no	18	BRCA
NA	NA	NA	NA	NA	NA	NA	NA	NA	NA	NA	NA	NA	NA	NA	NA	NA	NA	NA	NA	NA	NA	NA	tcga-a8-a07u	no	19	BRCA
NA	NA	NA	NA	NA	NA	NA	NA	NA	NA	NA	NA	NA	NA	NA	NA	NA	NA	NA	NA	NA	NA	NA	tcga-a8-a07u	no	20	BRCA
NA	NA	NA	NA	NA	NA	NA	NA	NA	NA	NA	NA	NA	NA	NA	NA	NA	NA	NA	NA	NA	NA	NA	tcga-a8-a07u	no	21	BRCA
NA	NA	NA	NA	NA	NA	NA	NA	NA	NA	NA	NA	NA	NA	NA	NA	NA	NA	NA	NA	NA	NA	NA	tcga-a8-a07u	no	22	BRCA
NA	NA	NA	NA	NA	NA	NA	NA	NA	NA	NA	NA	NA	NA	NA	NA	NA	NA	NA	NA	NA	NA	NA	tcga-a8-a07u	no	23	BRCA
tcga-a8-a07w-d37852	f73231e4-ffc8-4ee0-8b3c-49503701a0e1	n/a	6	NA	212	EXEMESTANE	NA	12	NA	NA	NA	NA	NA	NA	NA	yes	hormone therapy	NA	NA	NA	no	2012	tcga-a8-a07w	no	1	BRCA
tcga-a8-a07w-d37853	65df696c-50fd-4538-824d-29d00f8bab9a	NA	6	NA	NA	NA	NA	12	NA	NA	NA	NA	NA	NA	NA	NA	chemotherapy	NA	NA	NA	NA	2012	tcga-a8-a07w	no	2	BRCA
NA	NA	NA	NA	NA	NA	NA	NA	NA	NA	NA	NA	NA	NA	NA	NA	NA	NA	NA	NA	NA	NA	NA	tcga-a8-a07w	no	3	BRCA
NA	NA	NA	NA	NA	NA	NA	NA	NA	NA	NA	NA	NA	NA	NA	NA	NA	NA	NA	NA	NA	NA	NA	tcga-a8-a07w	no	4	BRCA
NA	NA	NA	NA	NA	NA	NA	NA	NA	NA	NA	NA	NA	NA	NA	NA	NA	NA	NA	NA	NA	NA	NA	tcga-a8-a07w	no	5	BRCA
NA	NA	NA	NA	NA	NA	NA	NA	NA	NA	NA	NA	NA	NA	NA	NA	NA	NA	NA	NA	NA	NA	NA	tcga-a8-a07w	no	6	BRCA
NA	NA	NA	NA	NA	NA	NA	NA	NA	NA	NA	NA	NA	NA	NA	NA	NA	NA	NA	NA	NA	NA	NA	tcga-a8-a07w	no	7	BRCA
NA	NA	NA	NA	NA	NA	NA	NA	NA	NA	NA	NA	NA	NA	NA	NA	NA	NA	NA	NA	NA	NA	NA	tcga-a8-a07w	no	8	BRCA
NA	NA	NA	NA	NA	NA	NA	NA	NA	NA	NA	NA	NA	NA	NA	NA	NA	NA	NA	NA	NA	NA	NA	tcga-a8-a07w	no	9	BRCA
NA	NA	NA	NA	NA	NA	NA	NA	NA	NA	NA	NA	NA	NA	NA	NA	NA	NA	NA	NA	NA	NA	NA	tcga-a8-a07w	no	10	BRCA
NA	NA	NA	NA	NA	NA	NA	NA	NA	NA	NA	NA	NA	NA	NA	NA	NA	NA	NA	NA	NA	NA	NA	tcga-a8-a07w	no	11	BRCA
NA	NA	NA	NA	NA	NA	NA	NA	NA	NA	NA	NA	NA	NA	NA	NA	NA	NA	NA	NA	NA	NA	NA	tcga-a8-a07w	no	12	BRCA
NA	NA	NA	NA	NA	NA	NA	NA	NA	NA	NA	NA	NA	NA	NA	NA	NA	NA	NA	NA	NA	NA	NA	tcga-a8-a07w	no	13	BRCA
NA	NA	NA	NA	NA	NA	NA	NA	NA	NA	NA	NA	NA	NA	NA	NA	NA	NA	NA	NA	NA	NA	NA	tcga-a8-a07w	no	14	BRCA
NA	NA	NA	NA	NA	NA	NA	NA	NA	NA	NA	NA	NA	NA	NA	NA	NA	NA	NA	NA	NA	NA	NA	tcga-a8-a07w	no	15	BRCA
NA	NA	NA	NA	NA	NA	NA	NA	NA	NA	NA	NA	NA	NA	NA	NA	NA	NA	NA	NA	NA	NA	NA	tcga-a8-a07w	no	16	BRCA
NA	NA	NA	NA	NA	NA	NA	NA	NA	NA	NA	NA	NA	NA	NA	NA	NA	NA	NA	NA	NA	NA	NA	tcga-a8-a07w	no	17	BRCA
NA	NA	NA	NA	NA	NA	NA	NA	NA	NA	NA	NA	NA	NA	NA	NA	NA	NA	NA	NA	NA	NA	NA	tcga-a8-a07w	no	18	BRCA
NA	NA	NA	NA	NA	NA	NA	NA	NA	NA	NA	NA	NA	NA	NA	NA	NA	NA	NA	NA	NA	NA	NA	tcga-a8-a07w	no	19	BRCA
NA	NA	NA	NA	NA	NA	NA	NA	NA	NA	NA	NA	NA	NA	NA	NA	NA	NA	NA	NA	NA	NA	NA	tcga-a8-a07w	no	20	BRCA
NA	NA	NA	NA	NA	NA	NA	NA	NA	NA	NA	NA	NA	NA	NA	NA	NA	NA	NA	NA	NA	NA	NA	tcga-a8-a07w	no	21	BRCA
NA	NA	NA	NA	NA	NA	NA	NA	NA	NA	NA	NA	NA	NA	NA	NA	NA	NA	NA	NA	NA	NA	NA	tcga-a8-a07w	no	22	BRCA
NA	NA	NA	NA	NA	NA	NA	NA	NA	NA	NA	NA	NA	NA	NA	NA	NA	NA	NA	NA	NA	NA	NA	tcga-a8-a07w	no	23	BRCA
tcga-a8-a07z-d37893	7451614e-5af0-44f4-8c54-978b7e546b5d	NA	6	NA	NA	EXEMESTANE	NA	12	NA	NA	NA	NA	NA	NA	NA	yes	hormone therapy	NA	NA	NA	no	2012	tcga-a8-a07z	no	1	BRCA
NA	NA	NA	NA	NA	NA	NA	NA	NA	NA	NA	NA	NA	NA	NA	NA	NA	NA	NA	NA	NA	NA	NA	tcga-a8-a07z	no	2	BRCA
NA	NA	NA	NA	NA	NA	NA	NA	NA	NA	NA	NA	NA	NA	NA	NA	NA	NA	NA	NA	NA	NA	NA	tcga-a8-a07z	no	3	BRCA
NA	NA	NA	NA	NA	NA	NA	NA	NA	NA	NA	NA	NA	NA	NA	NA	NA	NA	NA	NA	NA	NA	NA	tcga-a8-a07z	no	4	BRCA
NA	NA	NA	NA	NA	NA	NA	NA	NA	NA	NA	NA	NA	NA	NA	NA	NA	NA	NA	NA	NA	NA	NA	tcga-a8-a07z	no	5	BRCA
NA	NA	NA	NA	NA	NA	NA	NA	NA	NA	NA	NA	NA	NA	NA	NA	NA	NA	NA	NA	NA	NA	NA	tcga-a8-a07z	no	6	BRCA
NA	NA	NA	NA	NA	NA	NA	NA	NA	NA	NA	NA	NA	NA	NA	NA	NA	NA	NA	NA	NA	NA	NA	tcga-a8-a07z	no	7	BRCA
NA	NA	NA	NA	NA	NA	NA	NA	NA	NA	NA	NA	NA	NA	NA	NA	NA	NA	NA	NA	NA	NA	NA	tcga-a8-a07z	no	8	BRCA
NA	NA	NA	NA	NA	NA	NA	NA	NA	NA	NA	NA	NA	NA	NA	NA	NA	NA	NA	NA	NA	NA	NA	tcga-a8-a07z	no	9	BRCA
NA	NA	NA	NA	NA	NA	NA	NA	NA	NA	NA	NA	NA	NA	NA	NA	NA	NA	NA	NA	NA	NA	NA	tcga-a8-a07z	no	10	BRCA
NA	NA	NA	NA	NA	NA	NA	NA	NA	NA	NA	NA	NA	NA	NA	NA	NA	NA	NA	NA	NA	NA	NA	tcga-a8-a07z	no	11	BRCA
NA	NA	NA	NA	NA	NA	NA	NA	NA	NA	NA	NA	NA	NA	NA	NA	NA	NA	NA	NA	NA	NA	NA	tcga-a8-a07z	no	12	BRCA
NA	NA	NA	NA	NA	NA	NA	NA	NA	NA	NA	NA	NA	NA	NA	NA	NA	NA	NA	NA	NA	NA	NA	tcga-a8-a07z	no	13	BRCA
NA	NA	NA	NA	NA	NA	NA	NA	NA	NA	NA	NA	NA	NA	NA	NA	NA	NA	NA	NA	NA	NA	NA	tcga-a8-a07z	no	14	BRCA
NA	NA	NA	NA	NA	NA	NA	NA	NA	NA	NA	NA	NA	NA	NA	NA	NA	NA	NA	NA	NA	NA	NA	tcga-a8-a07z	no	15	BRCA
NA	NA	NA	NA	NA	NA	NA	NA	NA	NA	NA	NA	NA	NA	NA	NA	NA	NA	NA	NA	NA	NA	NA	tcga-a8-a07z	no	16	BRCA
NA	NA	NA	NA	NA	NA	NA	NA	NA	NA	NA	NA	NA	NA	NA	NA	NA	NA	NA	NA	NA	NA	NA	tcga-a8-a07z	no	17	BRCA
NA	NA	NA	NA	NA	NA	NA	NA	NA	NA	NA	NA	NA	NA	NA	NA	NA	NA	NA	NA	NA	NA	NA	tcga-a8-a07z	no	18	BRCA
NA	NA	NA	NA	NA	NA	NA	NA	NA	NA	NA	NA	NA	NA	NA	NA	NA	NA	NA	NA	NA	NA	NA	tcga-a8-a07z	no	19	BRCA
NA	NA	NA	NA	NA	NA	NA	NA	NA	NA	NA	NA	NA	NA	NA	NA	NA	NA	NA	NA	NA	NA	NA	tcga-a8-a07z	no	20	BRCA
NA	NA	NA	NA	NA	NA	NA	NA	NA	NA	NA	NA	NA	NA	NA	NA	NA	NA	NA	NA	NA	NA	NA	tcga-a8-a07z	no	21	BRCA
NA	NA	NA	NA	NA	NA	NA	NA	NA	NA	NA	NA	NA	NA	NA	NA	NA	NA	NA	NA	NA	NA	NA	tcga-a8-a07z	no	22	BRCA
NA	NA	NA	NA	NA	NA	NA	NA	NA	NA	NA	NA	NA	NA	NA	NA	NA	NA	NA	NA	NA	NA	NA	tcga-a8-a07z	no	23	BRCA
NA	NA	NA	NA	NA	NA	NA	NA	NA	NA	NA	NA	NA	NA	NA	NA	NA	NA	NA	NA	NA	NA	NA	tcga-a8-a081	no	1	BRCA
NA	NA	NA	NA	NA	NA	NA	NA	NA	NA	NA	NA	NA	NA	NA	NA	NA	NA	NA	NA	NA	NA	NA	tcga-a8-a081	no	2	BRCA
NA	NA	NA	NA	NA	NA	NA	NA	NA	NA	NA	NA	NA	NA	NA	NA	NA	NA	NA	NA	NA	NA	NA	tcga-a8-a081	no	3	BRCA
NA	NA	NA	NA	NA	NA	NA	NA	NA	NA	NA	NA	NA	NA	NA	NA	NA	NA	NA	NA	NA	NA	NA	tcga-a8-a081	no	4	BRCA
NA	NA	NA	NA	NA	NA	NA	NA	NA	NA	NA	NA	NA	NA	NA	NA	NA	NA	NA	NA	NA	NA	NA	tcga-a8-a081	no	5	BRCA
NA	NA	NA	NA	NA	NA	NA	NA	NA	NA	NA	NA	NA	NA	NA	NA	NA	NA	NA	NA	NA	NA	NA	tcga-a8-a081	no	6	BRCA
NA	NA	NA	NA	NA	NA	NA	NA	NA	NA	NA	NA	NA	NA	NA	NA	NA	NA	NA	NA	NA	NA	NA	tcga-a8-a081	no	7	BRCA
NA	NA	NA	NA	NA	NA	NA	NA	NA	NA	NA	NA	NA	NA	NA	NA	NA	NA	NA	NA	NA	NA	NA	tcga-a8-a081	no	8	BRCA
NA	NA	NA	NA	NA	NA	NA	NA	NA	NA	NA	NA	NA	NA	NA	NA	NA	NA	NA	NA	NA	NA	NA	tcga-a8-a081	no	9	BRCA
NA	NA	NA	NA	NA	NA	NA	NA	NA	NA	NA	NA	NA	NA	NA	NA	NA	NA	NA	NA	NA	NA	NA	tcga-a8-a081	no	10	BRCA
NA	NA	NA	NA	NA	NA	NA	NA	NA	NA	NA	NA	NA	NA	NA	NA	NA	NA	NA	NA	NA	NA	NA	tcga-a8-a081	no	11	BRCA
NA	NA	NA	NA	NA	NA	NA	NA	NA	NA	NA	NA	NA	NA	NA	NA	NA	NA	NA	NA	NA	NA	NA	tcga-a8-a081	no	12	BRCA
NA	NA	NA	NA	NA	NA	NA	NA	NA	NA	NA	NA	NA	NA	NA	NA	NA	NA	NA	NA	NA	NA	NA	tcga-a8-a081	no	13	BRCA
NA	NA	NA	NA	NA	NA	NA	NA	NA	NA	NA	NA	NA	NA	NA	NA	NA	NA	NA	NA	NA	NA	NA	tcga-a8-a081	no	14	BRCA
NA	NA	NA	NA	NA	NA	NA	NA	NA	NA	NA	NA	NA	NA	NA	NA	NA	NA	NA	NA	NA	NA	NA	tcga-a8-a081	no	15	BRCA
NA	NA	NA	NA	NA	NA	NA	NA	NA	NA	NA	NA	NA	NA	NA	NA	NA	NA	NA	NA	NA	NA	NA	tcga-a8-a081	no	16	BRCA
NA	NA	NA	NA	NA	NA	NA	NA	NA	NA	NA	NA	NA	NA	NA	NA	NA	NA	NA	NA	NA	NA	NA	tcga-a8-a081	no	17	BRCA
NA	NA	NA	NA	NA	NA	NA	NA	NA	NA	NA	NA	NA	NA	NA	NA	NA	NA	NA	NA	NA	NA	NA	tcga-a8-a081	no	18	BRCA
NA	NA	NA	NA	NA	NA	NA	NA	NA	NA	NA	NA	NA	NA	NA	NA	NA	NA	NA	NA	NA	NA	NA	tcga-a8-a081	no	19	BRCA
NA	NA	NA	NA	NA	NA	NA	NA	NA	NA	NA	NA	NA	NA	NA	NA	NA	NA	NA	NA	NA	NA	NA	tcga-a8-a081	no	20	BRCA
NA	NA	NA	NA	NA	NA	NA	NA	NA	NA	NA	NA	NA	NA	NA	NA	NA	NA	NA	NA	NA	NA	NA	tcga-a8-a081	no	21	BRCA
NA	NA	NA	NA	NA	NA	NA	NA	NA	NA	NA	NA	NA	NA	NA	NA	NA	NA	NA	NA	NA	NA	NA	tcga-a8-a081	no	22	BRCA
NA	NA	NA	NA	NA	NA	NA	NA	NA	NA	NA	NA	NA	NA	NA	NA	NA	NA	NA	NA	NA	NA	NA	tcga-a8-a081	no	23	BRCA
tcga-a8-a082-d37887	07c01032-c857-4682-b8e3-c03fa024ecb9	NA	6	122	31	FLUOROURACIL	complete response	12	NA	NA	NA	NA	NA	NA	NA	no	chemotherapy	NA	NA	NA	no	2012	tcga-a8-a082	no	1	BRCA
tcga-a8-a082-d37888	efa90125-fed8-4301-a595-3cb4798d1f22	NA	6	122	31	EPIRUBICIN	complete response	12	NA	NA	NA	NA	NA	NA	NA	no	chemotherapy	NA	NA	NA	no	2012	tcga-a8-a082	no	2	BRCA
tcga-a8-a082-d37889	a155b75a-412b-4a2e-921a-67a737a29e6a	NA	6	122	31	CYCLOPHOSPHAMIDE	complete response	12	NA	NA	NA	NA	NA	NA	NA	no	chemotherapy	NA	NA	NA	no	2012	tcga-a8-a082	no	3	BRCA
tcga-a8-a082-d37890	122e4a81-1d23-44ab-8070-1f44572b6ae8	NA	6	92	92	DOCETAXEL	complete response	12	NA	NA	NA	NA	NA	NA	NA	no	chemotherapy	NA	NA	NA	no	2012	tcga-a8-a082	no	4	BRCA
tcga-a8-a082-d37891	bcb4083f-8df9-4847-8f80-00e4a0cd49f5	NA	6	NA	184	LETROZOLE	NA	12	NA	NA	NA	NA	NA	NA	NA	yes	hormone therapy	NA	NA	NA	no	2012	tcga-a8-a082	no	5	BRCA
tcga-a8-a082-d37892	03ae2e15-1d31-4dad-8d42-434c2ff4769a	NA	6	914	852	EXEMESTANE	complete response	12	NA	NA	NA	NA	NA	NA	NA	no	hormone therapy	NA	NA	NA	no	2012	tcga-a8-a082	no	6	BRCA
NA	NA	NA	NA	NA	NA	NA	NA	NA	NA	NA	NA	NA	NA	NA	NA	NA	NA	NA	NA	NA	NA	NA	tcga-a8-a082	no	7	BRCA
NA	NA	NA	NA	NA	NA	NA	NA	NA	NA	NA	NA	NA	NA	NA	NA	NA	NA	NA	NA	NA	NA	NA	tcga-a8-a082	no	8	BRCA
NA	NA	NA	NA	NA	NA	NA	NA	NA	NA	NA	NA	NA	NA	NA	NA	NA	NA	NA	NA	NA	NA	NA	tcga-a8-a082	no	9	BRCA
NA	NA	NA	NA	NA	NA	NA	NA	NA	NA	NA	NA	NA	NA	NA	NA	NA	NA	NA	NA	NA	NA	NA	tcga-a8-a082	no	10	BRCA
NA	NA	NA	NA	NA	NA	NA	NA	NA	NA	NA	NA	NA	NA	NA	NA	NA	NA	NA	NA	NA	NA	NA	tcga-a8-a082	no	11	BRCA
NA	NA	NA	NA	NA	NA	NA	NA	NA	NA	NA	NA	NA	NA	NA	NA	NA	NA	NA	NA	NA	NA	NA	tcga-a8-a082	no	12	BRCA
NA	NA	NA	NA	NA	NA	NA	NA	NA	NA	NA	NA	NA	NA	NA	NA	NA	NA	NA	NA	NA	NA	NA	tcga-a8-a082	no	13	BRCA
NA	NA	NA	NA	NA	NA	NA	NA	NA	NA	NA	NA	NA	NA	NA	NA	NA	NA	NA	NA	NA	NA	NA	tcga-a8-a082	no	14	BRCA
NA	NA	NA	NA	NA	NA	NA	NA	NA	NA	NA	NA	NA	NA	NA	NA	NA	NA	NA	NA	NA	NA	NA	tcga-a8-a082	no	15	BRCA
NA	NA	NA	NA	NA	NA	NA	NA	NA	NA	NA	NA	NA	NA	NA	NA	NA	NA	NA	NA	NA	NA	NA	tcga-a8-a082	no	16	BRCA
NA	NA	NA	NA	NA	NA	NA	NA	NA	NA	NA	NA	NA	NA	NA	NA	NA	NA	NA	NA	NA	NA	NA	tcga-a8-a082	no	17	BRCA
NA	NA	NA	NA	NA	NA	NA	NA	NA	NA	NA	NA	NA	NA	NA	NA	NA	NA	NA	NA	NA	NA	NA	tcga-a8-a082	no	18	BRCA
NA	NA	NA	NA	NA	NA	NA	NA	NA	NA	NA	NA	NA	NA	NA	NA	NA	NA	NA	NA	NA	NA	NA	tcga-a8-a082	no	19	BRCA
NA	NA	NA	NA	NA	NA	NA	NA	NA	NA	NA	NA	NA	NA	NA	NA	NA	NA	NA	NA	NA	NA	NA	tcga-a8-a082	no	20	BRCA
NA	NA	NA	NA	NA	NA	NA	NA	NA	NA	NA	NA	NA	NA	NA	NA	NA	NA	NA	NA	NA	NA	NA	tcga-a8-a082	no	21	BRCA
NA	NA	NA	NA	NA	NA	NA	NA	NA	NA	NA	NA	NA	NA	NA	NA	NA	NA	NA	NA	NA	NA	NA	tcga-a8-a082	no	22	BRCA
NA	NA	NA	NA	NA	NA	NA	NA	NA	NA	NA	NA	NA	NA	NA	NA	NA	NA	NA	NA	NA	NA	NA	tcga-a8-a082	no	23	BRCA
NA	NA	NA	NA	NA	NA	NA	NA	NA	NA	NA	NA	NA	NA	NA	NA	NA	NA	NA	NA	NA	NA	NA	tcga-a8-a083	no	1	BRCA
NA	NA	NA	NA	NA	NA	NA	NA	NA	NA	NA	NA	NA	NA	NA	NA	NA	NA	NA	NA	NA	NA	NA	tcga-a8-a083	no	2	BRCA
NA	NA	NA	NA	NA	NA	NA	NA	NA	NA	NA	NA	NA	NA	NA	NA	NA	NA	NA	NA	NA	NA	NA	tcga-a8-a083	no	3	BRCA
NA	NA	NA	NA	NA	NA	NA	NA	NA	NA	NA	NA	NA	NA	NA	NA	NA	NA	NA	NA	NA	NA	NA	tcga-a8-a083	no	4	BRCA
NA	NA	NA	NA	NA	NA	NA	NA	NA	NA	NA	NA	NA	NA	NA	NA	NA	NA	NA	NA	NA	NA	NA	tcga-a8-a083	no	5	BRCA
NA	NA	NA	NA	NA	NA	NA	NA	NA	NA	NA	NA	NA	NA	NA	NA	NA	NA	NA	NA	NA	NA	NA	tcga-a8-a083	no	6	BRCA
NA	NA	NA	NA	NA	NA	NA	NA	NA	NA	NA	NA	NA	NA	NA	NA	NA	NA	NA	NA	NA	NA	NA	tcga-a8-a083	no	7	BRCA
NA	NA	NA	NA	NA	NA	NA	NA	NA	NA	NA	NA	NA	NA	NA	NA	NA	NA	NA	NA	NA	NA	NA	tcga-a8-a083	no	8	BRCA
NA	NA	NA	NA	NA	NA	NA	NA	NA	NA	NA	NA	NA	NA	NA	NA	NA	NA	NA	NA	NA	NA	NA	tcga-a8-a083	no	9	BRCA
NA	NA	NA	NA	NA	NA	NA	NA	NA	NA	NA	NA	NA	NA	NA	NA	NA	NA	NA	NA	NA	NA	NA	tcga-a8-a083	no	10	BRCA
NA	NA	NA	NA	NA	NA	NA	NA	NA	NA	NA	NA	NA	NA	NA	NA	NA	NA	NA	NA	NA	NA	NA	tcga-a8-a083	no	11	BRCA
NA	NA	NA	NA	NA	NA	NA	NA	NA	NA	NA	NA	NA	NA	NA	NA	NA	NA	NA	NA	NA	NA	NA	tcga-a8-a083	no	12	BRCA
NA	NA	NA	NA	NA	NA	NA	NA	NA	NA	NA	NA	NA	NA	NA	NA	NA	NA	NA	NA	NA	NA	NA	tcga-a8-a083	no	13	BRCA
NA	NA	NA	NA	NA	NA	NA	NA	NA	NA	NA	NA	NA	NA	NA	NA	NA	NA	NA	NA	NA	NA	NA	tcga-a8-a083	no	14	BRCA
NA	NA	NA	NA	NA	NA	NA	NA	NA	NA	NA	NA	NA	NA	NA	NA	NA	NA	NA	NA	NA	NA	NA	tcga-a8-a083	no	15	BRCA
NA	NA	NA	NA	NA	NA	NA	NA	NA	NA	NA	NA	NA	NA	NA	NA	NA	NA	NA	NA	NA	NA	NA	tcga-a8-a083	no	16	BRCA
NA	NA	NA	NA	NA	NA	NA	NA	NA	NA	NA	NA	NA	NA	NA	NA	NA	NA	NA	NA	NA	NA	NA	tcga-a8-a083	no	17	BRCA
NA	NA	NA	NA	NA	NA	NA	NA	NA	NA	NA	NA	NA	NA	NA	NA	NA	NA	NA	NA	NA	NA	NA	tcga-a8-a083	no	18	BRCA
NA	NA	NA	NA	NA	NA	NA	NA	NA	NA	NA	NA	NA	NA	NA	NA	NA	NA	NA	NA	NA	NA	NA	tcga-a8-a083	no	19	BRCA
NA	NA	NA	NA	NA	NA	NA	NA	NA	NA	NA	NA	NA	NA	NA	NA	NA	NA	NA	NA	NA	NA	NA	tcga-a8-a083	no	20	BRCA
NA	NA	NA	NA	NA	NA	NA	NA	NA	NA	NA	NA	NA	NA	NA	NA	NA	NA	NA	NA	NA	NA	NA	tcga-a8-a083	no	21	BRCA
NA	NA	NA	NA	NA	NA	NA	NA	NA	NA	NA	NA	NA	NA	NA	NA	NA	NA	NA	NA	NA	NA	NA	tcga-a8-a083	no	22	BRCA
NA	NA	NA	NA	NA	NA	NA	NA	NA	NA	NA	NA	NA	NA	NA	NA	NA	NA	NA	NA	NA	NA	NA	tcga-a8-a083	no	23	BRCA
tcga-a8-a085-d37772	da0d6313-0886-4a80-817a-6fdf72104a27	n/a	6	NA	394	TAMOXIFEN	NA	12	NA	NA	NA	NA	NA	NA	NA	yes	hormone therapy	NA	NA	NA	no	2012	tcga-a8-a085	no	1	BRCA
NA	NA	NA	NA	NA	NA	NA	NA	NA	NA	NA	NA	NA	NA	NA	NA	NA	NA	NA	NA	NA	NA	NA	tcga-a8-a085	no	2	BRCA
NA	NA	NA	NA	NA	NA	NA	NA	NA	NA	NA	NA	NA	NA	NA	NA	NA	NA	NA	NA	NA	NA	NA	tcga-a8-a085	no	3	BRCA
NA	NA	NA	NA	NA	NA	NA	NA	NA	NA	NA	NA	NA	NA	NA	NA	NA	NA	NA	NA	NA	NA	NA	tcga-a8-a085	no	4	BRCA
NA	NA	NA	NA	NA	NA	NA	NA	NA	NA	NA	NA	NA	NA	NA	NA	NA	NA	NA	NA	NA	NA	NA	tcga-a8-a085	no	5	BRCA
NA	NA	NA	NA	NA	NA	NA	NA	NA	NA	NA	NA	NA	NA	NA	NA	NA	NA	NA	NA	NA	NA	NA	tcga-a8-a085	no	6	BRCA
NA	NA	NA	NA	NA	NA	NA	NA	NA	NA	NA	NA	NA	NA	NA	NA	NA	NA	NA	NA	NA	NA	NA	tcga-a8-a085	no	7	BRCA
NA	NA	NA	NA	NA	NA	NA	NA	NA	NA	NA	NA	NA	NA	NA	NA	NA	NA	NA	NA	NA	NA	NA	tcga-a8-a085	no	8	BRCA
NA	NA	NA	NA	NA	NA	NA	NA	NA	NA	NA	NA	NA	NA	NA	NA	NA	NA	NA	NA	NA	NA	NA	tcga-a8-a085	no	9	BRCA
NA	NA	NA	NA	NA	NA	NA	NA	NA	NA	NA	NA	NA	NA	NA	NA	NA	NA	NA	NA	NA	NA	NA	tcga-a8-a085	no	10	BRCA
NA	NA	NA	NA	NA	NA	NA	NA	NA	NA	NA	NA	NA	NA	NA	NA	NA	NA	NA	NA	NA	NA	NA	tcga-a8-a085	no	11	BRCA
NA	NA	NA	NA	NA	NA	NA	NA	NA	NA	NA	NA	NA	NA	NA	NA	NA	NA	NA	NA	NA	NA	NA	tcga-a8-a085	no	12	BRCA
NA	NA	NA	NA	NA	NA	NA	NA	NA	NA	NA	NA	NA	NA	NA	NA	NA	NA	NA	NA	NA	NA	NA	tcga-a8-a085	no	13	BRCA
NA	NA	NA	NA	NA	NA	NA	NA	NA	NA	NA	NA	NA	NA	NA	NA	NA	NA	NA	NA	NA	NA	NA	tcga-a8-a085	no	14	BRCA
NA	NA	NA	NA	NA	NA	NA	NA	NA	NA	NA	NA	NA	NA	NA	NA	NA	NA	NA	NA	NA	NA	NA	tcga-a8-a085	no	15	BRCA
NA	NA	NA	NA	NA	NA	NA	NA	NA	NA	NA	NA	NA	NA	NA	NA	NA	NA	NA	NA	NA	NA	NA	tcga-a8-a085	no	16	BRCA
NA	NA	NA	NA	NA	NA	NA	NA	NA	NA	NA	NA	NA	NA	NA	NA	NA	NA	NA	NA	NA	NA	NA	tcga-a8-a085	no	17	BRCA
NA	NA	NA	NA	NA	NA	NA	NA	NA	NA	NA	NA	NA	NA	NA	NA	NA	NA	NA	NA	NA	NA	NA	tcga-a8-a085	no	18	BRCA
NA	NA	NA	NA	NA	NA	NA	NA	NA	NA	NA	NA	NA	NA	NA	NA	NA	NA	NA	NA	NA	NA	NA	tcga-a8-a085	no	19	BRCA
NA	NA	NA	NA	NA	NA	NA	NA	NA	NA	NA	NA	NA	NA	NA	NA	NA	NA	NA	NA	NA	NA	NA	tcga-a8-a085	no	20	BRCA
NA	NA	NA	NA	NA	NA	NA	NA	NA	NA	NA	NA	NA	NA	NA	NA	NA	NA	NA	NA	NA	NA	NA	tcga-a8-a085	no	21	BRCA
NA	NA	NA	NA	NA	NA	NA	NA	NA	NA	NA	NA	NA	NA	NA	NA	NA	NA	NA	NA	NA	NA	NA	tcga-a8-a085	no	22	BRCA
NA	NA	NA	NA	NA	NA	NA	NA	NA	NA	NA	NA	NA	NA	NA	NA	NA	NA	NA	NA	NA	NA	NA	tcga-a8-a085	no	23	BRCA
tcga-a8-a086-d37770	69fde7b7-f6e1-48e5-b4ec-553ebea6839c	n/a	6	92	0	DOCETAXEL	complete response	12	NA	NA	NA	NA	NA	NA	NA	no	chemotherapy	NA	NA	NA	no	2012	tcga-a8-a086	no	1	BRCA
tcga-a8-a086-d37771	0c96c615-a569-425f-a761-07276a751736	n/a	6	92	0	CYCLOPHOSPHAMIDE	complete response	12	NA	NA	NA	NA	NA	NA	NA	no	chemotherapy	NA	NA	NA	no	2012	tcga-a8-a086	no	2	BRCA
NA	NA	NA	NA	NA	NA	NA	NA	NA	NA	NA	NA	NA	NA	NA	NA	NA	NA	NA	NA	NA	NA	NA	tcga-a8-a086	no	3	BRCA
NA	NA	NA	NA	NA	NA	NA	NA	NA	NA	NA	NA	NA	NA	NA	NA	NA	NA	NA	NA	NA	NA	NA	tcga-a8-a086	no	4	BRCA
NA	NA	NA	NA	NA	NA	NA	NA	NA	NA	NA	NA	NA	NA	NA	NA	NA	NA	NA	NA	NA	NA	NA	tcga-a8-a086	no	5	BRCA
NA	NA	NA	NA	NA	NA	NA	NA	NA	NA	NA	NA	NA	NA	NA	NA	NA	NA	NA	NA	NA	NA	NA	tcga-a8-a086	no	6	BRCA
NA	NA	NA	NA	NA	NA	NA	NA	NA	NA	NA	NA	NA	NA	NA	NA	NA	NA	NA	NA	NA	NA	NA	tcga-a8-a086	no	7	BRCA
NA	NA	NA	NA	NA	NA	NA	NA	NA	NA	NA	NA	NA	NA	NA	NA	NA	NA	NA	NA	NA	NA	NA	tcga-a8-a086	no	8	BRCA
NA	NA	NA	NA	NA	NA	NA	NA	NA	NA	NA	NA	NA	NA	NA	NA	NA	NA	NA	NA	NA	NA	NA	tcga-a8-a086	no	9	BRCA
NA	NA	NA	NA	NA	NA	NA	NA	NA	NA	NA	NA	NA	NA	NA	NA	NA	NA	NA	NA	NA	NA	NA	tcga-a8-a086	no	10	BRCA
NA	NA	NA	NA	NA	NA	NA	NA	NA	NA	NA	NA	NA	NA	NA	NA	NA	NA	NA	NA	NA	NA	NA	tcga-a8-a086	no	11	BRCA
NA	NA	NA	NA	NA	NA	NA	NA	NA	NA	NA	NA	NA	NA	NA	NA	NA	NA	NA	NA	NA	NA	NA	tcga-a8-a086	no	12	BRCA
NA	NA	NA	NA	NA	NA	NA	NA	NA	NA	NA	NA	NA	NA	NA	NA	NA	NA	NA	NA	NA	NA	NA	tcga-a8-a086	no	13	BRCA
NA	NA	NA	NA	NA	NA	NA	NA	NA	NA	NA	NA	NA	NA	NA	NA	NA	NA	NA	NA	NA	NA	NA	tcga-a8-a086	no	14	BRCA
NA	NA	NA	NA	NA	NA	NA	NA	NA	NA	NA	NA	NA	NA	NA	NA	NA	NA	NA	NA	NA	NA	NA	tcga-a8-a086	no	15	BRCA
NA	NA	NA	NA	NA	NA	NA	NA	NA	NA	NA	NA	NA	NA	NA	NA	NA	NA	NA	NA	NA	NA	NA	tcga-a8-a086	no	16	BRCA
NA	NA	NA	NA	NA	NA	NA	NA	NA	NA	NA	NA	NA	NA	NA	NA	NA	NA	NA	NA	NA	NA	NA	tcga-a8-a086	no	17	BRCA
NA	NA	NA	NA	NA	NA	NA	NA	NA	NA	NA	NA	NA	NA	NA	NA	NA	NA	NA	NA	NA	NA	NA	tcga-a8-a086	no	18	BRCA
NA	NA	NA	NA	NA	NA	NA	NA	NA	NA	NA	NA	NA	NA	NA	NA	NA	NA	NA	NA	NA	NA	NA	tcga-a8-a086	no	19	BRCA
NA	NA	NA	NA	NA	NA	NA	NA	NA	NA	NA	NA	NA	NA	NA	NA	NA	NA	NA	NA	NA	NA	NA	tcga-a8-a086	no	20	BRCA
NA	NA	NA	NA	NA	NA	NA	NA	NA	NA	NA	NA	NA	NA	NA	NA	NA	NA	NA	NA	NA	NA	NA	tcga-a8-a086	no	21	BRCA
NA	NA	NA	NA	NA	NA	NA	NA	NA	NA	NA	NA	NA	NA	NA	NA	NA	NA	NA	NA	NA	NA	NA	tcga-a8-a086	no	22	BRCA
NA	NA	NA	NA	NA	NA	NA	NA	NA	NA	NA	NA	NA	NA	NA	NA	NA	NA	NA	NA	NA	NA	NA	tcga-a8-a086	no	23	BRCA
NA	NA	NA	NA	NA	NA	NA	NA	NA	NA	NA	NA	NA	NA	NA	NA	NA	NA	NA	NA	NA	NA	NA	tcga-a8-a08a	no	1	BRCA
NA	NA	NA	NA	NA	NA	NA	NA	NA	NA	NA	NA	NA	NA	NA	NA	NA	NA	NA	NA	NA	NA	NA	tcga-a8-a08a	no	2	BRCA
NA	NA	NA	NA	NA	NA	NA	NA	NA	NA	NA	NA	NA	NA	NA	NA	NA	NA	NA	NA	NA	NA	NA	tcga-a8-a08a	no	3	BRCA
NA	NA	NA	NA	NA	NA	NA	NA	NA	NA	NA	NA	NA	NA	NA	NA	NA	NA	NA	NA	NA	NA	NA	tcga-a8-a08a	no	4	BRCA
NA	NA	NA	NA	NA	NA	NA	NA	NA	NA	NA	NA	NA	NA	NA	NA	NA	NA	NA	NA	NA	NA	NA	tcga-a8-a08a	no	5	BRCA
NA	NA	NA	NA	NA	NA	NA	NA	NA	NA	NA	NA	NA	NA	NA	NA	NA	NA	NA	NA	NA	NA	NA	tcga-a8-a08a	no	6	BRCA
NA	NA	NA	NA	NA	NA	NA	NA	NA	NA	NA	NA	NA	NA	NA	NA	NA	NA	NA	NA	NA	NA	NA	tcga-a8-a08a	no	7	BRCA
NA	NA	NA	NA	NA	NA	NA	NA	NA	NA	NA	NA	NA	NA	NA	NA	NA	NA	NA	NA	NA	NA	NA	tcga-a8-a08a	no	8	BRCA
NA	NA	NA	NA	NA	NA	NA	NA	NA	NA	NA	NA	NA	NA	NA	NA	NA	NA	NA	NA	NA	NA	NA	tcga-a8-a08a	no	9	BRCA
NA	NA	NA	NA	NA	NA	NA	NA	NA	NA	NA	NA	NA	NA	NA	NA	NA	NA	NA	NA	NA	NA	NA	tcga-a8-a08a	no	10	BRCA
NA	NA	NA	NA	NA	NA	NA	NA	NA	NA	NA	NA	NA	NA	NA	NA	NA	NA	NA	NA	NA	NA	NA	tcga-a8-a08a	no	11	BRCA
NA	NA	NA	NA	NA	NA	NA	NA	NA	NA	NA	NA	NA	NA	NA	NA	NA	NA	NA	NA	NA	NA	NA	tcga-a8-a08a	no	12	BRCA
NA	NA	NA	NA	NA	NA	NA	NA	NA	NA	NA	NA	NA	NA	NA	NA	NA	NA	NA	NA	NA	NA	NA	tcga-a8-a08a	no	13	BRCA
NA	NA	NA	NA	NA	NA	NA	NA	NA	NA	NA	NA	NA	NA	NA	NA	NA	NA	NA	NA	NA	NA	NA	tcga-a8-a08a	no	14	BRCA
NA	NA	NA	NA	NA	NA	NA	NA	NA	NA	NA	NA	NA	NA	NA	NA	NA	NA	NA	NA	NA	NA	NA	tcga-a8-a08a	no	15	BRCA
NA	NA	NA	NA	NA	NA	NA	NA	NA	NA	NA	NA	NA	NA	NA	NA	NA	NA	NA	NA	NA	NA	NA	tcga-a8-a08a	no	16	BRCA
NA	NA	NA	NA	NA	NA	NA	NA	NA	NA	NA	NA	NA	NA	NA	NA	NA	NA	NA	NA	NA	NA	NA	tcga-a8-a08a	no	17	BRCA
NA	NA	NA	NA	NA	NA	NA	NA	NA	NA	NA	NA	NA	NA	NA	NA	NA	NA	NA	NA	NA	NA	NA	tcga-a8-a08a	no	18	BRCA
NA	NA	NA	NA	NA	NA	NA	NA	NA	NA	NA	NA	NA	NA	NA	NA	NA	NA	NA	NA	NA	NA	NA	tcga-a8-a08a	no	19	BRCA
NA	NA	NA	NA	NA	NA	NA	NA	NA	NA	NA	NA	NA	NA	NA	NA	NA	NA	NA	NA	NA	NA	NA	tcga-a8-a08a	no	20	BRCA
NA	NA	NA	NA	NA	NA	NA	NA	NA	NA	NA	NA	NA	NA	NA	NA	NA	NA	NA	NA	NA	NA	NA	tcga-a8-a08a	no	21	BRCA
NA	NA	NA	NA	NA	NA	NA	NA	NA	NA	NA	NA	NA	NA	NA	NA	NA	NA	NA	NA	NA	NA	NA	tcga-a8-a08a	no	22	BRCA
NA	NA	NA	NA	NA	NA	NA	NA	NA	NA	NA	NA	NA	NA	NA	NA	NA	NA	NA	NA	NA	NA	NA	tcga-a8-a08a	no	23	BRCA
tcga-a8-a08b-d37819	61251669-19d4-4215-a0a6-13b53cb464ec	n/a	6	122	31	FLUOROURACIL	complete response	12	NA	NA	NA	NA	NA	NA	NA	no	chemotherapy	NA	NA	NA	no	2012	tcga-a8-a08b	no	1	BRCA
tcga-a8-a08b-d37820	dd7bf60d-0661-4f71-8217-fba9068c17cb	n/a	6	122	31	EPIRUBICIN	complete response	12	NA	NA	NA	NA	NA	NA	NA	no	chemotherapy	NA	NA	NA	no	2012	tcga-a8-a08b	no	2	BRCA
tcga-a8-a08b-d37821	d7e15d1c-7e0d-4f82-86a7-8411a4207c23	n/a	6	122	31	CYCLOPHOSPHAMIDE	complete response	12	NA	NA	NA	NA	NA	NA	NA	no	chemotherapy	NA	NA	NA	no	2012	tcga-a8-a08b	no	3	BRCA
tcga-a8-a08b-d37822	e1fc34bf-af83-49e2-9fb0-6ce574f0aae7	n/a	6	883	214	TAMOXIFEN	complete response	12	NA	NA	NA	NA	NA	NA	NA	no	hormone therapy	NA	NA	NA	no	2012	tcga-a8-a08b	no	4	BRCA
tcga-a8-a08b-d37823	4e401259-435d-4c0b-ad8d-33361a32fee6	n/a	6	579	214	TRASTUZUMAB	complete response	12	NA	NA	NA	NA	NA	NA	NA	no	targeted molecular therapy	NA	NA	NA	no	2012	tcga-a8-a08b	no	5	BRCA
tcga-a8-a08b-d37824	d84a4e44-43ba-4e63-8b8e-8ca529809bc3	n/a	6	NA	914	LETROZOLE	NA	12	NA	NA	NA	NA	NA	NA	NA	yes	hormone therapy	NA	NA	NA	no	2012	tcga-a8-a08b	no	6	BRCA
NA	NA	NA	NA	NA	NA	NA	NA	NA	NA	NA	NA	NA	NA	NA	NA	NA	NA	NA	NA	NA	NA	NA	tcga-a8-a08b	no	7	BRCA
NA	NA	NA	NA	NA	NA	NA	NA	NA	NA	NA	NA	NA	NA	NA	NA	NA	NA	NA	NA	NA	NA	NA	tcga-a8-a08b	no	8	BRCA
NA	NA	NA	NA	NA	NA	NA	NA	NA	NA	NA	NA	NA	NA	NA	NA	NA	NA	NA	NA	NA	NA	NA	tcga-a8-a08b	no	9	BRCA
NA	NA	NA	NA	NA	NA	NA	NA	NA	NA	NA	NA	NA	NA	NA	NA	NA	NA	NA	NA	NA	NA	NA	tcga-a8-a08b	no	10	BRCA
NA	NA	NA	NA	NA	NA	NA	NA	NA	NA	NA	NA	NA	NA	NA	NA	NA	NA	NA	NA	NA	NA	NA	tcga-a8-a08b	no	11	BRCA
NA	NA	NA	NA	NA	NA	NA	NA	NA	NA	NA	NA	NA	NA	NA	NA	NA	NA	NA	NA	NA	NA	NA	tcga-a8-a08b	no	12	BRCA
NA	NA	NA	NA	NA	NA	NA	NA	NA	NA	NA	NA	NA	NA	NA	NA	NA	NA	NA	NA	NA	NA	NA	tcga-a8-a08b	no	13	BRCA
NA	NA	NA	NA	NA	NA	NA	NA	NA	NA	NA	NA	NA	NA	NA	NA	NA	NA	NA	NA	NA	NA	NA	tcga-a8-a08b	no	14	BRCA
NA	NA	NA	NA	NA	NA	NA	NA	NA	NA	NA	NA	NA	NA	NA	NA	NA	NA	NA	NA	NA	NA	NA	tcga-a8-a08b	no	15	BRCA
NA	NA	NA	NA	NA	NA	NA	NA	NA	NA	NA	NA	NA	NA	NA	NA	NA	NA	NA	NA	NA	NA	NA	tcga-a8-a08b	no	16	BRCA
NA	NA	NA	NA	NA	NA	NA	NA	NA	NA	NA	NA	NA	NA	NA	NA	NA	NA	NA	NA	NA	NA	NA	tcga-a8-a08b	no	17	BRCA
NA	NA	NA	NA	NA	NA	NA	NA	NA	NA	NA	NA	NA	NA	NA	NA	NA	NA	NA	NA	NA	NA	NA	tcga-a8-a08b	no	18	BRCA
NA	NA	NA	NA	NA	NA	NA	NA	NA	NA	NA	NA	NA	NA	NA	NA	NA	NA	NA	NA	NA	NA	NA	tcga-a8-a08b	no	19	BRCA
NA	NA	NA	NA	NA	NA	NA	NA	NA	NA	NA	NA	NA	NA	NA	NA	NA	NA	NA	NA	NA	NA	NA	tcga-a8-a08b	no	20	BRCA
NA	NA	NA	NA	NA	NA	NA	NA	NA	NA	NA	NA	NA	NA	NA	NA	NA	NA	NA	NA	NA	NA	NA	tcga-a8-a08b	no	21	BRCA
NA	NA	NA	NA	NA	NA	NA	NA	NA	NA	NA	NA	NA	NA	NA	NA	NA	NA	NA	NA	NA	NA	NA	tcga-a8-a08b	no	22	BRCA
NA	NA	NA	NA	NA	NA	NA	NA	NA	NA	NA	NA	NA	NA	NA	NA	NA	NA	NA	NA	NA	NA	NA	tcga-a8-a08b	no	23	BRCA
tcga-a8-a08c-d37815	316bc7da-9f45-49f7-92c4-16831b2b6be7	n/a	6	151	31	FLUOROURACIL	complete response	12	NA	NA	NA	NA	NA	NA	NA	no	chemotherapy	NA	NA	NA	no	2012	tcga-a8-a08c	no	1	BRCA
tcga-a8-a08c-d37816	de7131f0-268c-4fa4-b008-01d742edf242	n/a	6	151	31	EPIRUBICIN	complete response	12	NA	NA	NA	NA	NA	NA	NA	no	chemotherapy	NA	NA	NA	no	2012	tcga-a8-a08c	no	2	BRCA
tcga-a8-a08c-d37817	fe9da209-fd04-42a5-b165-8596370ac78c	n/a	6	151	31	CYCLOPHOSPHAMIDE	complete response	12	NA	NA	NA	NA	NA	NA	NA	no	chemotherapy	NA	NA	NA	no	2012	tcga-a8-a08c	no	3	BRCA
tcga-a8-a08c-d37818	12320a9f-0c0d-402c-92bd-95a4c989ba15	n/a	6	NA	243	TAMOXIFEN	NA	12	NA	NA	NA	NA	NA	NA	NA	yes	hormone therapy	NA	NA	NA	no	2012	tcga-a8-a08c	no	4	BRCA
NA	NA	NA	NA	NA	NA	NA	NA	NA	NA	NA	NA	NA	NA	NA	NA	NA	NA	NA	NA	NA	NA	NA	tcga-a8-a08c	no	5	BRCA
NA	NA	NA	NA	NA	NA	NA	NA	NA	NA	NA	NA	NA	NA	NA	NA	NA	NA	NA	NA	NA	NA	NA	tcga-a8-a08c	no	6	BRCA
NA	NA	NA	NA	NA	NA	NA	NA	NA	NA	NA	NA	NA	NA	NA	NA	NA	NA	NA	NA	NA	NA	NA	tcga-a8-a08c	no	7	BRCA
NA	NA	NA	NA	NA	NA	NA	NA	NA	NA	NA	NA	NA	NA	NA	NA	NA	NA	NA	NA	NA	NA	NA	tcga-a8-a08c	no	8	BRCA
NA	NA	NA	NA	NA	NA	NA	NA	NA	NA	NA	NA	NA	NA	NA	NA	NA	NA	NA	NA	NA	NA	NA	tcga-a8-a08c	no	9	BRCA
NA	NA	NA	NA	NA	NA	NA	NA	NA	NA	NA	NA	NA	NA	NA	NA	NA	NA	NA	NA	NA	NA	NA	tcga-a8-a08c	no	10	BRCA
NA	NA	NA	NA	NA	NA	NA	NA	NA	NA	NA	NA	NA	NA	NA	NA	NA	NA	NA	NA	NA	NA	NA	tcga-a8-a08c	no	11	BRCA
NA	NA	NA	NA	NA	NA	NA	NA	NA	NA	NA	NA	NA	NA	NA	NA	NA	NA	NA	NA	NA	NA	NA	tcga-a8-a08c	no	12	BRCA
NA	NA	NA	NA	NA	NA	NA	NA	NA	NA	NA	NA	NA	NA	NA	NA	NA	NA	NA	NA	NA	NA	NA	tcga-a8-a08c	no	13	BRCA
NA	NA	NA	NA	NA	NA	NA	NA	NA	NA	NA	NA	NA	NA	NA	NA	NA	NA	NA	NA	NA	NA	NA	tcga-a8-a08c	no	14	BRCA
NA	NA	NA	NA	NA	NA	NA	NA	NA	NA	NA	NA	NA	NA	NA	NA	NA	NA	NA	NA	NA	NA	NA	tcga-a8-a08c	no	15	BRCA
NA	NA	NA	NA	NA	NA	NA	NA	NA	NA	NA	NA	NA	NA	NA	NA	NA	NA	NA	NA	NA	NA	NA	tcga-a8-a08c	no	16	BRCA
NA	NA	NA	NA	NA	NA	NA	NA	NA	NA	NA	NA	NA	NA	NA	NA	NA	NA	NA	NA	NA	NA	NA	tcga-a8-a08c	no	17	BRCA
NA	NA	NA	NA	NA	NA	NA	NA	NA	NA	NA	NA	NA	NA	NA	NA	NA	NA	NA	NA	NA	NA	NA	tcga-a8-a08c	no	18	BRCA
NA	NA	NA	NA	NA	NA	NA	NA	NA	NA	NA	NA	NA	NA	NA	NA	NA	NA	NA	NA	NA	NA	NA	tcga-a8-a08c	no	19	BRCA
NA	NA	NA	NA	NA	NA	NA	NA	NA	NA	NA	NA	NA	NA	NA	NA	NA	NA	NA	NA	NA	NA	NA	tcga-a8-a08c	no	20	BRCA
NA	NA	NA	NA	NA	NA	NA	NA	NA	NA	NA	NA	NA	NA	NA	NA	NA	NA	NA	NA	NA	NA	NA	tcga-a8-a08c	no	21	BRCA
NA	NA	NA	NA	NA	NA	NA	NA	NA	NA	NA	NA	NA	NA	NA	NA	NA	NA	NA	NA	NA	NA	NA	tcga-a8-a08c	no	22	BRCA
NA	NA	NA	NA	NA	NA	NA	NA	NA	NA	NA	NA	NA	NA	NA	NA	NA	NA	NA	NA	NA	NA	NA	tcga-a8-a08c	no	23	BRCA
tcga-a8-a08g-d37833	e6829d65-9323-4dfa-86d6-ab3d485c1105	n/a	6	89	28	FLUOROURACIL	complete response	12	NA	NA	NA	NA	NA	NA	NA	no	chemotherapy	NA	NA	NA	no	2012	tcga-a8-a08g	no	1	BRCA
tcga-a8-a08g-d37834	4c83b99b-ad52-428e-b14f-0623e65a872f	n/a	6	89	28	EPIRUBICIN	complete response	12	NA	NA	NA	NA	NA	NA	NA	no	chemotherapy	NA	NA	NA	no	2012	tcga-a8-a08g	no	2	BRCA
tcga-a8-a08g-d37835	ad33a302-4e92-4716-b438-f7605a26337d	n/a	6	89	28	CYCLOPHOSPHAMIDE	complete response	12	NA	NA	NA	NA	NA	NA	NA	no	chemotherapy	NA	NA	NA	no	2012	tcga-a8-a08g	no	3	BRCA
tcga-a8-a08g-d37836	0b6bc52d-ff9b-4b29-9078-94fd2d4a935f	n/a	6	150	89	DOCETAXEL	complete response	12	NA	NA	NA	NA	NA	NA	NA	no	chemotherapy	NA	NA	NA	no	2012	tcga-a8-a08g	no	4	BRCA
tcga-a8-a08g-d37837	a2f25eb4-625a-4e4f-a809-b67f837eb7ae	n/a	6	NA	181	EXEMESTANE	NA	12	NA	NA	NA	NA	NA	NA	NA	yes	hormone therapy	NA	NA	NA	no	2012	tcga-a8-a08g	no	5	BRCA
NA	NA	NA	NA	NA	NA	NA	NA	NA	NA	NA	NA	NA	NA	NA	NA	NA	NA	NA	NA	NA	NA	NA	tcga-a8-a08g	no	6	BRCA
NA	NA	NA	NA	NA	NA	NA	NA	NA	NA	NA	NA	NA	NA	NA	NA	NA	NA	NA	NA	NA	NA	NA	tcga-a8-a08g	no	7	BRCA
NA	NA	NA	NA	NA	NA	NA	NA	NA	NA	NA	NA	NA	NA	NA	NA	NA	NA	NA	NA	NA	NA	NA	tcga-a8-a08g	no	8	BRCA
NA	NA	NA	NA	NA	NA	NA	NA	NA	NA	NA	NA	NA	NA	NA	NA	NA	NA	NA	NA	NA	NA	NA	tcga-a8-a08g	no	9	BRCA
NA	NA	NA	NA	NA	NA	NA	NA	NA	NA	NA	NA	NA	NA	NA	NA	NA	NA	NA	NA	NA	NA	NA	tcga-a8-a08g	no	10	BRCA
NA	NA	NA	NA	NA	NA	NA	NA	NA	NA	NA	NA	NA	NA	NA	NA	NA	NA	NA	NA	NA	NA	NA	tcga-a8-a08g	no	11	BRCA
NA	NA	NA	NA	NA	NA	NA	NA	NA	NA	NA	NA	NA	NA	NA	NA	NA	NA	NA	NA	NA	NA	NA	tcga-a8-a08g	no	12	BRCA
NA	NA	NA	NA	NA	NA	NA	NA	NA	NA	NA	NA	NA	NA	NA	NA	NA	NA	NA	NA	NA	NA	NA	tcga-a8-a08g	no	13	BRCA
NA	NA	NA	NA	NA	NA	NA	NA	NA	NA	NA	NA	NA	NA	NA	NA	NA	NA	NA	NA	NA	NA	NA	tcga-a8-a08g	no	14	BRCA
NA	NA	NA	NA	NA	NA	NA	NA	NA	NA	NA	NA	NA	NA	NA	NA	NA	NA	NA	NA	NA	NA	NA	tcga-a8-a08g	no	15	BRCA
NA	NA	NA	NA	NA	NA	NA	NA	NA	NA	NA	NA	NA	NA	NA	NA	NA	NA	NA	NA	NA	NA	NA	tcga-a8-a08g	no	16	BRCA
NA	NA	NA	NA	NA	NA	NA	NA	NA	NA	NA	NA	NA	NA	NA	NA	NA	NA	NA	NA	NA	NA	NA	tcga-a8-a08g	no	17	BRCA
NA	NA	NA	NA	NA	NA	NA	NA	NA	NA	NA	NA	NA	NA	NA	NA	NA	NA	NA	NA	NA	NA	NA	tcga-a8-a08g	no	18	BRCA
NA	NA	NA	NA	NA	NA	NA	NA	NA	NA	NA	NA	NA	NA	NA	NA	NA	NA	NA	NA	NA	NA	NA	tcga-a8-a08g	no	19	BRCA
NA	NA	NA	NA	NA	NA	NA	NA	NA	NA	NA	NA	NA	NA	NA	NA	NA	NA	NA	NA	NA	NA	NA	tcga-a8-a08g	no	20	BRCA
NA	NA	NA	NA	NA	NA	NA	NA	NA	NA	NA	NA	NA	NA	NA	NA	NA	NA	NA	NA	NA	NA	NA	tcga-a8-a08g	no	21	BRCA
NA	NA	NA	NA	NA	NA	NA	NA	NA	NA	NA	NA	NA	NA	NA	NA	NA	NA	NA	NA	NA	NA	NA	tcga-a8-a08g	no	22	BRCA
NA	NA	NA	NA	NA	NA	NA	NA	NA	NA	NA	NA	NA	NA	NA	NA	NA	NA	NA	NA	NA	NA	NA	tcga-a8-a08g	no	23	BRCA
NA	NA	NA	NA	NA	NA	NA	NA	NA	NA	NA	NA	NA	NA	NA	NA	NA	NA	NA	NA	NA	NA	NA	tcga-a8-a08h	no	1	BRCA
NA	NA	NA	NA	NA	NA	NA	NA	NA	NA	NA	NA	NA	NA	NA	NA	NA	NA	NA	NA	NA	NA	NA	tcga-a8-a08h	no	2	BRCA
NA	NA	NA	NA	NA	NA	NA	NA	NA	NA	NA	NA	NA	NA	NA	NA	NA	NA	NA	NA	NA	NA	NA	tcga-a8-a08h	no	3	BRCA
NA	NA	NA	NA	NA	NA	NA	NA	NA	NA	NA	NA	NA	NA	NA	NA	NA	NA	NA	NA	NA	NA	NA	tcga-a8-a08h	no	4	BRCA
NA	NA	NA	NA	NA	NA	NA	NA	NA	NA	NA	NA	NA	NA	NA	NA	NA	NA	NA	NA	NA	NA	NA	tcga-a8-a08h	no	5	BRCA
NA	NA	NA	NA	NA	NA	NA	NA	NA	NA	NA	NA	NA	NA	NA	NA	NA	NA	NA	NA	NA	NA	NA	tcga-a8-a08h	no	6	BRCA
NA	NA	NA	NA	NA	NA	NA	NA	NA	NA	NA	NA	NA	NA	NA	NA	NA	NA	NA	NA	NA	NA	NA	tcga-a8-a08h	no	7	BRCA
NA	NA	NA	NA	NA	NA	NA	NA	NA	NA	NA	NA	NA	NA	NA	NA	NA	NA	NA	NA	NA	NA	NA	tcga-a8-a08h	no	8	BRCA
NA	NA	NA	NA	NA	NA	NA	NA	NA	NA	NA	NA	NA	NA	NA	NA	NA	NA	NA	NA	NA	NA	NA	tcga-a8-a08h	no	9	BRCA
NA	NA	NA	NA	NA	NA	NA	NA	NA	NA	NA	NA	NA	NA	NA	NA	NA	NA	NA	NA	NA	NA	NA	tcga-a8-a08h	no	10	BRCA
NA	NA	NA	NA	NA	NA	NA	NA	NA	NA	NA	NA	NA	NA	NA	NA	NA	NA	NA	NA	NA	NA	NA	tcga-a8-a08h	no	11	BRCA
NA	NA	NA	NA	NA	NA	NA	NA	NA	NA	NA	NA	NA	NA	NA	NA	NA	NA	NA	NA	NA	NA	NA	tcga-a8-a08h	no	12	BRCA
NA	NA	NA	NA	NA	NA	NA	NA	NA	NA	NA	NA	NA	NA	NA	NA	NA	NA	NA	NA	NA	NA	NA	tcga-a8-a08h	no	13	BRCA
NA	NA	NA	NA	NA	NA	NA	NA	NA	NA	NA	NA	NA	NA	NA	NA	NA	NA	NA	NA	NA	NA	NA	tcga-a8-a08h	no	14	BRCA
NA	NA	NA	NA	NA	NA	NA	NA	NA	NA	NA	NA	NA	NA	NA	NA	NA	NA	NA	NA	NA	NA	NA	tcga-a8-a08h	no	15	BRCA
NA	NA	NA	NA	NA	NA	NA	NA	NA	NA	NA	NA	NA	NA	NA	NA	NA	NA	NA	NA	NA	NA	NA	tcga-a8-a08h	no	16	BRCA
NA	NA	NA	NA	NA	NA	NA	NA	NA	NA	NA	NA	NA	NA	NA	NA	NA	NA	NA	NA	NA	NA	NA	tcga-a8-a08h	no	17	BRCA
NA	NA	NA	NA	NA	NA	NA	NA	NA	NA	NA	NA	NA	NA	NA	NA	NA	NA	NA	NA	NA	NA	NA	tcga-a8-a08h	no	18	BRCA
NA	NA	NA	NA	NA	NA	NA	NA	NA	NA	NA	NA	NA	NA	NA	NA	NA	NA	NA	NA	NA	NA	NA	tcga-a8-a08h	no	19	BRCA
NA	NA	NA	NA	NA	NA	NA	NA	NA	NA	NA	NA	NA	NA	NA	NA	NA	NA	NA	NA	NA	NA	NA	tcga-a8-a08h	no	20	BRCA
NA	NA	NA	NA	NA	NA	NA	NA	NA	NA	NA	NA	NA	NA	NA	NA	NA	NA	NA	NA	NA	NA	NA	tcga-a8-a08h	no	21	BRCA
NA	NA	NA	NA	NA	NA	NA	NA	NA	NA	NA	NA	NA	NA	NA	NA	NA	NA	NA	NA	NA	NA	NA	tcga-a8-a08h	no	22	BRCA
NA	NA	NA	NA	NA	NA	NA	NA	NA	NA	NA	NA	NA	NA	NA	NA	NA	NA	NA	NA	NA	NA	NA	tcga-a8-a08h	no	23	BRCA
tcga-a8-a08i-d37829	9bea877f-f02d-449c-96a0-557d85624425	n/a	6	153	31	FLUOROURACIL	complete response	12	NA	NA	NA	NA	NA	NA	NA	no	chemotherapy	NA	NA	NA	no	2012	tcga-a8-a08i	no	1	BRCA
tcga-a8-a08i-d37830	f5f19298-9376-430d-9f41-c332f2abab4f	n/a	6	153	31	EPIRUBICIN	complete response	12	NA	NA	NA	NA	NA	NA	NA	no	chemotherapy	NA	NA	NA	no	2012	tcga-a8-a08i	no	2	BRCA
tcga-a8-a08i-d37831	c33e9b1f-f94c-41bc-b949-028d039b668a	n/a	6	153	31	CYCLOPHOSPHAMIDE	complete response	12	NA	NA	NA	NA	NA	NA	NA	no	chemotherapy	NA	NA	NA	no	2012	tcga-a8-a08i	no	3	BRCA
tcga-a8-a08i-d37832	8817e13f-ed74-42eb-9e2a-b873d79488b6	n/a	6	NA	212	LETROZOLE	NA	12	NA	NA	NA	NA	NA	NA	NA	yes	hormone therapy	NA	NA	NA	no	2012	tcga-a8-a08i	no	4	BRCA
NA	NA	NA	NA	NA	NA	NA	NA	NA	NA	NA	NA	NA	NA	NA	NA	NA	NA	NA	NA	NA	NA	NA	tcga-a8-a08i	no	5	BRCA
NA	NA	NA	NA	NA	NA	NA	NA	NA	NA	NA	NA	NA	NA	NA	NA	NA	NA	NA	NA	NA	NA	NA	tcga-a8-a08i	no	6	BRCA
NA	NA	NA	NA	NA	NA	NA	NA	NA	NA	NA	NA	NA	NA	NA	NA	NA	NA	NA	NA	NA	NA	NA	tcga-a8-a08i	no	7	BRCA
NA	NA	NA	NA	NA	NA	NA	NA	NA	NA	NA	NA	NA	NA	NA	NA	NA	NA	NA	NA	NA	NA	NA	tcga-a8-a08i	no	8	BRCA
NA	NA	NA	NA	NA	NA	NA	NA	NA	NA	NA	NA	NA	NA	NA	NA	NA	NA	NA	NA	NA	NA	NA	tcga-a8-a08i	no	9	BRCA
NA	NA	NA	NA	NA	NA	NA	NA	NA	NA	NA	NA	NA	NA	NA	NA	NA	NA	NA	NA	NA	NA	NA	tcga-a8-a08i	no	10	BRCA
NA	NA	NA	NA	NA	NA	NA	NA	NA	NA	NA	NA	NA	NA	NA	NA	NA	NA	NA	NA	NA	NA	NA	tcga-a8-a08i	no	11	BRCA
NA	NA	NA	NA	NA	NA	NA	NA	NA	NA	NA	NA	NA	NA	NA	NA	NA	NA	NA	NA	NA	NA	NA	tcga-a8-a08i	no	12	BRCA
NA	NA	NA	NA	NA	NA	NA	NA	NA	NA	NA	NA	NA	NA	NA	NA	NA	NA	NA	NA	NA	NA	NA	tcga-a8-a08i	no	13	BRCA
NA	NA	NA	NA	NA	NA	NA	NA	NA	NA	NA	NA	NA	NA	NA	NA	NA	NA	NA	NA	NA	NA	NA	tcga-a8-a08i	no	14	BRCA
NA	NA	NA	NA	NA	NA	NA	NA	NA	NA	NA	NA	NA	NA	NA	NA	NA	NA	NA	NA	NA	NA	NA	tcga-a8-a08i	no	15	BRCA
NA	NA	NA	NA	NA	NA	NA	NA	NA	NA	NA	NA	NA	NA	NA	NA	NA	NA	NA	NA	NA	NA	NA	tcga-a8-a08i	no	16	BRCA
NA	NA	NA	NA	NA	NA	NA	NA	NA	NA	NA	NA	NA	NA	NA	NA	NA	NA	NA	NA	NA	NA	NA	tcga-a8-a08i	no	17	BRCA
NA	NA	NA	NA	NA	NA	NA	NA	NA	NA	NA	NA	NA	NA	NA	NA	NA	NA	NA	NA	NA	NA	NA	tcga-a8-a08i	no	18	BRCA
NA	NA	NA	NA	NA	NA	NA	NA	NA	NA	NA	NA	NA	NA	NA	NA	NA	NA	NA	NA	NA	NA	NA	tcga-a8-a08i	no	19	BRCA
NA	NA	NA	NA	NA	NA	NA	NA	NA	NA	NA	NA	NA	NA	NA	NA	NA	NA	NA	NA	NA	NA	NA	tcga-a8-a08i	no	20	BRCA
NA	NA	NA	NA	NA	NA	NA	NA	NA	NA	NA	NA	NA	NA	NA	NA	NA	NA	NA	NA	NA	NA	NA	tcga-a8-a08i	no	21	BRCA
NA	NA	NA	NA	NA	NA	NA	NA	NA	NA	NA	NA	NA	NA	NA	NA	NA	NA	NA	NA	NA	NA	NA	tcga-a8-a08i	no	22	BRCA
NA	NA	NA	NA	NA	NA	NA	NA	NA	NA	NA	NA	NA	NA	NA	NA	NA	NA	NA	NA	NA	NA	NA	tcga-a8-a08i	no	23	BRCA
NA	NA	NA	NA	NA	NA	NA	NA	NA	NA	NA	NA	NA	NA	NA	NA	NA	NA	NA	NA	NA	NA	NA	tcga-a8-a08j	no	1	BRCA
NA	NA	NA	NA	NA	NA	NA	NA	NA	NA	NA	NA	NA	NA	NA	NA	NA	NA	NA	NA	NA	NA	NA	tcga-a8-a08j	no	2	BRCA
NA	NA	NA	NA	NA	NA	NA	NA	NA	NA	NA	NA	NA	NA	NA	NA	NA	NA	NA	NA	NA	NA	NA	tcga-a8-a08j	no	3	BRCA
NA	NA	NA	NA	NA	NA	NA	NA	NA	NA	NA	NA	NA	NA	NA	NA	NA	NA	NA	NA	NA	NA	NA	tcga-a8-a08j	no	4	BRCA
NA	NA	NA	NA	NA	NA	NA	NA	NA	NA	NA	NA	NA	NA	NA	NA	NA	NA	NA	NA	NA	NA	NA	tcga-a8-a08j	no	5	BRCA
NA	NA	NA	NA	NA	NA	NA	NA	NA	NA	NA	NA	NA	NA	NA	NA	NA	NA	NA	NA	NA	NA	NA	tcga-a8-a08j	no	6	BRCA
NA	NA	NA	NA	NA	NA	NA	NA	NA	NA	NA	NA	NA	NA	NA	NA	NA	NA	NA	NA	NA	NA	NA	tcga-a8-a08j	no	7	BRCA
NA	NA	NA	NA	NA	NA	NA	NA	NA	NA	NA	NA	NA	NA	NA	NA	NA	NA	NA	NA	NA	NA	NA	tcga-a8-a08j	no	8	BRCA
NA	NA	NA	NA	NA	NA	NA	NA	NA	NA	NA	NA	NA	NA	NA	NA	NA	NA	NA	NA	NA	NA	NA	tcga-a8-a08j	no	9	BRCA
NA	NA	NA	NA	NA	NA	NA	NA	NA	NA	NA	NA	NA	NA	NA	NA	NA	NA	NA	NA	NA	NA	NA	tcga-a8-a08j	no	10	BRCA
NA	NA	NA	NA	NA	NA	NA	NA	NA	NA	NA	NA	NA	NA	NA	NA	NA	NA	NA	NA	NA	NA	NA	tcga-a8-a08j	no	11	BRCA
NA	NA	NA	NA	NA	NA	NA	NA	NA	NA	NA	NA	NA	NA	NA	NA	NA	NA	NA	NA	NA	NA	NA	tcga-a8-a08j	no	12	BRCA
NA	NA	NA	NA	NA	NA	NA	NA	NA	NA	NA	NA	NA	NA	NA	NA	NA	NA	NA	NA	NA	NA	NA	tcga-a8-a08j	no	13	BRCA
NA	NA	NA	NA	NA	NA	NA	NA	NA	NA	NA	NA	NA	NA	NA	NA	NA	NA	NA	NA	NA	NA	NA	tcga-a8-a08j	no	14	BRCA
NA	NA	NA	NA	NA	NA	NA	NA	NA	NA	NA	NA	NA	NA	NA	NA	NA	NA	NA	NA	NA	NA	NA	tcga-a8-a08j	no	15	BRCA
NA	NA	NA	NA	NA	NA	NA	NA	NA	NA	NA	NA	NA	NA	NA	NA	NA	NA	NA	NA	NA	NA	NA	tcga-a8-a08j	no	16	BRCA
NA	NA	NA	NA	NA	NA	NA	NA	NA	NA	NA	NA	NA	NA	NA	NA	NA	NA	NA	NA	NA	NA	NA	tcga-a8-a08j	no	17	BRCA
NA	NA	NA	NA	NA	NA	NA	NA	NA	NA	NA	NA	NA	NA	NA	NA	NA	NA	NA	NA	NA	NA	NA	tcga-a8-a08j	no	18	BRCA
NA	NA	NA	NA	NA	NA	NA	NA	NA	NA	NA	NA	NA	NA	NA	NA	NA	NA	NA	NA	NA	NA	NA	tcga-a8-a08j	no	19	BRCA
NA	NA	NA	NA	NA	NA	NA	NA	NA	NA	NA	NA	NA	NA	NA	NA	NA	NA	NA	NA	NA	NA	NA	tcga-a8-a08j	no	20	BRCA
NA	NA	NA	NA	NA	NA	NA	NA	NA	NA	NA	NA	NA	NA	NA	NA	NA	NA	NA	NA	NA	NA	NA	tcga-a8-a08j	no	21	BRCA
NA	NA	NA	NA	NA	NA	NA	NA	NA	NA	NA	NA	NA	NA	NA	NA	NA	NA	NA	NA	NA	NA	NA	tcga-a8-a08j	no	22	BRCA
NA	NA	NA	NA	NA	NA	NA	NA	NA	NA	NA	NA	NA	NA	NA	NA	NA	NA	NA	NA	NA	NA	NA	tcga-a8-a08j	no	23	BRCA
NA	NA	NA	NA	NA	NA	NA	NA	NA	NA	NA	NA	NA	NA	NA	NA	NA	NA	NA	NA	NA	NA	NA	tcga-a8-a08l	no	1	BRCA
NA	NA	NA	NA	NA	NA	NA	NA	NA	NA	NA	NA	NA	NA	NA	NA	NA	NA	NA	NA	NA	NA	NA	tcga-a8-a08l	no	2	BRCA
NA	NA	NA	NA	NA	NA	NA	NA	NA	NA	NA	NA	NA	NA	NA	NA	NA	NA	NA	NA	NA	NA	NA	tcga-a8-a08l	no	3	BRCA
NA	NA	NA	NA	NA	NA	NA	NA	NA	NA	NA	NA	NA	NA	NA	NA	NA	NA	NA	NA	NA	NA	NA	tcga-a8-a08l	no	4	BRCA
NA	NA	NA	NA	NA	NA	NA	NA	NA	NA	NA	NA	NA	NA	NA	NA	NA	NA	NA	NA	NA	NA	NA	tcga-a8-a08l	no	5	BRCA
NA	NA	NA	NA	NA	NA	NA	NA	NA	NA	NA	NA	NA	NA	NA	NA	NA	NA	NA	NA	NA	NA	NA	tcga-a8-a08l	no	6	BRCA
NA	NA	NA	NA	NA	NA	NA	NA	NA	NA	NA	NA	NA	NA	NA	NA	NA	NA	NA	NA	NA	NA	NA	tcga-a8-a08l	no	7	BRCA
NA	NA	NA	NA	NA	NA	NA	NA	NA	NA	NA	NA	NA	NA	NA	NA	NA	NA	NA	NA	NA	NA	NA	tcga-a8-a08l	no	8	BRCA
NA	NA	NA	NA	NA	NA	NA	NA	NA	NA	NA	NA	NA	NA	NA	NA	NA	NA	NA	NA	NA	NA	NA	tcga-a8-a08l	no	9	BRCA
NA	NA	NA	NA	NA	NA	NA	NA	NA	NA	NA	NA	NA	NA	NA	NA	NA	NA	NA	NA	NA	NA	NA	tcga-a8-a08l	no	10	BRCA
NA	NA	NA	NA	NA	NA	NA	NA	NA	NA	NA	NA	NA	NA	NA	NA	NA	NA	NA	NA	NA	NA	NA	tcga-a8-a08l	no	11	BRCA
NA	NA	NA	NA	NA	NA	NA	NA	NA	NA	NA	NA	NA	NA	NA	NA	NA	NA	NA	NA	NA	NA	NA	tcga-a8-a08l	no	12	BRCA
NA	NA	NA	NA	NA	NA	NA	NA	NA	NA	NA	NA	NA	NA	NA	NA	NA	NA	NA	NA	NA	NA	NA	tcga-a8-a08l	no	13	BRCA
NA	NA	NA	NA	NA	NA	NA	NA	NA	NA	NA	NA	NA	NA	NA	NA	NA	NA	NA	NA	NA	NA	NA	tcga-a8-a08l	no	14	BRCA
NA	NA	NA	NA	NA	NA	NA	NA	NA	NA	NA	NA	NA	NA	NA	NA	NA	NA	NA	NA	NA	NA	NA	tcga-a8-a08l	no	15	BRCA
NA	NA	NA	NA	NA	NA	NA	NA	NA	NA	NA	NA	NA	NA	NA	NA	NA	NA	NA	NA	NA	NA	NA	tcga-a8-a08l	no	16	BRCA
NA	NA	NA	NA	NA	NA	NA	NA	NA	NA	NA	NA	NA	NA	NA	NA	NA	NA	NA	NA	NA	NA	NA	tcga-a8-a08l	no	17	BRCA
NA	NA	NA	NA	NA	NA	NA	NA	NA	NA	NA	NA	NA	NA	NA	NA	NA	NA	NA	NA	NA	NA	NA	tcga-a8-a08l	no	18	BRCA
NA	NA	NA	NA	NA	NA	NA	NA	NA	NA	NA	NA	NA	NA	NA	NA	NA	NA	NA	NA	NA	NA	NA	tcga-a8-a08l	no	19	BRCA
NA	NA	NA	NA	NA	NA	NA	NA	NA	NA	NA	NA	NA	NA	NA	NA	NA	NA	NA	NA	NA	NA	NA	tcga-a8-a08l	no	20	BRCA
NA	NA	NA	NA	NA	NA	NA	NA	NA	NA	NA	NA	NA	NA	NA	NA	NA	NA	NA	NA	NA	NA	NA	tcga-a8-a08l	no	21	BRCA
NA	NA	NA	NA	NA	NA	NA	NA	NA	NA	NA	NA	NA	NA	NA	NA	NA	NA	NA	NA	NA	NA	NA	tcga-a8-a08l	no	22	BRCA
NA	NA	NA	NA	NA	NA	NA	NA	NA	NA	NA	NA	NA	NA	NA	NA	NA	NA	NA	NA	NA	NA	NA	tcga-a8-a08l	no	23	BRCA
tcga-a8-a08o-d37779	985b0e53-6f65-4082-b0f8-813791e8afc3	n/a	6	121	31	DOCETAXEL	clinical progressive disease	12	NA	NA	NA	NA	NA	NA	NA	no	chemotherapy	NA	NA	NA	no	2012	tcga-a8-a08o	no	1	BRCA
tcga-a8-a08o-d37780	4301a8e9-4f7c-4d4f-bd1b-6aceb2e8a058	n/a	6	790	790	VINCRISTINE	clinical progressive disease	12	NA	NA	NA	NA	NA	NA	NA	no	chemotherapy	NA	NA	NA	no	2012	tcga-a8-a08o	no	2	BRCA
tcga-a8-a08o-d37781	11802be2-ddbf-48c1-a327-ede548a2ff37	n/a	6	397	366	ANASTRAZOLE	clinical progressive disease	12	NA	NA	NA	NA	NA	NA	NA	no	hormone therapy	NA	NA	NA	no	2012	tcga-a8-a08o	no	3	BRCA
tcga-a8-a08o-d37782	6aa48f49-4040-4a21-b74c-dacf035a783d	n/a	6	NA	943	TAMOXIFEN	NA	12	NA	NA	NA	NA	NA	NA	NA	yes	hormone therapy	NA	NA	NA	no	2012	tcga-a8-a08o	no	4	BRCA
tcga-a8-a08o-d37783	af51e7fe-12fb-4680-9277-972d6f241035	n/a	6	335	60	BEVACIZUMAB	clinical progressive disease	12	NA	NA	NA	NA	NA	NA	NA	no	targeted molecular therapy	NA	NA	NA	no	2012	tcga-a8-a08o	no	5	BRCA
tcga-a8-a08o-d37784	a70656ee-b142-4029-ab38-fac922222b5a	n/a	6	NA	60	IBANDRONATE	NA	12	NA	NA	NA	NA	NA	NA	NA	yes	ancillary	NA	NA	NA	no	2012	tcga-a8-a08o	no	6	BRCA
NA	NA	NA	NA	NA	NA	NA	NA	NA	NA	NA	NA	NA	NA	NA	NA	NA	NA	NA	NA	NA	NA	NA	tcga-a8-a08o	no	7	BRCA
NA	NA	NA	NA	NA	NA	NA	NA	NA	NA	NA	NA	NA	NA	NA	NA	NA	NA	NA	NA	NA	NA	NA	tcga-a8-a08o	no	8	BRCA
NA	NA	NA	NA	NA	NA	NA	NA	NA	NA	NA	NA	NA	NA	NA	NA	NA	NA	NA	NA	NA	NA	NA	tcga-a8-a08o	no	9	BRCA
NA	NA	NA	NA	NA	NA	NA	NA	NA	NA	NA	NA	NA	NA	NA	NA	NA	NA	NA	NA	NA	NA	NA	tcga-a8-a08o	no	10	BRCA
NA	NA	NA	NA	NA	NA	NA	NA	NA	NA	NA	NA	NA	NA	NA	NA	NA	NA	NA	NA	NA	NA	NA	tcga-a8-a08o	no	11	BRCA
NA	NA	NA	NA	NA	NA	NA	NA	NA	NA	NA	NA	NA	NA	NA	NA	NA	NA	NA	NA	NA	NA	NA	tcga-a8-a08o	no	12	BRCA
NA	NA	NA	NA	NA	NA	NA	NA	NA	NA	NA	NA	NA	NA	NA	NA	NA	NA	NA	NA	NA	NA	NA	tcga-a8-a08o	no	13	BRCA
NA	NA	NA	NA	NA	NA	NA	NA	NA	NA	NA	NA	NA	NA	NA	NA	NA	NA	NA	NA	NA	NA	NA	tcga-a8-a08o	no	14	BRCA
NA	NA	NA	NA	NA	NA	NA	NA	NA	NA	NA	NA	NA	NA	NA	NA	NA	NA	NA	NA	NA	NA	NA	tcga-a8-a08o	no	15	BRCA
NA	NA	NA	NA	NA	NA	NA	NA	NA	NA	NA	NA	NA	NA	NA	NA	NA	NA	NA	NA	NA	NA	NA	tcga-a8-a08o	no	16	BRCA
NA	NA	NA	NA	NA	NA	NA	NA	NA	NA	NA	NA	NA	NA	NA	NA	NA	NA	NA	NA	NA	NA	NA	tcga-a8-a08o	no	17	BRCA
NA	NA	NA	NA	NA	NA	NA	NA	NA	NA	NA	NA	NA	NA	NA	NA	NA	NA	NA	NA	NA	NA	NA	tcga-a8-a08o	no	18	BRCA
NA	NA	NA	NA	NA	NA	NA	NA	NA	NA	NA	NA	NA	NA	NA	NA	NA	NA	NA	NA	NA	NA	NA	tcga-a8-a08o	no	19	BRCA
NA	NA	NA	NA	NA	NA	NA	NA	NA	NA	NA	NA	NA	NA	NA	NA	NA	NA	NA	NA	NA	NA	NA	tcga-a8-a08o	no	20	BRCA
NA	NA	NA	NA	NA	NA	NA	NA	NA	NA	NA	NA	NA	NA	NA	NA	NA	NA	NA	NA	NA	NA	NA	tcga-a8-a08o	no	21	BRCA
NA	NA	NA	NA	NA	NA	NA	NA	NA	NA	NA	NA	NA	NA	NA	NA	NA	NA	NA	NA	NA	NA	NA	tcga-a8-a08o	no	22	BRCA
NA	NA	NA	NA	NA	NA	NA	NA	NA	NA	NA	NA	NA	NA	NA	NA	NA	NA	NA	NA	NA	NA	NA	tcga-a8-a08o	no	23	BRCA
tcga-a8-a08p-d37773	bb038a0c-0856-4fb6-b98b-8cc6acaab26b	n/a	6	182	60	FLUOROURACIL	complete response	12	NA	NA	NA	NA	NA	NA	NA	no	chemotherapy	NA	NA	NA	no	2012	tcga-a8-a08p	no	1	BRCA
tcga-a8-a08p-d37774	234f1043-a0c4-49f6-a6ed-c6290863d7bf	n/a	6	182	60	DOXORUBICIN	complete response	12	NA	NA	NA	NA	NA	NA	NA	no	chemotherapy	NA	NA	NA	no	2012	tcga-a8-a08p	no	2	BRCA
tcga-a8-a08p-d37775	1253b515-4f10-40bf-b18b-2aa5b260d821	n/a	6	182	60	CYCLOPHOSPHAMIDE	complete response	12	NA	NA	NA	NA	NA	NA	NA	no	chemotherapy	NA	NA	NA	no	2012	tcga-a8-a08p	no	3	BRCA
tcga-a8-a08p-d37776	12f7bb14-6dc6-4008-9bf1-55da93552260	n/a	6	182	60	DOCETAXEL	complete response	12	NA	NA	NA	NA	NA	NA	NA	no	chemotherapy	NA	NA	NA	no	2012	tcga-a8-a08p	no	4	BRCA
tcga-a8-a08p-d37777	66f6bb3d-c124-464b-ada7-88793d0c636f	n/a	6	NA	244	EXEMESTANE	NA	12	NA	NA	NA	NA	NA	NA	NA	yes	hormone therapy	NA	NA	NA	no	2012	tcga-a8-a08p	no	5	BRCA
tcga-a8-a08p-d37778	05503837-81f2-4017-88a9-c22758556147	n/a	6	578	213	TRASTUZUMAB	complete response	12	NA	NA	NA	NA	NA	NA	NA	no	targeted molecular therapy	NA	NA	NA	no	2012	tcga-a8-a08p	no	6	BRCA
NA	NA	NA	NA	NA	NA	NA	NA	NA	NA	NA	NA	NA	NA	NA	NA	NA	NA	NA	NA	NA	NA	NA	tcga-a8-a08p	no	7	BRCA
NA	NA	NA	NA	NA	NA	NA	NA	NA	NA	NA	NA	NA	NA	NA	NA	NA	NA	NA	NA	NA	NA	NA	tcga-a8-a08p	no	8	BRCA
NA	NA	NA	NA	NA	NA	NA	NA	NA	NA	NA	NA	NA	NA	NA	NA	NA	NA	NA	NA	NA	NA	NA	tcga-a8-a08p	no	9	BRCA
NA	NA	NA	NA	NA	NA	NA	NA	NA	NA	NA	NA	NA	NA	NA	NA	NA	NA	NA	NA	NA	NA	NA	tcga-a8-a08p	no	10	BRCA
NA	NA	NA	NA	NA	NA	NA	NA	NA	NA	NA	NA	NA	NA	NA	NA	NA	NA	NA	NA	NA	NA	NA	tcga-a8-a08p	no	11	BRCA
NA	NA	NA	NA	NA	NA	NA	NA	NA	NA	NA	NA	NA	NA	NA	NA	NA	NA	NA	NA	NA	NA	NA	tcga-a8-a08p	no	12	BRCA
NA	NA	NA	NA	NA	NA	NA	NA	NA	NA	NA	NA	NA	NA	NA	NA	NA	NA	NA	NA	NA	NA	NA	tcga-a8-a08p	no	13	BRCA
NA	NA	NA	NA	NA	NA	NA	NA	NA	NA	NA	NA	NA	NA	NA	NA	NA	NA	NA	NA	NA	NA	NA	tcga-a8-a08p	no	14	BRCA
NA	NA	NA	NA	NA	NA	NA	NA	NA	NA	NA	NA	NA	NA	NA	NA	NA	NA	NA	NA	NA	NA	NA	tcga-a8-a08p	no	15	BRCA
NA	NA	NA	NA	NA	NA	NA	NA	NA	NA	NA	NA	NA	NA	NA	NA	NA	NA	NA	NA	NA	NA	NA	tcga-a8-a08p	no	16	BRCA
NA	NA	NA	NA	NA	NA	NA	NA	NA	NA	NA	NA	NA	NA	NA	NA	NA	NA	NA	NA	NA	NA	NA	tcga-a8-a08p	no	17	BRCA
NA	NA	NA	NA	NA	NA	NA	NA	NA	NA	NA	NA	NA	NA	NA	NA	NA	NA	NA	NA	NA	NA	NA	tcga-a8-a08p	no	18	BRCA
NA	NA	NA	NA	NA	NA	NA	NA	NA	NA	NA	NA	NA	NA	NA	NA	NA	NA	NA	NA	NA	NA	NA	tcga-a8-a08p	no	19	BRCA
NA	NA	NA	NA	NA	NA	NA	NA	NA	NA	NA	NA	NA	NA	NA	NA	NA	NA	NA	NA	NA	NA	NA	tcga-a8-a08p	no	20	BRCA
NA	NA	NA	NA	NA	NA	NA	NA	NA	NA	NA	NA	NA	NA	NA	NA	NA	NA	NA	NA	NA	NA	NA	tcga-a8-a08p	no	21	BRCA
NA	NA	NA	NA	NA	NA	NA	NA	NA	NA	NA	NA	NA	NA	NA	NA	NA	NA	NA	NA	NA	NA	NA	tcga-a8-a08p	no	22	BRCA
NA	NA	NA	NA	NA	NA	NA	NA	NA	NA	NA	NA	NA	NA	NA	NA	NA	NA	NA	NA	NA	NA	NA	tcga-a8-a08p	no	23	BRCA
NA	NA	NA	NA	NA	NA	NA	NA	NA	NA	NA	NA	NA	NA	NA	NA	NA	NA	NA	NA	NA	NA	NA	tcga-a8-a08r	no	1	BRCA
NA	NA	NA	NA	NA	NA	NA	NA	NA	NA	NA	NA	NA	NA	NA	NA	NA	NA	NA	NA	NA	NA	NA	tcga-a8-a08r	no	2	BRCA
NA	NA	NA	NA	NA	NA	NA	NA	NA	NA	NA	NA	NA	NA	NA	NA	NA	NA	NA	NA	NA	NA	NA	tcga-a8-a08r	no	3	BRCA
NA	NA	NA	NA	NA	NA	NA	NA	NA	NA	NA	NA	NA	NA	NA	NA	NA	NA	NA	NA	NA	NA	NA	tcga-a8-a08r	no	4	BRCA
NA	NA	NA	NA	NA	NA	NA	NA	NA	NA	NA	NA	NA	NA	NA	NA	NA	NA	NA	NA	NA	NA	NA	tcga-a8-a08r	no	5	BRCA
NA	NA	NA	NA	NA	NA	NA	NA	NA	NA	NA	NA	NA	NA	NA	NA	NA	NA	NA	NA	NA	NA	NA	tcga-a8-a08r	no	6	BRCA
NA	NA	NA	NA	NA	NA	NA	NA	NA	NA	NA	NA	NA	NA	NA	NA	NA	NA	NA	NA	NA	NA	NA	tcga-a8-a08r	no	7	BRCA
NA	NA	NA	NA	NA	NA	NA	NA	NA	NA	NA	NA	NA	NA	NA	NA	NA	NA	NA	NA	NA	NA	NA	tcga-a8-a08r	no	8	BRCA
NA	NA	NA	NA	NA	NA	NA	NA	NA	NA	NA	NA	NA	NA	NA	NA	NA	NA	NA	NA	NA	NA	NA	tcga-a8-a08r	no	9	BRCA
NA	NA	NA	NA	NA	NA	NA	NA	NA	NA	NA	NA	NA	NA	NA	NA	NA	NA	NA	NA	NA	NA	NA	tcga-a8-a08r	no	10	BRCA
NA	NA	NA	NA	NA	NA	NA	NA	NA	NA	NA	NA	NA	NA	NA	NA	NA	NA	NA	NA	NA	NA	NA	tcga-a8-a08r	no	11	BRCA
NA	NA	NA	NA	NA	NA	NA	NA	NA	NA	NA	NA	NA	NA	NA	NA	NA	NA	NA	NA	NA	NA	NA	tcga-a8-a08r	no	12	BRCA
NA	NA	NA	NA	NA	NA	NA	NA	NA	NA	NA	NA	NA	NA	NA	NA	NA	NA	NA	NA	NA	NA	NA	tcga-a8-a08r	no	13	BRCA
NA	NA	NA	NA	NA	NA	NA	NA	NA	NA	NA	NA	NA	NA	NA	NA	NA	NA	NA	NA	NA	NA	NA	tcga-a8-a08r	no	14	BRCA
NA	NA	NA	NA	NA	NA	NA	NA	NA	NA	NA	NA	NA	NA	NA	NA	NA	NA	NA	NA	NA	NA	NA	tcga-a8-a08r	no	15	BRCA
NA	NA	NA	NA	NA	NA	NA	NA	NA	NA	NA	NA	NA	NA	NA	NA	NA	NA	NA	NA	NA	NA	NA	tcga-a8-a08r	no	16	BRCA
NA	NA	NA	NA	NA	NA	NA	NA	NA	NA	NA	NA	NA	NA	NA	NA	NA	NA	NA	NA	NA	NA	NA	tcga-a8-a08r	no	17	BRCA
NA	NA	NA	NA	NA	NA	NA	NA	NA	NA	NA	NA	NA	NA	NA	NA	NA	NA	NA	NA	NA	NA	NA	tcga-a8-a08r	no	18	BRCA
NA	NA	NA	NA	NA	NA	NA	NA	NA	NA	NA	NA	NA	NA	NA	NA	NA	NA	NA	NA	NA	NA	NA	tcga-a8-a08r	no	19	BRCA
NA	NA	NA	NA	NA	NA	NA	NA	NA	NA	NA	NA	NA	NA	NA	NA	NA	NA	NA	NA	NA	NA	NA	tcga-a8-a08r	no	20	BRCA
NA	NA	NA	NA	NA	NA	NA	NA	NA	NA	NA	NA	NA	NA	NA	NA	NA	NA	NA	NA	NA	NA	NA	tcga-a8-a08r	no	21	BRCA
NA	NA	NA	NA	NA	NA	NA	NA	NA	NA	NA	NA	NA	NA	NA	NA	NA	NA	NA	NA	NA	NA	NA	tcga-a8-a08r	no	22	BRCA
NA	NA	NA	NA	NA	NA	NA	NA	NA	NA	NA	NA	NA	NA	NA	NA	NA	NA	NA	NA	NA	NA	NA	tcga-a8-a08r	no	23	BRCA
NA	NA	NA	NA	NA	NA	NA	NA	NA	NA	NA	NA	NA	NA	NA	NA	NA	NA	NA	NA	NA	NA	NA	tcga-a8-a08t	no	1	BRCA
NA	NA	NA	NA	NA	NA	NA	NA	NA	NA	NA	NA	NA	NA	NA	NA	NA	NA	NA	NA	NA	NA	NA	tcga-a8-a08t	no	2	BRCA
NA	NA	NA	NA	NA	NA	NA	NA	NA	NA	NA	NA	NA	NA	NA	NA	NA	NA	NA	NA	NA	NA	NA	tcga-a8-a08t	no	3	BRCA
NA	NA	NA	NA	NA	NA	NA	NA	NA	NA	NA	NA	NA	NA	NA	NA	NA	NA	NA	NA	NA	NA	NA	tcga-a8-a08t	no	4	BRCA
NA	NA	NA	NA	NA	NA	NA	NA	NA	NA	NA	NA	NA	NA	NA	NA	NA	NA	NA	NA	NA	NA	NA	tcga-a8-a08t	no	5	BRCA
NA	NA	NA	NA	NA	NA	NA	NA	NA	NA	NA	NA	NA	NA	NA	NA	NA	NA	NA	NA	NA	NA	NA	tcga-a8-a08t	no	6	BRCA
NA	NA	NA	NA	NA	NA	NA	NA	NA	NA	NA	NA	NA	NA	NA	NA	NA	NA	NA	NA	NA	NA	NA	tcga-a8-a08t	no	7	BRCA
NA	NA	NA	NA	NA	NA	NA	NA	NA	NA	NA	NA	NA	NA	NA	NA	NA	NA	NA	NA	NA	NA	NA	tcga-a8-a08t	no	8	BRCA
NA	NA	NA	NA	NA	NA	NA	NA	NA	NA	NA	NA	NA	NA	NA	NA	NA	NA	NA	NA	NA	NA	NA	tcga-a8-a08t	no	9	BRCA
NA	NA	NA	NA	NA	NA	NA	NA	NA	NA	NA	NA	NA	NA	NA	NA	NA	NA	NA	NA	NA	NA	NA	tcga-a8-a08t	no	10	BRCA
NA	NA	NA	NA	NA	NA	NA	NA	NA	NA	NA	NA	NA	NA	NA	NA	NA	NA	NA	NA	NA	NA	NA	tcga-a8-a08t	no	11	BRCA
NA	NA	NA	NA	NA	NA	NA	NA	NA	NA	NA	NA	NA	NA	NA	NA	NA	NA	NA	NA	NA	NA	NA	tcga-a8-a08t	no	12	BRCA
NA	NA	NA	NA	NA	NA	NA	NA	NA	NA	NA	NA	NA	NA	NA	NA	NA	NA	NA	NA	NA	NA	NA	tcga-a8-a08t	no	13	BRCA
NA	NA	NA	NA	NA	NA	NA	NA	NA	NA	NA	NA	NA	NA	NA	NA	NA	NA	NA	NA	NA	NA	NA	tcga-a8-a08t	no	14	BRCA
NA	NA	NA	NA	NA	NA	NA	NA	NA	NA	NA	NA	NA	NA	NA	NA	NA	NA	NA	NA	NA	NA	NA	tcga-a8-a08t	no	15	BRCA
NA	NA	NA	NA	NA	NA	NA	NA	NA	NA	NA	NA	NA	NA	NA	NA	NA	NA	NA	NA	NA	NA	NA	tcga-a8-a08t	no	16	BRCA
NA	NA	NA	NA	NA	NA	NA	NA	NA	NA	NA	NA	NA	NA	NA	NA	NA	NA	NA	NA	NA	NA	NA	tcga-a8-a08t	no	17	BRCA
NA	NA	NA	NA	NA	NA	NA	NA	NA	NA	NA	NA	NA	NA	NA	NA	NA	NA	NA	NA	NA	NA	NA	tcga-a8-a08t	no	18	BRCA
NA	NA	NA	NA	NA	NA	NA	NA	NA	NA	NA	NA	NA	NA	NA	NA	NA	NA	NA	NA	NA	NA	NA	tcga-a8-a08t	no	19	BRCA
NA	NA	NA	NA	NA	NA	NA	NA	NA	NA	NA	NA	NA	NA	NA	NA	NA	NA	NA	NA	NA	NA	NA	tcga-a8-a08t	no	20	BRCA
NA	NA	NA	NA	NA	NA	NA	NA	NA	NA	NA	NA	NA	NA	NA	NA	NA	NA	NA	NA	NA	NA	NA	tcga-a8-a08t	no	21	BRCA
NA	NA	NA	NA	NA	NA	NA	NA	NA	NA	NA	NA	NA	NA	NA	NA	NA	NA	NA	NA	NA	NA	NA	tcga-a8-a08t	no	22	BRCA
NA	NA	NA	NA	NA	NA	NA	NA	NA	NA	NA	NA	NA	NA	NA	NA	NA	NA	NA	NA	NA	NA	NA	tcga-a8-a08t	no	23	BRCA
tcga-a8-a08x-d37787	be723714-41e5-4fcd-a43a-af09f02ece83	n/a	6	61	0	DOXORUBICIN	complete response	12	NA	NA	NA	NA	NA	NA	NA	no	chemotherapy	NA	NA	NA	no	2012	tcga-a8-a08x	no	1	BRCA
tcga-a8-a08x-d37788	fa20a7b4-6ad1-4a7c-885a-4a7b13295649	n/a	6	61	0	CYCLOPHOSPHAMIDE	complete response	12	NA	NA	NA	NA	NA	NA	NA	no	chemotherapy	NA	NA	NA	no	2012	tcga-a8-a08x	no	2	BRCA
tcga-a8-a08x-d37789	1112f7d7-6984-4f61-85b5-5d60c66a006b	n/a	6	153	91	PACLITAXEL	complete response	12	NA	NA	NA	NA	NA	NA	NA	no	chemotherapy	NA	NA	NA	no	2012	tcga-a8-a08x	no	3	BRCA
tcga-a8-a08x-d37790	77710f3f-eecc-49e3-aa85-02773de4d243	n/a	6	1249	182	TRASTUZUMAB	complete response	12	NA	NA	NA	NA	NA	NA	NA	no	targeted molecular therapy	NA	NA	NA	no	2012	tcga-a8-a08x	no	4	BRCA
tcga-a8-a08x-d37791	68cc8611-6e89-4582-9597-fca264bee43c	n/a	6	884	669	VINCRISTINE	complete response	12	NA	NA	NA	NA	NA	NA	NA	no	chemotherapy	NA	NA	NA	no	2012	tcga-a8-a08x	no	5	BRCA
tcga-a8-a08x-d37792	2da191f1-8a7a-4538-a7e6-bd7f8eca8a15	n/a	6	NA	366	TAMOXIFEN	NA	12	NA	NA	NA	NA	NA	NA	NA	yes	hormone therapy	NA	NA	NA	no	2012	tcga-a8-a08x	no	6	BRCA
NA	NA	NA	NA	NA	NA	NA	NA	NA	NA	NA	NA	NA	NA	NA	NA	NA	NA	NA	NA	NA	NA	NA	tcga-a8-a08x	no	7	BRCA
NA	NA	NA	NA	NA	NA	NA	NA	NA	NA	NA	NA	NA	NA	NA	NA	NA	NA	NA	NA	NA	NA	NA	tcga-a8-a08x	no	8	BRCA
NA	NA	NA	NA	NA	NA	NA	NA	NA	NA	NA	NA	NA	NA	NA	NA	NA	NA	NA	NA	NA	NA	NA	tcga-a8-a08x	no	9	BRCA
NA	NA	NA	NA	NA	NA	NA	NA	NA	NA	NA	NA	NA	NA	NA	NA	NA	NA	NA	NA	NA	NA	NA	tcga-a8-a08x	no	10	BRCA
NA	NA	NA	NA	NA	NA	NA	NA	NA	NA	NA	NA	NA	NA	NA	NA	NA	NA	NA	NA	NA	NA	NA	tcga-a8-a08x	no	11	BRCA
NA	NA	NA	NA	NA	NA	NA	NA	NA	NA	NA	NA	NA	NA	NA	NA	NA	NA	NA	NA	NA	NA	NA	tcga-a8-a08x	no	12	BRCA
NA	NA	NA	NA	NA	NA	NA	NA	NA	NA	NA	NA	NA	NA	NA	NA	NA	NA	NA	NA	NA	NA	NA	tcga-a8-a08x	no	13	BRCA
NA	NA	NA	NA	NA	NA	NA	NA	NA	NA	NA	NA	NA	NA	NA	NA	NA	NA	NA	NA	NA	NA	NA	tcga-a8-a08x	no	14	BRCA
NA	NA	NA	NA	NA	NA	NA	NA	NA	NA	NA	NA	NA	NA	NA	NA	NA	NA	NA	NA	NA	NA	NA	tcga-a8-a08x	no	15	BRCA
NA	NA	NA	NA	NA	NA	NA	NA	NA	NA	NA	NA	NA	NA	NA	NA	NA	NA	NA	NA	NA	NA	NA	tcga-a8-a08x	no	16	BRCA
NA	NA	NA	NA	NA	NA	NA	NA	NA	NA	NA	NA	NA	NA	NA	NA	NA	NA	NA	NA	NA	NA	NA	tcga-a8-a08x	no	17	BRCA
NA	NA	NA	NA	NA	NA	NA	NA	NA	NA	NA	NA	NA	NA	NA	NA	NA	NA	NA	NA	NA	NA	NA	tcga-a8-a08x	no	18	BRCA
NA	NA	NA	NA	NA	NA	NA	NA	NA	NA	NA	NA	NA	NA	NA	NA	NA	NA	NA	NA	NA	NA	NA	tcga-a8-a08x	no	19	BRCA
NA	NA	NA	NA	NA	NA	NA	NA	NA	NA	NA	NA	NA	NA	NA	NA	NA	NA	NA	NA	NA	NA	NA	tcga-a8-a08x	no	20	BRCA
NA	NA	NA	NA	NA	NA	NA	NA	NA	NA	NA	NA	NA	NA	NA	NA	NA	NA	NA	NA	NA	NA	NA	tcga-a8-a08x	no	21	BRCA
NA	NA	NA	NA	NA	NA	NA	NA	NA	NA	NA	NA	NA	NA	NA	NA	NA	NA	NA	NA	NA	NA	NA	tcga-a8-a08x	no	22	BRCA
NA	NA	NA	NA	NA	NA	NA	NA	NA	NA	NA	NA	NA	NA	NA	NA	NA	NA	NA	NA	NA	NA	NA	tcga-a8-a08x	no	23	BRCA
NA	NA	NA	NA	NA	NA	NA	NA	NA	NA	NA	NA	NA	NA	NA	NA	NA	NA	NA	NA	NA	NA	NA	tcga-a8-a08z	no	1	BRCA
NA	NA	NA	NA	NA	NA	NA	NA	NA	NA	NA	NA	NA	NA	NA	NA	NA	NA	NA	NA	NA	NA	NA	tcga-a8-a08z	no	2	BRCA
NA	NA	NA	NA	NA	NA	NA	NA	NA	NA	NA	NA	NA	NA	NA	NA	NA	NA	NA	NA	NA	NA	NA	tcga-a8-a08z	no	3	BRCA
NA	NA	NA	NA	NA	NA	NA	NA	NA	NA	NA	NA	NA	NA	NA	NA	NA	NA	NA	NA	NA	NA	NA	tcga-a8-a08z	no	4	BRCA
NA	NA	NA	NA	NA	NA	NA	NA	NA	NA	NA	NA	NA	NA	NA	NA	NA	NA	NA	NA	NA	NA	NA	tcga-a8-a08z	no	5	BRCA
NA	NA	NA	NA	NA	NA	NA	NA	NA	NA	NA	NA	NA	NA	NA	NA	NA	NA	NA	NA	NA	NA	NA	tcga-a8-a08z	no	6	BRCA
NA	NA	NA	NA	NA	NA	NA	NA	NA	NA	NA	NA	NA	NA	NA	NA	NA	NA	NA	NA	NA	NA	NA	tcga-a8-a08z	no	7	BRCA
NA	NA	NA	NA	NA	NA	NA	NA	NA	NA	NA	NA	NA	NA	NA	NA	NA	NA	NA	NA	NA	NA	NA	tcga-a8-a08z	no	8	BRCA
NA	NA	NA	NA	NA	NA	NA	NA	NA	NA	NA	NA	NA	NA	NA	NA	NA	NA	NA	NA	NA	NA	NA	tcga-a8-a08z	no	9	BRCA
NA	NA	NA	NA	NA	NA	NA	NA	NA	NA	NA	NA	NA	NA	NA	NA	NA	NA	NA	NA	NA	NA	NA	tcga-a8-a08z	no	10	BRCA
NA	NA	NA	NA	NA	NA	NA	NA	NA	NA	NA	NA	NA	NA	NA	NA	NA	NA	NA	NA	NA	NA	NA	tcga-a8-a08z	no	11	BRCA
NA	NA	NA	NA	NA	NA	NA	NA	NA	NA	NA	NA	NA	NA	NA	NA	NA	NA	NA	NA	NA	NA	NA	tcga-a8-a08z	no	12	BRCA
NA	NA	NA	NA	NA	NA	NA	NA	NA	NA	NA	NA	NA	NA	NA	NA	NA	NA	NA	NA	NA	NA	NA	tcga-a8-a08z	no	13	BRCA
NA	NA	NA	NA	NA	NA	NA	NA	NA	NA	NA	NA	NA	NA	NA	NA	NA	NA	NA	NA	NA	NA	NA	tcga-a8-a08z	no	14	BRCA
NA	NA	NA	NA	NA	NA	NA	NA	NA	NA	NA	NA	NA	NA	NA	NA	NA	NA	NA	NA	NA	NA	NA	tcga-a8-a08z	no	15	BRCA
NA	NA	NA	NA	NA	NA	NA	NA	NA	NA	NA	NA	NA	NA	NA	NA	NA	NA	NA	NA	NA	NA	NA	tcga-a8-a08z	no	16	BRCA
NA	NA	NA	NA	NA	NA	NA	NA	NA	NA	NA	NA	NA	NA	NA	NA	NA	NA	NA	NA	NA	NA	NA	tcga-a8-a08z	no	17	BRCA
NA	NA	NA	NA	NA	NA	NA	NA	NA	NA	NA	NA	NA	NA	NA	NA	NA	NA	NA	NA	NA	NA	NA	tcga-a8-a08z	no	18	BRCA
NA	NA	NA	NA	NA	NA	NA	NA	NA	NA	NA	NA	NA	NA	NA	NA	NA	NA	NA	NA	NA	NA	NA	tcga-a8-a08z	no	19	BRCA
NA	NA	NA	NA	NA	NA	NA	NA	NA	NA	NA	NA	NA	NA	NA	NA	NA	NA	NA	NA	NA	NA	NA	tcga-a8-a08z	no	20	BRCA
NA	NA	NA	NA	NA	NA	NA	NA	NA	NA	NA	NA	NA	NA	NA	NA	NA	NA	NA	NA	NA	NA	NA	tcga-a8-a08z	no	21	BRCA
NA	NA	NA	NA	NA	NA	NA	NA	NA	NA	NA	NA	NA	NA	NA	NA	NA	NA	NA	NA	NA	NA	NA	tcga-a8-a08z	no	22	BRCA
NA	NA	NA	NA	NA	NA	NA	NA	NA	NA	NA	NA	NA	NA	NA	NA	NA	NA	NA	NA	NA	NA	NA	tcga-a8-a08z	no	23	BRCA
NA	NA	NA	NA	NA	NA	NA	NA	NA	NA	NA	NA	NA	NA	NA	NA	NA	NA	NA	NA	NA	NA	NA	tcga-a8-a090	no	1	BRCA
NA	NA	NA	NA	NA	NA	NA	NA	NA	NA	NA	NA	NA	NA	NA	NA	NA	NA	NA	NA	NA	NA	NA	tcga-a8-a090	no	2	BRCA
NA	NA	NA	NA	NA	NA	NA	NA	NA	NA	NA	NA	NA	NA	NA	NA	NA	NA	NA	NA	NA	NA	NA	tcga-a8-a090	no	3	BRCA
NA	NA	NA	NA	NA	NA	NA	NA	NA	NA	NA	NA	NA	NA	NA	NA	NA	NA	NA	NA	NA	NA	NA	tcga-a8-a090	no	4	BRCA
NA	NA	NA	NA	NA	NA	NA	NA	NA	NA	NA	NA	NA	NA	NA	NA	NA	NA	NA	NA	NA	NA	NA	tcga-a8-a090	no	5	BRCA
NA	NA	NA	NA	NA	NA	NA	NA	NA	NA	NA	NA	NA	NA	NA	NA	NA	NA	NA	NA	NA	NA	NA	tcga-a8-a090	no	6	BRCA
NA	NA	NA	NA	NA	NA	NA	NA	NA	NA	NA	NA	NA	NA	NA	NA	NA	NA	NA	NA	NA	NA	NA	tcga-a8-a090	no	7	BRCA
NA	NA	NA	NA	NA	NA	NA	NA	NA	NA	NA	NA	NA	NA	NA	NA	NA	NA	NA	NA	NA	NA	NA	tcga-a8-a090	no	8	BRCA
NA	NA	NA	NA	NA	NA	NA	NA	NA	NA	NA	NA	NA	NA	NA	NA	NA	NA	NA	NA	NA	NA	NA	tcga-a8-a090	no	9	BRCA
NA	NA	NA	NA	NA	NA	NA	NA	NA	NA	NA	NA	NA	NA	NA	NA	NA	NA	NA	NA	NA	NA	NA	tcga-a8-a090	no	10	BRCA
NA	NA	NA	NA	NA	NA	NA	NA	NA	NA	NA	NA	NA	NA	NA	NA	NA	NA	NA	NA	NA	NA	NA	tcga-a8-a090	no	11	BRCA
NA	NA	NA	NA	NA	NA	NA	NA	NA	NA	NA	NA	NA	NA	NA	NA	NA	NA	NA	NA	NA	NA	NA	tcga-a8-a090	no	12	BRCA
NA	NA	NA	NA	NA	NA	NA	NA	NA	NA	NA	NA	NA	NA	NA	NA	NA	NA	NA	NA	NA	NA	NA	tcga-a8-a090	no	13	BRCA
NA	NA	NA	NA	NA	NA	NA	NA	NA	NA	NA	NA	NA	NA	NA	NA	NA	NA	NA	NA	NA	NA	NA	tcga-a8-a090	no	14	BRCA
NA	NA	NA	NA	NA	NA	NA	NA	NA	NA	NA	NA	NA	NA	NA	NA	NA	NA	NA	NA	NA	NA	NA	tcga-a8-a090	no	15	BRCA
NA	NA	NA	NA	NA	NA	NA	NA	NA	NA	NA	NA	NA	NA	NA	NA	NA	NA	NA	NA	NA	NA	NA	tcga-a8-a090	no	16	BRCA
NA	NA	NA	NA	NA	NA	NA	NA	NA	NA	NA	NA	NA	NA	NA	NA	NA	NA	NA	NA	NA	NA	NA	tcga-a8-a090	no	17	BRCA
NA	NA	NA	NA	NA	NA	NA	NA	NA	NA	NA	NA	NA	NA	NA	NA	NA	NA	NA	NA	NA	NA	NA	tcga-a8-a090	no	18	BRCA
NA	NA	NA	NA	NA	NA	NA	NA	NA	NA	NA	NA	NA	NA	NA	NA	NA	NA	NA	NA	NA	NA	NA	tcga-a8-a090	no	19	BRCA
NA	NA	NA	NA	NA	NA	NA	NA	NA	NA	NA	NA	NA	NA	NA	NA	NA	NA	NA	NA	NA	NA	NA	tcga-a8-a090	no	20	BRCA
NA	NA	NA	NA	NA	NA	NA	NA	NA	NA	NA	NA	NA	NA	NA	NA	NA	NA	NA	NA	NA	NA	NA	tcga-a8-a090	no	21	BRCA
NA	NA	NA	NA	NA	NA	NA	NA	NA	NA	NA	NA	NA	NA	NA	NA	NA	NA	NA	NA	NA	NA	NA	tcga-a8-a090	no	22	BRCA
NA	NA	NA	NA	NA	NA	NA	NA	NA	NA	NA	NA	NA	NA	NA	NA	NA	NA	NA	NA	NA	NA	NA	tcga-a8-a090	no	23	BRCA
tcga-a8-a092-d37793	3bb14198-bde6-4f06-85e6-41f6c1519a1e	n/a	6	91	30	PACLITAXEL	complete response	12	NA	NA	NA	NA	NA	NA	NA	no	chemotherapy	NA	NA	NA	no	2012	tcga-a8-a092	no	1	BRCA
tcga-a8-a092-d37794	7dee3f98-1e1e-41ef-a92f-77ae88709e27	n/a	6	153	30	EPIRUBICIN	complete response	12	NA	NA	NA	NA	NA	NA	NA	no	chemotherapy	NA	NA	NA	no	2012	tcga-a8-a092	no	2	BRCA
tcga-a8-a092-d37795	5ec320e1-3655-436c-b8cc-5e65353fec34	n/a	6	153	30	CYCLOPHOSPHAMIDE	complete response	12	NA	NA	NA	NA	NA	NA	NA	no	chemotherapy	NA	NA	NA	no	2012	tcga-a8-a092	no	3	BRCA
tcga-a8-a092-d37796	2e5fd555-117e-45b5-bd9d-9f6653236007	n/a	6	NA	181	TAMOXIFEN	NA	12	NA	NA	NA	NA	NA	NA	NA	yes	hormone therapy	NA	NA	NA	no	2012	tcga-a8-a092	no	4	BRCA
NA	NA	NA	NA	NA	NA	NA	NA	NA	NA	NA	NA	NA	NA	NA	NA	NA	NA	NA	NA	NA	NA	NA	tcga-a8-a092	no	5	BRCA
NA	NA	NA	NA	NA	NA	NA	NA	NA	NA	NA	NA	NA	NA	NA	NA	NA	NA	NA	NA	NA	NA	NA	tcga-a8-a092	no	6	BRCA
NA	NA	NA	NA	NA	NA	NA	NA	NA	NA	NA	NA	NA	NA	NA	NA	NA	NA	NA	NA	NA	NA	NA	tcga-a8-a092	no	7	BRCA
NA	NA	NA	NA	NA	NA	NA	NA	NA	NA	NA	NA	NA	NA	NA	NA	NA	NA	NA	NA	NA	NA	NA	tcga-a8-a092	no	8	BRCA
NA	NA	NA	NA	NA	NA	NA	NA	NA	NA	NA	NA	NA	NA	NA	NA	NA	NA	NA	NA	NA	NA	NA	tcga-a8-a092	no	9	BRCA
NA	NA	NA	NA	NA	NA	NA	NA	NA	NA	NA	NA	NA	NA	NA	NA	NA	NA	NA	NA	NA	NA	NA	tcga-a8-a092	no	10	BRCA
NA	NA	NA	NA	NA	NA	NA	NA	NA	NA	NA	NA	NA	NA	NA	NA	NA	NA	NA	NA	NA	NA	NA	tcga-a8-a092	no	11	BRCA
NA	NA	NA	NA	NA	NA	NA	NA	NA	NA	NA	NA	NA	NA	NA	NA	NA	NA	NA	NA	NA	NA	NA	tcga-a8-a092	no	12	BRCA
NA	NA	NA	NA	NA	NA	NA	NA	NA	NA	NA	NA	NA	NA	NA	NA	NA	NA	NA	NA	NA	NA	NA	tcga-a8-a092	no	13	BRCA
NA	NA	NA	NA	NA	NA	NA	NA	NA	NA	NA	NA	NA	NA	NA	NA	NA	NA	NA	NA	NA	NA	NA	tcga-a8-a092	no	14	BRCA
NA	NA	NA	NA	NA	NA	NA	NA	NA	NA	NA	NA	NA	NA	NA	NA	NA	NA	NA	NA	NA	NA	NA	tcga-a8-a092	no	15	BRCA
NA	NA	NA	NA	NA	NA	NA	NA	NA	NA	NA	NA	NA	NA	NA	NA	NA	NA	NA	NA	NA	NA	NA	tcga-a8-a092	no	16	BRCA
NA	NA	NA	NA	NA	NA	NA	NA	NA	NA	NA	NA	NA	NA	NA	NA	NA	NA	NA	NA	NA	NA	NA	tcga-a8-a092	no	17	BRCA
NA	NA	NA	NA	NA	NA	NA	NA	NA	NA	NA	NA	NA	NA	NA	NA	NA	NA	NA	NA	NA	NA	NA	tcga-a8-a092	no	18	BRCA
NA	NA	NA	NA	NA	NA	NA	NA	NA	NA	NA	NA	NA	NA	NA	NA	NA	NA	NA	NA	NA	NA	NA	tcga-a8-a092	no	19	BRCA
NA	NA	NA	NA	NA	NA	NA	NA	NA	NA	NA	NA	NA	NA	NA	NA	NA	NA	NA	NA	NA	NA	NA	tcga-a8-a092	no	20	BRCA
NA	NA	NA	NA	NA	NA	NA	NA	NA	NA	NA	NA	NA	NA	NA	NA	NA	NA	NA	NA	NA	NA	NA	tcga-a8-a092	no	21	BRCA
NA	NA	NA	NA	NA	NA	NA	NA	NA	NA	NA	NA	NA	NA	NA	NA	NA	NA	NA	NA	NA	NA	NA	tcga-a8-a092	no	22	BRCA
NA	NA	NA	NA	NA	NA	NA	NA	NA	NA	NA	NA	NA	NA	NA	NA	NA	NA	NA	NA	NA	NA	NA	tcga-a8-a092	no	23	BRCA
NA	NA	NA	NA	NA	NA	NA	NA	NA	NA	NA	NA	NA	NA	NA	NA	NA	NA	NA	NA	NA	NA	NA	tcga-a8-a094	no	1	BRCA
NA	NA	NA	NA	NA	NA	NA	NA	NA	NA	NA	NA	NA	NA	NA	NA	NA	NA	NA	NA	NA	NA	NA	tcga-a8-a094	no	2	BRCA
NA	NA	NA	NA	NA	NA	NA	NA	NA	NA	NA	NA	NA	NA	NA	NA	NA	NA	NA	NA	NA	NA	NA	tcga-a8-a094	no	3	BRCA
NA	NA	NA	NA	NA	NA	NA	NA	NA	NA	NA	NA	NA	NA	NA	NA	NA	NA	NA	NA	NA	NA	NA	tcga-a8-a094	no	4	BRCA
NA	NA	NA	NA	NA	NA	NA	NA	NA	NA	NA	NA	NA	NA	NA	NA	NA	NA	NA	NA	NA	NA	NA	tcga-a8-a094	no	5	BRCA
NA	NA	NA	NA	NA	NA	NA	NA	NA	NA	NA	NA	NA	NA	NA	NA	NA	NA	NA	NA	NA	NA	NA	tcga-a8-a094	no	6	BRCA
NA	NA	NA	NA	NA	NA	NA	NA	NA	NA	NA	NA	NA	NA	NA	NA	NA	NA	NA	NA	NA	NA	NA	tcga-a8-a094	no	7	BRCA
NA	NA	NA	NA	NA	NA	NA	NA	NA	NA	NA	NA	NA	NA	NA	NA	NA	NA	NA	NA	NA	NA	NA	tcga-a8-a094	no	8	BRCA
NA	NA	NA	NA	NA	NA	NA	NA	NA	NA	NA	NA	NA	NA	NA	NA	NA	NA	NA	NA	NA	NA	NA	tcga-a8-a094	no	9	BRCA
NA	NA	NA	NA	NA	NA	NA	NA	NA	NA	NA	NA	NA	NA	NA	NA	NA	NA	NA	NA	NA	NA	NA	tcga-a8-a094	no	10	BRCA
NA	NA	NA	NA	NA	NA	NA	NA	NA	NA	NA	NA	NA	NA	NA	NA	NA	NA	NA	NA	NA	NA	NA	tcga-a8-a094	no	11	BRCA
NA	NA	NA	NA	NA	NA	NA	NA	NA	NA	NA	NA	NA	NA	NA	NA	NA	NA	NA	NA	NA	NA	NA	tcga-a8-a094	no	12	BRCA
NA	NA	NA	NA	NA	NA	NA	NA	NA	NA	NA	NA	NA	NA	NA	NA	NA	NA	NA	NA	NA	NA	NA	tcga-a8-a094	no	13	BRCA
NA	NA	NA	NA	NA	NA	NA	NA	NA	NA	NA	NA	NA	NA	NA	NA	NA	NA	NA	NA	NA	NA	NA	tcga-a8-a094	no	14	BRCA
NA	NA	NA	NA	NA	NA	NA	NA	NA	NA	NA	NA	NA	NA	NA	NA	NA	NA	NA	NA	NA	NA	NA	tcga-a8-a094	no	15	BRCA
NA	NA	NA	NA	NA	NA	NA	NA	NA	NA	NA	NA	NA	NA	NA	NA	NA	NA	NA	NA	NA	NA	NA	tcga-a8-a094	no	16	BRCA
NA	NA	NA	NA	NA	NA	NA	NA	NA	NA	NA	NA	NA	NA	NA	NA	NA	NA	NA	NA	NA	NA	NA	tcga-a8-a094	no	17	BRCA
NA	NA	NA	NA	NA	NA	NA	NA	NA	NA	NA	NA	NA	NA	NA	NA	NA	NA	NA	NA	NA	NA	NA	tcga-a8-a094	no	18	BRCA
NA	NA	NA	NA	NA	NA	NA	NA	NA	NA	NA	NA	NA	NA	NA	NA	NA	NA	NA	NA	NA	NA	NA	tcga-a8-a094	no	19	BRCA
NA	NA	NA	NA	NA	NA	NA	NA	NA	NA	NA	NA	NA	NA	NA	NA	NA	NA	NA	NA	NA	NA	NA	tcga-a8-a094	no	20	BRCA
NA	NA	NA	NA	NA	NA	NA	NA	NA	NA	NA	NA	NA	NA	NA	NA	NA	NA	NA	NA	NA	NA	NA	tcga-a8-a094	no	21	BRCA
NA	NA	NA	NA	NA	NA	NA	NA	NA	NA	NA	NA	NA	NA	NA	NA	NA	NA	NA	NA	NA	NA	NA	tcga-a8-a094	no	22	BRCA
NA	NA	NA	NA	NA	NA	NA	NA	NA	NA	NA	NA	NA	NA	NA	NA	NA	NA	NA	NA	NA	NA	NA	tcga-a8-a094	no	23	BRCA
tcga-a8-a095-d37811	57584d49-5dd8-4991-a154-50bb92c2fb5a	n/a	6	120	0	FLUOROURACIL	complete response	12	NA	NA	NA	NA	NA	NA	NA	no	chemotherapy	NA	NA	NA	no	2012	tcga-a8-a095	no	1	BRCA
tcga-a8-a095-d37812	4968db45-29c7-41d8-bc0a-204367f2eb4e	n/a	6	120	0	DOXORUBICIN	complete response	12	NA	NA	NA	NA	NA	NA	NA	no	chemotherapy	NA	NA	NA	no	2012	tcga-a8-a095	no	2	BRCA
tcga-a8-a095-d37813	023b7f41-cb22-43b7-81ee-6dc8b72dd4f3	n/a	6	120	0	CYCLOPHOSPHAMIDE	complete response	12	NA	NA	NA	NA	NA	NA	NA	no	chemotherapy	NA	NA	NA	no	2012	tcga-a8-a095	no	3	BRCA
tcga-a8-a095-d37814	dd6c452a-b9dd-48ff-b9c3-2d1dcc1f1143	n/a	6	NA	181	TAMOXIFEN	NA	12	NA	NA	NA	NA	NA	NA	NA	yes	hormone therapy	NA	NA	NA	no	2012	tcga-a8-a095	no	4	BRCA
NA	NA	NA	NA	NA	NA	NA	NA	NA	NA	NA	NA	NA	NA	NA	NA	NA	NA	NA	NA	NA	NA	NA	tcga-a8-a095	no	5	BRCA
NA	NA	NA	NA	NA	NA	NA	NA	NA	NA	NA	NA	NA	NA	NA	NA	NA	NA	NA	NA	NA	NA	NA	tcga-a8-a095	no	6	BRCA
NA	NA	NA	NA	NA	NA	NA	NA	NA	NA	NA	NA	NA	NA	NA	NA	NA	NA	NA	NA	NA	NA	NA	tcga-a8-a095	no	7	BRCA
NA	NA	NA	NA	NA	NA	NA	NA	NA	NA	NA	NA	NA	NA	NA	NA	NA	NA	NA	NA	NA	NA	NA	tcga-a8-a095	no	8	BRCA
NA	NA	NA	NA	NA	NA	NA	NA	NA	NA	NA	NA	NA	NA	NA	NA	NA	NA	NA	NA	NA	NA	NA	tcga-a8-a095	no	9	BRCA
NA	NA	NA	NA	NA	NA	NA	NA	NA	NA	NA	NA	NA	NA	NA	NA	NA	NA	NA	NA	NA	NA	NA	tcga-a8-a095	no	10	BRCA
NA	NA	NA	NA	NA	NA	NA	NA	NA	NA	NA	NA	NA	NA	NA	NA	NA	NA	NA	NA	NA	NA	NA	tcga-a8-a095	no	11	BRCA
NA	NA	NA	NA	NA	NA	NA	NA	NA	NA	NA	NA	NA	NA	NA	NA	NA	NA	NA	NA	NA	NA	NA	tcga-a8-a095	no	12	BRCA
NA	NA	NA	NA	NA	NA	NA	NA	NA	NA	NA	NA	NA	NA	NA	NA	NA	NA	NA	NA	NA	NA	NA	tcga-a8-a095	no	13	BRCA
NA	NA	NA	NA	NA	NA	NA	NA	NA	NA	NA	NA	NA	NA	NA	NA	NA	NA	NA	NA	NA	NA	NA	tcga-a8-a095	no	14	BRCA
NA	NA	NA	NA	NA	NA	NA	NA	NA	NA	NA	NA	NA	NA	NA	NA	NA	NA	NA	NA	NA	NA	NA	tcga-a8-a095	no	15	BRCA
NA	NA	NA	NA	NA	NA	NA	NA	NA	NA	NA	NA	NA	NA	NA	NA	NA	NA	NA	NA	NA	NA	NA	tcga-a8-a095	no	16	BRCA
NA	NA	NA	NA	NA	NA	NA	NA	NA	NA	NA	NA	NA	NA	NA	NA	NA	NA	NA	NA	NA	NA	NA	tcga-a8-a095	no	17	BRCA
NA	NA	NA	NA	NA	NA	NA	NA	NA	NA	NA	NA	NA	NA	NA	NA	NA	NA	NA	NA	NA	NA	NA	tcga-a8-a095	no	18	BRCA
NA	NA	NA	NA	NA	NA	NA	NA	NA	NA	NA	NA	NA	NA	NA	NA	NA	NA	NA	NA	NA	NA	NA	tcga-a8-a095	no	19	BRCA
NA	NA	NA	NA	NA	NA	NA	NA	NA	NA	NA	NA	NA	NA	NA	NA	NA	NA	NA	NA	NA	NA	NA	tcga-a8-a095	no	20	BRCA
NA	NA	NA	NA	NA	NA	NA	NA	NA	NA	NA	NA	NA	NA	NA	NA	NA	NA	NA	NA	NA	NA	NA	tcga-a8-a095	no	21	BRCA
NA	NA	NA	NA	NA	NA	NA	NA	NA	NA	NA	NA	NA	NA	NA	NA	NA	NA	NA	NA	NA	NA	NA	tcga-a8-a095	no	22	BRCA
NA	NA	NA	NA	NA	NA	NA	NA	NA	NA	NA	NA	NA	NA	NA	NA	NA	NA	NA	NA	NA	NA	NA	tcga-a8-a095	no	23	BRCA
NA	NA	NA	NA	NA	NA	NA	NA	NA	NA	NA	NA	NA	NA	NA	NA	NA	NA	NA	NA	NA	NA	NA	tcga-a8-a096	no	1	BRCA
NA	NA	NA	NA	NA	NA	NA	NA	NA	NA	NA	NA	NA	NA	NA	NA	NA	NA	NA	NA	NA	NA	NA	tcga-a8-a096	no	2	BRCA
NA	NA	NA	NA	NA	NA	NA	NA	NA	NA	NA	NA	NA	NA	NA	NA	NA	NA	NA	NA	NA	NA	NA	tcga-a8-a096	no	3	BRCA
NA	NA	NA	NA	NA	NA	NA	NA	NA	NA	NA	NA	NA	NA	NA	NA	NA	NA	NA	NA	NA	NA	NA	tcga-a8-a096	no	4	BRCA
NA	NA	NA	NA	NA	NA	NA	NA	NA	NA	NA	NA	NA	NA	NA	NA	NA	NA	NA	NA	NA	NA	NA	tcga-a8-a096	no	5	BRCA
NA	NA	NA	NA	NA	NA	NA	NA	NA	NA	NA	NA	NA	NA	NA	NA	NA	NA	NA	NA	NA	NA	NA	tcga-a8-a096	no	6	BRCA
NA	NA	NA	NA	NA	NA	NA	NA	NA	NA	NA	NA	NA	NA	NA	NA	NA	NA	NA	NA	NA	NA	NA	tcga-a8-a096	no	7	BRCA
NA	NA	NA	NA	NA	NA	NA	NA	NA	NA	NA	NA	NA	NA	NA	NA	NA	NA	NA	NA	NA	NA	NA	tcga-a8-a096	no	8	BRCA
NA	NA	NA	NA	NA	NA	NA	NA	NA	NA	NA	NA	NA	NA	NA	NA	NA	NA	NA	NA	NA	NA	NA	tcga-a8-a096	no	9	BRCA
NA	NA	NA	NA	NA	NA	NA	NA	NA	NA	NA	NA	NA	NA	NA	NA	NA	NA	NA	NA	NA	NA	NA	tcga-a8-a096	no	10	BRCA
NA	NA	NA	NA	NA	NA	NA	NA	NA	NA	NA	NA	NA	NA	NA	NA	NA	NA	NA	NA	NA	NA	NA	tcga-a8-a096	no	11	BRCA
NA	NA	NA	NA	NA	NA	NA	NA	NA	NA	NA	NA	NA	NA	NA	NA	NA	NA	NA	NA	NA	NA	NA	tcga-a8-a096	no	12	BRCA
NA	NA	NA	NA	NA	NA	NA	NA	NA	NA	NA	NA	NA	NA	NA	NA	NA	NA	NA	NA	NA	NA	NA	tcga-a8-a096	no	13	BRCA
NA	NA	NA	NA	NA	NA	NA	NA	NA	NA	NA	NA	NA	NA	NA	NA	NA	NA	NA	NA	NA	NA	NA	tcga-a8-a096	no	14	BRCA
NA	NA	NA	NA	NA	NA	NA	NA	NA	NA	NA	NA	NA	NA	NA	NA	NA	NA	NA	NA	NA	NA	NA	tcga-a8-a096	no	15	BRCA
NA	NA	NA	NA	NA	NA	NA	NA	NA	NA	NA	NA	NA	NA	NA	NA	NA	NA	NA	NA	NA	NA	NA	tcga-a8-a096	no	16	BRCA
NA	NA	NA	NA	NA	NA	NA	NA	NA	NA	NA	NA	NA	NA	NA	NA	NA	NA	NA	NA	NA	NA	NA	tcga-a8-a096	no	17	BRCA
NA	NA	NA	NA	NA	NA	NA	NA	NA	NA	NA	NA	NA	NA	NA	NA	NA	NA	NA	NA	NA	NA	NA	tcga-a8-a096	no	18	BRCA
NA	NA	NA	NA	NA	NA	NA	NA	NA	NA	NA	NA	NA	NA	NA	NA	NA	NA	NA	NA	NA	NA	NA	tcga-a8-a096	no	19	BRCA
NA	NA	NA	NA	NA	NA	NA	NA	NA	NA	NA	NA	NA	NA	NA	NA	NA	NA	NA	NA	NA	NA	NA	tcga-a8-a096	no	20	BRCA
NA	NA	NA	NA	NA	NA	NA	NA	NA	NA	NA	NA	NA	NA	NA	NA	NA	NA	NA	NA	NA	NA	NA	tcga-a8-a096	no	21	BRCA
NA	NA	NA	NA	NA	NA	NA	NA	NA	NA	NA	NA	NA	NA	NA	NA	NA	NA	NA	NA	NA	NA	NA	tcga-a8-a096	no	22	BRCA
NA	NA	NA	NA	NA	NA	NA	NA	NA	NA	NA	NA	NA	NA	NA	NA	NA	NA	NA	NA	NA	NA	NA	tcga-a8-a096	no	23	BRCA
tcga-a8-a097-d37808	98353b03-fa94-480c-bb09-9f440783bca7	n/a	6	153	61	DOCETAXEL	complete response	12	NA	NA	NA	NA	NA	NA	NA	no	chemotherapy	NA	NA	NA	no	2012	tcga-a8-a097	no	1	BRCA
tcga-a8-a097-d37809	e6ee618f-b8f8-4389-93ce-f97b35570ac1	n/a	6	153	61	CYCLOPHOSPHAMIDE	complete response	12	NA	NA	NA	NA	NA	NA	NA	no	chemotherapy	NA	NA	NA	no	2012	tcga-a8-a097	no	2	BRCA
tcga-a8-a097-d37810	ed10c356-d8e5-44b6-a777-8af1e49cdd49	n/a	6	NA	31	TAMOXIFEN	NA	12	NA	NA	NA	NA	NA	NA	NA	yes	hormone therapy	NA	NA	NA	no	2012	tcga-a8-a097	no	3	BRCA
NA	NA	NA	NA	NA	NA	NA	NA	NA	NA	NA	NA	NA	NA	NA	NA	NA	NA	NA	NA	NA	NA	NA	tcga-a8-a097	no	4	BRCA
NA	NA	NA	NA	NA	NA	NA	NA	NA	NA	NA	NA	NA	NA	NA	NA	NA	NA	NA	NA	NA	NA	NA	tcga-a8-a097	no	5	BRCA
NA	NA	NA	NA	NA	NA	NA	NA	NA	NA	NA	NA	NA	NA	NA	NA	NA	NA	NA	NA	NA	NA	NA	tcga-a8-a097	no	6	BRCA
NA	NA	NA	NA	NA	NA	NA	NA	NA	NA	NA	NA	NA	NA	NA	NA	NA	NA	NA	NA	NA	NA	NA	tcga-a8-a097	no	7	BRCA
NA	NA	NA	NA	NA	NA	NA	NA	NA	NA	NA	NA	NA	NA	NA	NA	NA	NA	NA	NA	NA	NA	NA	tcga-a8-a097	no	8	BRCA
NA	NA	NA	NA	NA	NA	NA	NA	NA	NA	NA	NA	NA	NA	NA	NA	NA	NA	NA	NA	NA	NA	NA	tcga-a8-a097	no	9	BRCA
NA	NA	NA	NA	NA	NA	NA	NA	NA	NA	NA	NA	NA	NA	NA	NA	NA	NA	NA	NA	NA	NA	NA	tcga-a8-a097	no	10	BRCA
NA	NA	NA	NA	NA	NA	NA	NA	NA	NA	NA	NA	NA	NA	NA	NA	NA	NA	NA	NA	NA	NA	NA	tcga-a8-a097	no	11	BRCA
NA	NA	NA	NA	NA	NA	NA	NA	NA	NA	NA	NA	NA	NA	NA	NA	NA	NA	NA	NA	NA	NA	NA	tcga-a8-a097	no	12	BRCA
NA	NA	NA	NA	NA	NA	NA	NA	NA	NA	NA	NA	NA	NA	NA	NA	NA	NA	NA	NA	NA	NA	NA	tcga-a8-a097	no	13	BRCA
NA	NA	NA	NA	NA	NA	NA	NA	NA	NA	NA	NA	NA	NA	NA	NA	NA	NA	NA	NA	NA	NA	NA	tcga-a8-a097	no	14	BRCA
NA	NA	NA	NA	NA	NA	NA	NA	NA	NA	NA	NA	NA	NA	NA	NA	NA	NA	NA	NA	NA	NA	NA	tcga-a8-a097	no	15	BRCA
NA	NA	NA	NA	NA	NA	NA	NA	NA	NA	NA	NA	NA	NA	NA	NA	NA	NA	NA	NA	NA	NA	NA	tcga-a8-a097	no	16	BRCA
NA	NA	NA	NA	NA	NA	NA	NA	NA	NA	NA	NA	NA	NA	NA	NA	NA	NA	NA	NA	NA	NA	NA	tcga-a8-a097	no	17	BRCA
NA	NA	NA	NA	NA	NA	NA	NA	NA	NA	NA	NA	NA	NA	NA	NA	NA	NA	NA	NA	NA	NA	NA	tcga-a8-a097	no	18	BRCA
NA	NA	NA	NA	NA	NA	NA	NA	NA	NA	NA	NA	NA	NA	NA	NA	NA	NA	NA	NA	NA	NA	NA	tcga-a8-a097	no	19	BRCA
NA	NA	NA	NA	NA	NA	NA	NA	NA	NA	NA	NA	NA	NA	NA	NA	NA	NA	NA	NA	NA	NA	NA	tcga-a8-a097	no	20	BRCA
NA	NA	NA	NA	NA	NA	NA	NA	NA	NA	NA	NA	NA	NA	NA	NA	NA	NA	NA	NA	NA	NA	NA	tcga-a8-a097	no	21	BRCA
NA	NA	NA	NA	NA	NA	NA	NA	NA	NA	NA	NA	NA	NA	NA	NA	NA	NA	NA	NA	NA	NA	NA	tcga-a8-a097	no	22	BRCA
NA	NA	NA	NA	NA	NA	NA	NA	NA	NA	NA	NA	NA	NA	NA	NA	NA	NA	NA	NA	NA	NA	NA	tcga-a8-a097	no	23	BRCA
tcga-a8-a099-d37807	0287d246-1fc1-4967-b545-e9d3a91c35a9	n/a	6	NA	61	EXEMESTANE	NA	12	NA	NA	NA	NA	NA	NA	NA	yes	hormone therapy	NA	NA	NA	no	2012	tcga-a8-a099	no	1	BRCA
NA	NA	NA	NA	NA	NA	NA	NA	NA	NA	NA	NA	NA	NA	NA	NA	NA	NA	NA	NA	NA	NA	NA	tcga-a8-a099	no	2	BRCA
NA	NA	NA	NA	NA	NA	NA	NA	NA	NA	NA	NA	NA	NA	NA	NA	NA	NA	NA	NA	NA	NA	NA	tcga-a8-a099	no	3	BRCA
NA	NA	NA	NA	NA	NA	NA	NA	NA	NA	NA	NA	NA	NA	NA	NA	NA	NA	NA	NA	NA	NA	NA	tcga-a8-a099	no	4	BRCA
NA	NA	NA	NA	NA	NA	NA	NA	NA	NA	NA	NA	NA	NA	NA	NA	NA	NA	NA	NA	NA	NA	NA	tcga-a8-a099	no	5	BRCA
NA	NA	NA	NA	NA	NA	NA	NA	NA	NA	NA	NA	NA	NA	NA	NA	NA	NA	NA	NA	NA	NA	NA	tcga-a8-a099	no	6	BRCA
NA	NA	NA	NA	NA	NA	NA	NA	NA	NA	NA	NA	NA	NA	NA	NA	NA	NA	NA	NA	NA	NA	NA	tcga-a8-a099	no	7	BRCA
NA	NA	NA	NA	NA	NA	NA	NA	NA	NA	NA	NA	NA	NA	NA	NA	NA	NA	NA	NA	NA	NA	NA	tcga-a8-a099	no	8	BRCA
NA	NA	NA	NA	NA	NA	NA	NA	NA	NA	NA	NA	NA	NA	NA	NA	NA	NA	NA	NA	NA	NA	NA	tcga-a8-a099	no	9	BRCA
NA	NA	NA	NA	NA	NA	NA	NA	NA	NA	NA	NA	NA	NA	NA	NA	NA	NA	NA	NA	NA	NA	NA	tcga-a8-a099	no	10	BRCA
NA	NA	NA	NA	NA	NA	NA	NA	NA	NA	NA	NA	NA	NA	NA	NA	NA	NA	NA	NA	NA	NA	NA	tcga-a8-a099	no	11	BRCA
NA	NA	NA	NA	NA	NA	NA	NA	NA	NA	NA	NA	NA	NA	NA	NA	NA	NA	NA	NA	NA	NA	NA	tcga-a8-a099	no	12	BRCA
NA	NA	NA	NA	NA	NA	NA	NA	NA	NA	NA	NA	NA	NA	NA	NA	NA	NA	NA	NA	NA	NA	NA	tcga-a8-a099	no	13	BRCA
NA	NA	NA	NA	NA	NA	NA	NA	NA	NA	NA	NA	NA	NA	NA	NA	NA	NA	NA	NA	NA	NA	NA	tcga-a8-a099	no	14	BRCA
NA	NA	NA	NA	NA	NA	NA	NA	NA	NA	NA	NA	NA	NA	NA	NA	NA	NA	NA	NA	NA	NA	NA	tcga-a8-a099	no	15	BRCA
NA	NA	NA	NA	NA	NA	NA	NA	NA	NA	NA	NA	NA	NA	NA	NA	NA	NA	NA	NA	NA	NA	NA	tcga-a8-a099	no	16	BRCA
NA	NA	NA	NA	NA	NA	NA	NA	NA	NA	NA	NA	NA	NA	NA	NA	NA	NA	NA	NA	NA	NA	NA	tcga-a8-a099	no	17	BRCA
NA	NA	NA	NA	NA	NA	NA	NA	NA	NA	NA	NA	NA	NA	NA	NA	NA	NA	NA	NA	NA	NA	NA	tcga-a8-a099	no	18	BRCA
NA	NA	NA	NA	NA	NA	NA	NA	NA	NA	NA	NA	NA	NA	NA	NA	NA	NA	NA	NA	NA	NA	NA	tcga-a8-a099	no	19	BRCA
NA	NA	NA	NA	NA	NA	NA	NA	NA	NA	NA	NA	NA	NA	NA	NA	NA	NA	NA	NA	NA	NA	NA	tcga-a8-a099	no	20	BRCA
NA	NA	NA	NA	NA	NA	NA	NA	NA	NA	NA	NA	NA	NA	NA	NA	NA	NA	NA	NA	NA	NA	NA	tcga-a8-a099	no	21	BRCA
NA	NA	NA	NA	NA	NA	NA	NA	NA	NA	NA	NA	NA	NA	NA	NA	NA	NA	NA	NA	NA	NA	NA	tcga-a8-a099	no	22	BRCA
NA	NA	NA	NA	NA	NA	NA	NA	NA	NA	NA	NA	NA	NA	NA	NA	NA	NA	NA	NA	NA	NA	NA	tcga-a8-a099	no	23	BRCA
tcga-a8-a09a-d37802	cd73a61d-093a-4d49-b667-77b33d535f5b	NA	6	31	NA	FLUOROURACIL	NA	12	NA	NA	NA	NA	NA	NA	NA	no	chemotherapy	NA	NA	NA	no	2012	tcga-a8-a09a	no	1	BRCA
tcga-a8-a09a-d37803	88f900cf-4b32-407f-8868-f0c403ede587	NA	6	31	NA	EPIRUBICIN	NA	12	NA	NA	NA	NA	NA	NA	NA	no	chemotherapy	NA	NA	NA	no	2012	tcga-a8-a09a	no	2	BRCA
tcga-a8-a09a-d37804	0af1f61c-ea80-4e11-91d7-55b88b1e1b3d	NA	6	31	NA	CYCLOPHOSPHAMIDE	NA	12	NA	NA	NA	NA	NA	NA	NA	no	chemotherapy	NA	NA	NA	no	2012	tcga-a8-a09a	no	3	BRCA
tcga-a8-a09a-d37805	4c782b94-02ad-4d3a-ac10-a300bddc79d7	NA	6	182	NA	DOCETAXEL	NA	12	NA	NA	NA	NA	NA	NA	NA	no	chemotherapy	NA	NA	NA	no	2012	tcga-a8-a09a	no	4	BRCA
tcga-a8-a09a-d37806	92c7be24-ecd6-4492-ad23-374f8b00872a	NA	6	NA	243	TAMOXIFEN	NA	12	NA	NA	NA	NA	NA	NA	NA	yes	hormone therapy	NA	NA	NA	no	2012	tcga-a8-a09a	no	5	BRCA
NA	NA	NA	NA	NA	NA	NA	NA	NA	NA	NA	NA	NA	NA	NA	NA	NA	NA	NA	NA	NA	NA	NA	tcga-a8-a09a	no	6	BRCA
NA	NA	NA	NA	NA	NA	NA	NA	NA	NA	NA	NA	NA	NA	NA	NA	NA	NA	NA	NA	NA	NA	NA	tcga-a8-a09a	no	7	BRCA
NA	NA	NA	NA	NA	NA	NA	NA	NA	NA	NA	NA	NA	NA	NA	NA	NA	NA	NA	NA	NA	NA	NA	tcga-a8-a09a	no	8	BRCA
NA	NA	NA	NA	NA	NA	NA	NA	NA	NA	NA	NA	NA	NA	NA	NA	NA	NA	NA	NA	NA	NA	NA	tcga-a8-a09a	no	9	BRCA
NA	NA	NA	NA	NA	NA	NA	NA	NA	NA	NA	NA	NA	NA	NA	NA	NA	NA	NA	NA	NA	NA	NA	tcga-a8-a09a	no	10	BRCA
NA	NA	NA	NA	NA	NA	NA	NA	NA	NA	NA	NA	NA	NA	NA	NA	NA	NA	NA	NA	NA	NA	NA	tcga-a8-a09a	no	11	BRCA
NA	NA	NA	NA	NA	NA	NA	NA	NA	NA	NA	NA	NA	NA	NA	NA	NA	NA	NA	NA	NA	NA	NA	tcga-a8-a09a	no	12	BRCA
NA	NA	NA	NA	NA	NA	NA	NA	NA	NA	NA	NA	NA	NA	NA	NA	NA	NA	NA	NA	NA	NA	NA	tcga-a8-a09a	no	13	BRCA
NA	NA	NA	NA	NA	NA	NA	NA	NA	NA	NA	NA	NA	NA	NA	NA	NA	NA	NA	NA	NA	NA	NA	tcga-a8-a09a	no	14	BRCA
NA	NA	NA	NA	NA	NA	NA	NA	NA	NA	NA	NA	NA	NA	NA	NA	NA	NA	NA	NA	NA	NA	NA	tcga-a8-a09a	no	15	BRCA
NA	NA	NA	NA	NA	NA	NA	NA	NA	NA	NA	NA	NA	NA	NA	NA	NA	NA	NA	NA	NA	NA	NA	tcga-a8-a09a	no	16	BRCA
NA	NA	NA	NA	NA	NA	NA	NA	NA	NA	NA	NA	NA	NA	NA	NA	NA	NA	NA	NA	NA	NA	NA	tcga-a8-a09a	no	17	BRCA
NA	NA	NA	NA	NA	NA	NA	NA	NA	NA	NA	NA	NA	NA	NA	NA	NA	NA	NA	NA	NA	NA	NA	tcga-a8-a09a	no	18	BRCA
NA	NA	NA	NA	NA	NA	NA	NA	NA	NA	NA	NA	NA	NA	NA	NA	NA	NA	NA	NA	NA	NA	NA	tcga-a8-a09a	no	19	BRCA
NA	NA	NA	NA	NA	NA	NA	NA	NA	NA	NA	NA	NA	NA	NA	NA	NA	NA	NA	NA	NA	NA	NA	tcga-a8-a09a	no	20	BRCA
NA	NA	NA	NA	NA	NA	NA	NA	NA	NA	NA	NA	NA	NA	NA	NA	NA	NA	NA	NA	NA	NA	NA	tcga-a8-a09a	no	21	BRCA
NA	NA	NA	NA	NA	NA	NA	NA	NA	NA	NA	NA	NA	NA	NA	NA	NA	NA	NA	NA	NA	NA	NA	tcga-a8-a09a	no	22	BRCA
NA	NA	NA	NA	NA	NA	NA	NA	NA	NA	NA	NA	NA	NA	NA	NA	NA	NA	NA	NA	NA	NA	NA	tcga-a8-a09a	no	23	BRCA
tcga-a8-a09b-d37797	db9805c1-dc29-4382-829a-bc707e268861	n/a	6	30	30	FLUOROURACIL	NA	12	NA	NA	NA	NA	NA	NA	NA	no	chemotherapy	NA	NA	NA	no	2012	tcga-a8-a09b	no	1	BRCA
tcga-a8-a09b-d37798	d8720c19-da4e-4b7c-ad4b-82efbfdbf3e2	n/a	6	30	30	EPIRUBICIN	NA	12	NA	NA	NA	NA	NA	NA	NA	no	chemotherapy	NA	NA	NA	no	2012	tcga-a8-a09b	no	2	BRCA
tcga-a8-a09b-d37799	1bc9a48c-10dd-439c-a959-4dd7b05cdf82	n/a	6	30	30	CYCLOPHOSPHAMIDE	NA	12	NA	NA	NA	NA	NA	NA	NA	no	chemotherapy	NA	NA	NA	no	2012	tcga-a8-a09b	no	3	BRCA
tcga-a8-a09b-d37800	c0bcd5e9-32b6-4ba1-96bb-fb00cb9da2e4	n/a	6	122	NA	DOCETAXEL	NA	12	NA	NA	NA	NA	NA	NA	NA	no	chemotherapy	NA	NA	NA	no	2012	tcga-a8-a09b	no	4	BRCA
tcga-a8-a09b-d37801	a108c623-bc80-4675-931f-301e1ba62157	n/a	6	242	153	ANASTRAZOLE	NA	12	NA	NA	NA	NA	NA	NA	NA	no	hormone therapy	NA	NA	NA	no	2012	tcga-a8-a09b	no	5	BRCA
NA	NA	NA	NA	NA	NA	NA	NA	NA	NA	NA	NA	NA	NA	NA	NA	NA	NA	NA	NA	NA	NA	NA	tcga-a8-a09b	no	6	BRCA
NA	NA	NA	NA	NA	NA	NA	NA	NA	NA	NA	NA	NA	NA	NA	NA	NA	NA	NA	NA	NA	NA	NA	tcga-a8-a09b	no	7	BRCA
NA	NA	NA	NA	NA	NA	NA	NA	NA	NA	NA	NA	NA	NA	NA	NA	NA	NA	NA	NA	NA	NA	NA	tcga-a8-a09b	no	8	BRCA
NA	NA	NA	NA	NA	NA	NA	NA	NA	NA	NA	NA	NA	NA	NA	NA	NA	NA	NA	NA	NA	NA	NA	tcga-a8-a09b	no	9	BRCA
NA	NA	NA	NA	NA	NA	NA	NA	NA	NA	NA	NA	NA	NA	NA	NA	NA	NA	NA	NA	NA	NA	NA	tcga-a8-a09b	no	10	BRCA
NA	NA	NA	NA	NA	NA	NA	NA	NA	NA	NA	NA	NA	NA	NA	NA	NA	NA	NA	NA	NA	NA	NA	tcga-a8-a09b	no	11	BRCA
NA	NA	NA	NA	NA	NA	NA	NA	NA	NA	NA	NA	NA	NA	NA	NA	NA	NA	NA	NA	NA	NA	NA	tcga-a8-a09b	no	12	BRCA
NA	NA	NA	NA	NA	NA	NA	NA	NA	NA	NA	NA	NA	NA	NA	NA	NA	NA	NA	NA	NA	NA	NA	tcga-a8-a09b	no	13	BRCA
NA	NA	NA	NA	NA	NA	NA	NA	NA	NA	NA	NA	NA	NA	NA	NA	NA	NA	NA	NA	NA	NA	NA	tcga-a8-a09b	no	14	BRCA
NA	NA	NA	NA	NA	NA	NA	NA	NA	NA	NA	NA	NA	NA	NA	NA	NA	NA	NA	NA	NA	NA	NA	tcga-a8-a09b	no	15	BRCA
NA	NA	NA	NA	NA	NA	NA	NA	NA	NA	NA	NA	NA	NA	NA	NA	NA	NA	NA	NA	NA	NA	NA	tcga-a8-a09b	no	16	BRCA
NA	NA	NA	NA	NA	NA	NA	NA	NA	NA	NA	NA	NA	NA	NA	NA	NA	NA	NA	NA	NA	NA	NA	tcga-a8-a09b	no	17	BRCA
NA	NA	NA	NA	NA	NA	NA	NA	NA	NA	NA	NA	NA	NA	NA	NA	NA	NA	NA	NA	NA	NA	NA	tcga-a8-a09b	no	18	BRCA
NA	NA	NA	NA	NA	NA	NA	NA	NA	NA	NA	NA	NA	NA	NA	NA	NA	NA	NA	NA	NA	NA	NA	tcga-a8-a09b	no	19	BRCA
NA	NA	NA	NA	NA	NA	NA	NA	NA	NA	NA	NA	NA	NA	NA	NA	NA	NA	NA	NA	NA	NA	NA	tcga-a8-a09b	no	20	BRCA
NA	NA	NA	NA	NA	NA	NA	NA	NA	NA	NA	NA	NA	NA	NA	NA	NA	NA	NA	NA	NA	NA	NA	tcga-a8-a09b	no	21	BRCA
NA	NA	NA	NA	NA	NA	NA	NA	NA	NA	NA	NA	NA	NA	NA	NA	NA	NA	NA	NA	NA	NA	NA	tcga-a8-a09b	no	22	BRCA
NA	NA	NA	NA	NA	NA	NA	NA	NA	NA	NA	NA	NA	NA	NA	NA	NA	NA	NA	NA	NA	NA	NA	tcga-a8-a09b	no	23	BRCA
tcga-a8-a09d-d37763	7501154c-ab3e-4bcf-8170-83c79cd130ef	n/a	6	92	0	DOXORUBICIN	complete response	12	NA	NA	NA	NA	NA	NA	NA	no	chemotherapy	NA	NA	NA	no	2012	tcga-a8-a09d	no	1	BRCA
tcga-a8-a09d-d37764	2832d3cb-d8f2-4d5e-bcf9-1352ff358ae8	n/a	6	92	0	CYCLOPHOSPHAMIDE	complete response	12	NA	NA	NA	NA	NA	NA	NA	no	chemotherapy	NA	NA	NA	no	2012	tcga-a8-a09d	no	2	BRCA
tcga-a8-a09d-d37765	58419487-bbd7-4bc3-a34a-1791cffdfd05	n/a	6	153	92	PACLITAXEL	complete response	12	NA	NA	NA	NA	NA	NA	NA	no	chemotherapy	NA	NA	NA	no	2012	tcga-a8-a09d	no	3	BRCA
tcga-a8-a09d-d37766	b4c8e610-f345-484b-bc53-e1b72842abe2	n/a	6	1400	274	TAMOXIFEN	complete response	12	NA	NA	NA	NA	NA	NA	NA	no	hormone therapy	NA	NA	NA	no	2012	tcga-a8-a09d	no	4	BRCA
tcga-a8-a09d-d37767	3ce1fdd7-6cb8-4feb-9a0a-d9c352b117af	n/a	6	NA	1400	ANASTRAZOLE	NA	12	NA	NA	NA	NA	NA	NA	NA	yes	hormone therapy	NA	NA	NA	no	2012	tcga-a8-a09d	no	5	BRCA
NA	NA	NA	NA	NA	NA	NA	NA	NA	NA	NA	NA	NA	NA	NA	NA	NA	NA	NA	NA	NA	NA	NA	tcga-a8-a09d	no	6	BRCA
NA	NA	NA	NA	NA	NA	NA	NA	NA	NA	NA	NA	NA	NA	NA	NA	NA	NA	NA	NA	NA	NA	NA	tcga-a8-a09d	no	7	BRCA
NA	NA	NA	NA	NA	NA	NA	NA	NA	NA	NA	NA	NA	NA	NA	NA	NA	NA	NA	NA	NA	NA	NA	tcga-a8-a09d	no	8	BRCA
NA	NA	NA	NA	NA	NA	NA	NA	NA	NA	NA	NA	NA	NA	NA	NA	NA	NA	NA	NA	NA	NA	NA	tcga-a8-a09d	no	9	BRCA
NA	NA	NA	NA	NA	NA	NA	NA	NA	NA	NA	NA	NA	NA	NA	NA	NA	NA	NA	NA	NA	NA	NA	tcga-a8-a09d	no	10	BRCA
NA	NA	NA	NA	NA	NA	NA	NA	NA	NA	NA	NA	NA	NA	NA	NA	NA	NA	NA	NA	NA	NA	NA	tcga-a8-a09d	no	11	BRCA
NA	NA	NA	NA	NA	NA	NA	NA	NA	NA	NA	NA	NA	NA	NA	NA	NA	NA	NA	NA	NA	NA	NA	tcga-a8-a09d	no	12	BRCA
NA	NA	NA	NA	NA	NA	NA	NA	NA	NA	NA	NA	NA	NA	NA	NA	NA	NA	NA	NA	NA	NA	NA	tcga-a8-a09d	no	13	BRCA
NA	NA	NA	NA	NA	NA	NA	NA	NA	NA	NA	NA	NA	NA	NA	NA	NA	NA	NA	NA	NA	NA	NA	tcga-a8-a09d	no	14	BRCA
NA	NA	NA	NA	NA	NA	NA	NA	NA	NA	NA	NA	NA	NA	NA	NA	NA	NA	NA	NA	NA	NA	NA	tcga-a8-a09d	no	15	BRCA
NA	NA	NA	NA	NA	NA	NA	NA	NA	NA	NA	NA	NA	NA	NA	NA	NA	NA	NA	NA	NA	NA	NA	tcga-a8-a09d	no	16	BRCA
NA	NA	NA	NA	NA	NA	NA	NA	NA	NA	NA	NA	NA	NA	NA	NA	NA	NA	NA	NA	NA	NA	NA	tcga-a8-a09d	no	17	BRCA
NA	NA	NA	NA	NA	NA	NA	NA	NA	NA	NA	NA	NA	NA	NA	NA	NA	NA	NA	NA	NA	NA	NA	tcga-a8-a09d	no	18	BRCA
NA	NA	NA	NA	NA	NA	NA	NA	NA	NA	NA	NA	NA	NA	NA	NA	NA	NA	NA	NA	NA	NA	NA	tcga-a8-a09d	no	19	BRCA
NA	NA	NA	NA	NA	NA	NA	NA	NA	NA	NA	NA	NA	NA	NA	NA	NA	NA	NA	NA	NA	NA	NA	tcga-a8-a09d	no	20	BRCA
NA	NA	NA	NA	NA	NA	NA	NA	NA	NA	NA	NA	NA	NA	NA	NA	NA	NA	NA	NA	NA	NA	NA	tcga-a8-a09d	no	21	BRCA
NA	NA	NA	NA	NA	NA	NA	NA	NA	NA	NA	NA	NA	NA	NA	NA	NA	NA	NA	NA	NA	NA	NA	tcga-a8-a09d	no	22	BRCA
NA	NA	NA	NA	NA	NA	NA	NA	NA	NA	NA	NA	NA	NA	NA	NA	NA	NA	NA	NA	NA	NA	NA	tcga-a8-a09d	no	23	BRCA
NA	NA	NA	NA	NA	NA	NA	NA	NA	NA	NA	NA	NA	NA	NA	NA	NA	NA	NA	NA	NA	NA	NA	tcga-a8-a09g	no	1	BRCA
NA	NA	NA	NA	NA	NA	NA	NA	NA	NA	NA	NA	NA	NA	NA	NA	NA	NA	NA	NA	NA	NA	NA	tcga-a8-a09g	no	2	BRCA
NA	NA	NA	NA	NA	NA	NA	NA	NA	NA	NA	NA	NA	NA	NA	NA	NA	NA	NA	NA	NA	NA	NA	tcga-a8-a09g	no	3	BRCA
NA	NA	NA	NA	NA	NA	NA	NA	NA	NA	NA	NA	NA	NA	NA	NA	NA	NA	NA	NA	NA	NA	NA	tcga-a8-a09g	no	4	BRCA
NA	NA	NA	NA	NA	NA	NA	NA	NA	NA	NA	NA	NA	NA	NA	NA	NA	NA	NA	NA	NA	NA	NA	tcga-a8-a09g	no	5	BRCA
NA	NA	NA	NA	NA	NA	NA	NA	NA	NA	NA	NA	NA	NA	NA	NA	NA	NA	NA	NA	NA	NA	NA	tcga-a8-a09g	no	6	BRCA
NA	NA	NA	NA	NA	NA	NA	NA	NA	NA	NA	NA	NA	NA	NA	NA	NA	NA	NA	NA	NA	NA	NA	tcga-a8-a09g	no	7	BRCA
NA	NA	NA	NA	NA	NA	NA	NA	NA	NA	NA	NA	NA	NA	NA	NA	NA	NA	NA	NA	NA	NA	NA	tcga-a8-a09g	no	8	BRCA
NA	NA	NA	NA	NA	NA	NA	NA	NA	NA	NA	NA	NA	NA	NA	NA	NA	NA	NA	NA	NA	NA	NA	tcga-a8-a09g	no	9	BRCA
NA	NA	NA	NA	NA	NA	NA	NA	NA	NA	NA	NA	NA	NA	NA	NA	NA	NA	NA	NA	NA	NA	NA	tcga-a8-a09g	no	10	BRCA
NA	NA	NA	NA	NA	NA	NA	NA	NA	NA	NA	NA	NA	NA	NA	NA	NA	NA	NA	NA	NA	NA	NA	tcga-a8-a09g	no	11	BRCA
NA	NA	NA	NA	NA	NA	NA	NA	NA	NA	NA	NA	NA	NA	NA	NA	NA	NA	NA	NA	NA	NA	NA	tcga-a8-a09g	no	12	BRCA
NA	NA	NA	NA	NA	NA	NA	NA	NA	NA	NA	NA	NA	NA	NA	NA	NA	NA	NA	NA	NA	NA	NA	tcga-a8-a09g	no	13	BRCA
NA	NA	NA	NA	NA	NA	NA	NA	NA	NA	NA	NA	NA	NA	NA	NA	NA	NA	NA	NA	NA	NA	NA	tcga-a8-a09g	no	14	BRCA
NA	NA	NA	NA	NA	NA	NA	NA	NA	NA	NA	NA	NA	NA	NA	NA	NA	NA	NA	NA	NA	NA	NA	tcga-a8-a09g	no	15	BRCA
NA	NA	NA	NA	NA	NA	NA	NA	NA	NA	NA	NA	NA	NA	NA	NA	NA	NA	NA	NA	NA	NA	NA	tcga-a8-a09g	no	16	BRCA
NA	NA	NA	NA	NA	NA	NA	NA	NA	NA	NA	NA	NA	NA	NA	NA	NA	NA	NA	NA	NA	NA	NA	tcga-a8-a09g	no	17	BRCA
NA	NA	NA	NA	NA	NA	NA	NA	NA	NA	NA	NA	NA	NA	NA	NA	NA	NA	NA	NA	NA	NA	NA	tcga-a8-a09g	no	18	BRCA
NA	NA	NA	NA	NA	NA	NA	NA	NA	NA	NA	NA	NA	NA	NA	NA	NA	NA	NA	NA	NA	NA	NA	tcga-a8-a09g	no	19	BRCA
NA	NA	NA	NA	NA	NA	NA	NA	NA	NA	NA	NA	NA	NA	NA	NA	NA	NA	NA	NA	NA	NA	NA	tcga-a8-a09g	no	20	BRCA
NA	NA	NA	NA	NA	NA	NA	NA	NA	NA	NA	NA	NA	NA	NA	NA	NA	NA	NA	NA	NA	NA	NA	tcga-a8-a09g	no	21	BRCA
NA	NA	NA	NA	NA	NA	NA	NA	NA	NA	NA	NA	NA	NA	NA	NA	NA	NA	NA	NA	NA	NA	NA	tcga-a8-a09g	no	22	BRCA
NA	NA	NA	NA	NA	NA	NA	NA	NA	NA	NA	NA	NA	NA	NA	NA	NA	NA	NA	NA	NA	NA	NA	tcga-a8-a09g	no	23	BRCA
tcga-a8-a09m-d37785	c1c79a95-b5d8-45e8-8fe0-b54e7e435634	n/a	6	184	31	PACLITAXEL	complete response	12	NA	NA	NA	NA	NA	NA	NA	no	chemotherapy	NA	NA	NA	no	2012	tcga-a8-a09m	no	1	BRCA
tcga-a8-a09m-d37786	09fbdd53-0e66-4d9e-aaca-888bc15fa3cf	n/a	6	NA	276	EXEMESTANE	NA	12	NA	NA	NA	NA	NA	NA	NA	yes	hormone therapy	NA	NA	NA	no	2012	tcga-a8-a09m	no	2	BRCA
NA	NA	NA	NA	NA	NA	NA	NA	NA	NA	NA	NA	NA	NA	NA	NA	NA	NA	NA	NA	NA	NA	NA	tcga-a8-a09m	no	3	BRCA
NA	NA	NA	NA	NA	NA	NA	NA	NA	NA	NA	NA	NA	NA	NA	NA	NA	NA	NA	NA	NA	NA	NA	tcga-a8-a09m	no	4	BRCA
NA	NA	NA	NA	NA	NA	NA	NA	NA	NA	NA	NA	NA	NA	NA	NA	NA	NA	NA	NA	NA	NA	NA	tcga-a8-a09m	no	5	BRCA
NA	NA	NA	NA	NA	NA	NA	NA	NA	NA	NA	NA	NA	NA	NA	NA	NA	NA	NA	NA	NA	NA	NA	tcga-a8-a09m	no	6	BRCA
NA	NA	NA	NA	NA	NA	NA	NA	NA	NA	NA	NA	NA	NA	NA	NA	NA	NA	NA	NA	NA	NA	NA	tcga-a8-a09m	no	7	BRCA
NA	NA	NA	NA	NA	NA	NA	NA	NA	NA	NA	NA	NA	NA	NA	NA	NA	NA	NA	NA	NA	NA	NA	tcga-a8-a09m	no	8	BRCA
NA	NA	NA	NA	NA	NA	NA	NA	NA	NA	NA	NA	NA	NA	NA	NA	NA	NA	NA	NA	NA	NA	NA	tcga-a8-a09m	no	9	BRCA
NA	NA	NA	NA	NA	NA	NA	NA	NA	NA	NA	NA	NA	NA	NA	NA	NA	NA	NA	NA	NA	NA	NA	tcga-a8-a09m	no	10	BRCA
NA	NA	NA	NA	NA	NA	NA	NA	NA	NA	NA	NA	NA	NA	NA	NA	NA	NA	NA	NA	NA	NA	NA	tcga-a8-a09m	no	11	BRCA
NA	NA	NA	NA	NA	NA	NA	NA	NA	NA	NA	NA	NA	NA	NA	NA	NA	NA	NA	NA	NA	NA	NA	tcga-a8-a09m	no	12	BRCA
NA	NA	NA	NA	NA	NA	NA	NA	NA	NA	NA	NA	NA	NA	NA	NA	NA	NA	NA	NA	NA	NA	NA	tcga-a8-a09m	no	13	BRCA
NA	NA	NA	NA	NA	NA	NA	NA	NA	NA	NA	NA	NA	NA	NA	NA	NA	NA	NA	NA	NA	NA	NA	tcga-a8-a09m	no	14	BRCA
NA	NA	NA	NA	NA	NA	NA	NA	NA	NA	NA	NA	NA	NA	NA	NA	NA	NA	NA	NA	NA	NA	NA	tcga-a8-a09m	no	15	BRCA
NA	NA	NA	NA	NA	NA	NA	NA	NA	NA	NA	NA	NA	NA	NA	NA	NA	NA	NA	NA	NA	NA	NA	tcga-a8-a09m	no	16	BRCA
NA	NA	NA	NA	NA	NA	NA	NA	NA	NA	NA	NA	NA	NA	NA	NA	NA	NA	NA	NA	NA	NA	NA	tcga-a8-a09m	no	17	BRCA
NA	NA	NA	NA	NA	NA	NA	NA	NA	NA	NA	NA	NA	NA	NA	NA	NA	NA	NA	NA	NA	NA	NA	tcga-a8-a09m	no	18	BRCA
NA	NA	NA	NA	NA	NA	NA	NA	NA	NA	NA	NA	NA	NA	NA	NA	NA	NA	NA	NA	NA	NA	NA	tcga-a8-a09m	no	19	BRCA
NA	NA	NA	NA	NA	NA	NA	NA	NA	NA	NA	NA	NA	NA	NA	NA	NA	NA	NA	NA	NA	NA	NA	tcga-a8-a09m	no	20	BRCA
NA	NA	NA	NA	NA	NA	NA	NA	NA	NA	NA	NA	NA	NA	NA	NA	NA	NA	NA	NA	NA	NA	NA	tcga-a8-a09m	no	21	BRCA
NA	NA	NA	NA	NA	NA	NA	NA	NA	NA	NA	NA	NA	NA	NA	NA	NA	NA	NA	NA	NA	NA	NA	tcga-a8-a09m	no	22	BRCA
NA	NA	NA	NA	NA	NA	NA	NA	NA	NA	NA	NA	NA	NA	NA	NA	NA	NA	NA	NA	NA	NA	NA	tcga-a8-a09m	no	23	BRCA
NA	NA	NA	NA	NA	NA	NA	NA	NA	NA	NA	NA	NA	NA	NA	NA	NA	NA	NA	NA	NA	NA	NA	tcga-a8-a09n	no	1	BRCA
NA	NA	NA	NA	NA	NA	NA	NA	NA	NA	NA	NA	NA	NA	NA	NA	NA	NA	NA	NA	NA	NA	NA	tcga-a8-a09n	no	2	BRCA
NA	NA	NA	NA	NA	NA	NA	NA	NA	NA	NA	NA	NA	NA	NA	NA	NA	NA	NA	NA	NA	NA	NA	tcga-a8-a09n	no	3	BRCA
NA	NA	NA	NA	NA	NA	NA	NA	NA	NA	NA	NA	NA	NA	NA	NA	NA	NA	NA	NA	NA	NA	NA	tcga-a8-a09n	no	4	BRCA
NA	NA	NA	NA	NA	NA	NA	NA	NA	NA	NA	NA	NA	NA	NA	NA	NA	NA	NA	NA	NA	NA	NA	tcga-a8-a09n	no	5	BRCA
NA	NA	NA	NA	NA	NA	NA	NA	NA	NA	NA	NA	NA	NA	NA	NA	NA	NA	NA	NA	NA	NA	NA	tcga-a8-a09n	no	6	BRCA
NA	NA	NA	NA	NA	NA	NA	NA	NA	NA	NA	NA	NA	NA	NA	NA	NA	NA	NA	NA	NA	NA	NA	tcga-a8-a09n	no	7	BRCA
NA	NA	NA	NA	NA	NA	NA	NA	NA	NA	NA	NA	NA	NA	NA	NA	NA	NA	NA	NA	NA	NA	NA	tcga-a8-a09n	no	8	BRCA
NA	NA	NA	NA	NA	NA	NA	NA	NA	NA	NA	NA	NA	NA	NA	NA	NA	NA	NA	NA	NA	NA	NA	tcga-a8-a09n	no	9	BRCA
NA	NA	NA	NA	NA	NA	NA	NA	NA	NA	NA	NA	NA	NA	NA	NA	NA	NA	NA	NA	NA	NA	NA	tcga-a8-a09n	no	10	BRCA
NA	NA	NA	NA	NA	NA	NA	NA	NA	NA	NA	NA	NA	NA	NA	NA	NA	NA	NA	NA	NA	NA	NA	tcga-a8-a09n	no	11	BRCA
NA	NA	NA	NA	NA	NA	NA	NA	NA	NA	NA	NA	NA	NA	NA	NA	NA	NA	NA	NA	NA	NA	NA	tcga-a8-a09n	no	12	BRCA
NA	NA	NA	NA	NA	NA	NA	NA	NA	NA	NA	NA	NA	NA	NA	NA	NA	NA	NA	NA	NA	NA	NA	tcga-a8-a09n	no	13	BRCA
NA	NA	NA	NA	NA	NA	NA	NA	NA	NA	NA	NA	NA	NA	NA	NA	NA	NA	NA	NA	NA	NA	NA	tcga-a8-a09n	no	14	BRCA
NA	NA	NA	NA	NA	NA	NA	NA	NA	NA	NA	NA	NA	NA	NA	NA	NA	NA	NA	NA	NA	NA	NA	tcga-a8-a09n	no	15	BRCA
NA	NA	NA	NA	NA	NA	NA	NA	NA	NA	NA	NA	NA	NA	NA	NA	NA	NA	NA	NA	NA	NA	NA	tcga-a8-a09n	no	16	BRCA
NA	NA	NA	NA	NA	NA	NA	NA	NA	NA	NA	NA	NA	NA	NA	NA	NA	NA	NA	NA	NA	NA	NA	tcga-a8-a09n	no	17	BRCA
NA	NA	NA	NA	NA	NA	NA	NA	NA	NA	NA	NA	NA	NA	NA	NA	NA	NA	NA	NA	NA	NA	NA	tcga-a8-a09n	no	18	BRCA
NA	NA	NA	NA	NA	NA	NA	NA	NA	NA	NA	NA	NA	NA	NA	NA	NA	NA	NA	NA	NA	NA	NA	tcga-a8-a09n	no	19	BRCA
NA	NA	NA	NA	NA	NA	NA	NA	NA	NA	NA	NA	NA	NA	NA	NA	NA	NA	NA	NA	NA	NA	NA	tcga-a8-a09n	no	20	BRCA
NA	NA	NA	NA	NA	NA	NA	NA	NA	NA	NA	NA	NA	NA	NA	NA	NA	NA	NA	NA	NA	NA	NA	tcga-a8-a09n	no	21	BRCA
NA	NA	NA	NA	NA	NA	NA	NA	NA	NA	NA	NA	NA	NA	NA	NA	NA	NA	NA	NA	NA	NA	NA	tcga-a8-a09n	no	22	BRCA
NA	NA	NA	NA	NA	NA	NA	NA	NA	NA	NA	NA	NA	NA	NA	NA	NA	NA	NA	NA	NA	NA	NA	tcga-a8-a09n	no	23	BRCA
tcga-a8-a09q-d37769	f3220351-3ff6-4231-8b5e-3a27001c00eb	n/a	6	NA	31	ANASTRAZOLE	NA	12	NA	NA	NA	NA	NA	NA	NA	yes	hormone therapy	NA	NA	NA	no	2012	tcga-a8-a09q	no	1	BRCA
NA	NA	NA	NA	NA	NA	NA	NA	NA	NA	NA	NA	NA	NA	NA	NA	NA	NA	NA	NA	NA	NA	NA	tcga-a8-a09q	no	2	BRCA
NA	NA	NA	NA	NA	NA	NA	NA	NA	NA	NA	NA	NA	NA	NA	NA	NA	NA	NA	NA	NA	NA	NA	tcga-a8-a09q	no	3	BRCA
NA	NA	NA	NA	NA	NA	NA	NA	NA	NA	NA	NA	NA	NA	NA	NA	NA	NA	NA	NA	NA	NA	NA	tcga-a8-a09q	no	4	BRCA
NA	NA	NA	NA	NA	NA	NA	NA	NA	NA	NA	NA	NA	NA	NA	NA	NA	NA	NA	NA	NA	NA	NA	tcga-a8-a09q	no	5	BRCA
NA	NA	NA	NA	NA	NA	NA	NA	NA	NA	NA	NA	NA	NA	NA	NA	NA	NA	NA	NA	NA	NA	NA	tcga-a8-a09q	no	6	BRCA
NA	NA	NA	NA	NA	NA	NA	NA	NA	NA	NA	NA	NA	NA	NA	NA	NA	NA	NA	NA	NA	NA	NA	tcga-a8-a09q	no	7	BRCA
NA	NA	NA	NA	NA	NA	NA	NA	NA	NA	NA	NA	NA	NA	NA	NA	NA	NA	NA	NA	NA	NA	NA	tcga-a8-a09q	no	8	BRCA
NA	NA	NA	NA	NA	NA	NA	NA	NA	NA	NA	NA	NA	NA	NA	NA	NA	NA	NA	NA	NA	NA	NA	tcga-a8-a09q	no	9	BRCA
NA	NA	NA	NA	NA	NA	NA	NA	NA	NA	NA	NA	NA	NA	NA	NA	NA	NA	NA	NA	NA	NA	NA	tcga-a8-a09q	no	10	BRCA
NA	NA	NA	NA	NA	NA	NA	NA	NA	NA	NA	NA	NA	NA	NA	NA	NA	NA	NA	NA	NA	NA	NA	tcga-a8-a09q	no	11	BRCA
NA	NA	NA	NA	NA	NA	NA	NA	NA	NA	NA	NA	NA	NA	NA	NA	NA	NA	NA	NA	NA	NA	NA	tcga-a8-a09q	no	12	BRCA
NA	NA	NA	NA	NA	NA	NA	NA	NA	NA	NA	NA	NA	NA	NA	NA	NA	NA	NA	NA	NA	NA	NA	tcga-a8-a09q	no	13	BRCA
NA	NA	NA	NA	NA	NA	NA	NA	NA	NA	NA	NA	NA	NA	NA	NA	NA	NA	NA	NA	NA	NA	NA	tcga-a8-a09q	no	14	BRCA
NA	NA	NA	NA	NA	NA	NA	NA	NA	NA	NA	NA	NA	NA	NA	NA	NA	NA	NA	NA	NA	NA	NA	tcga-a8-a09q	no	15	BRCA
NA	NA	NA	NA	NA	NA	NA	NA	NA	NA	NA	NA	NA	NA	NA	NA	NA	NA	NA	NA	NA	NA	NA	tcga-a8-a09q	no	16	BRCA
NA	NA	NA	NA	NA	NA	NA	NA	NA	NA	NA	NA	NA	NA	NA	NA	NA	NA	NA	NA	NA	NA	NA	tcga-a8-a09q	no	17	BRCA
NA	NA	NA	NA	NA	NA	NA	NA	NA	NA	NA	NA	NA	NA	NA	NA	NA	NA	NA	NA	NA	NA	NA	tcga-a8-a09q	no	18	BRCA
NA	NA	NA	NA	NA	NA	NA	NA	NA	NA	NA	NA	NA	NA	NA	NA	NA	NA	NA	NA	NA	NA	NA	tcga-a8-a09q	no	19	BRCA
NA	NA	NA	NA	NA	NA	NA	NA	NA	NA	NA	NA	NA	NA	NA	NA	NA	NA	NA	NA	NA	NA	NA	tcga-a8-a09q	no	20	BRCA
NA	NA	NA	NA	NA	NA	NA	NA	NA	NA	NA	NA	NA	NA	NA	NA	NA	NA	NA	NA	NA	NA	NA	tcga-a8-a09q	no	21	BRCA
NA	NA	NA	NA	NA	NA	NA	NA	NA	NA	NA	NA	NA	NA	NA	NA	NA	NA	NA	NA	NA	NA	NA	tcga-a8-a09q	no	22	BRCA
NA	NA	NA	NA	NA	NA	NA	NA	NA	NA	NA	NA	NA	NA	NA	NA	NA	NA	NA	NA	NA	NA	NA	tcga-a8-a09q	no	23	BRCA
tcga-a8-a09r-d37768	e2a85158-819f-473b-ad84-8f5b443f5ccc	n/a	6	NA	0	LETROZOLE	NA	12	NA	NA	NA	NA	NA	NA	NA	yes	hormone therapy	NA	NA	NA	no	2012	tcga-a8-a09r	no	1	BRCA
NA	NA	NA	NA	NA	NA	NA	NA	NA	NA	NA	NA	NA	NA	NA	NA	NA	NA	NA	NA	NA	NA	NA	tcga-a8-a09r	no	2	BRCA
NA	NA	NA	NA	NA	NA	NA	NA	NA	NA	NA	NA	NA	NA	NA	NA	NA	NA	NA	NA	NA	NA	NA	tcga-a8-a09r	no	3	BRCA
NA	NA	NA	NA	NA	NA	NA	NA	NA	NA	NA	NA	NA	NA	NA	NA	NA	NA	NA	NA	NA	NA	NA	tcga-a8-a09r	no	4	BRCA
NA	NA	NA	NA	NA	NA	NA	NA	NA	NA	NA	NA	NA	NA	NA	NA	NA	NA	NA	NA	NA	NA	NA	tcga-a8-a09r	no	5	BRCA
NA	NA	NA	NA	NA	NA	NA	NA	NA	NA	NA	NA	NA	NA	NA	NA	NA	NA	NA	NA	NA	NA	NA	tcga-a8-a09r	no	6	BRCA
NA	NA	NA	NA	NA	NA	NA	NA	NA	NA	NA	NA	NA	NA	NA	NA	NA	NA	NA	NA	NA	NA	NA	tcga-a8-a09r	no	7	BRCA
NA	NA	NA	NA	NA	NA	NA	NA	NA	NA	NA	NA	NA	NA	NA	NA	NA	NA	NA	NA	NA	NA	NA	tcga-a8-a09r	no	8	BRCA
NA	NA	NA	NA	NA	NA	NA	NA	NA	NA	NA	NA	NA	NA	NA	NA	NA	NA	NA	NA	NA	NA	NA	tcga-a8-a09r	no	9	BRCA
NA	NA	NA	NA	NA	NA	NA	NA	NA	NA	NA	NA	NA	NA	NA	NA	NA	NA	NA	NA	NA	NA	NA	tcga-a8-a09r	no	10	BRCA
NA	NA	NA	NA	NA	NA	NA	NA	NA	NA	NA	NA	NA	NA	NA	NA	NA	NA	NA	NA	NA	NA	NA	tcga-a8-a09r	no	11	BRCA
NA	NA	NA	NA	NA	NA	NA	NA	NA	NA	NA	NA	NA	NA	NA	NA	NA	NA	NA	NA	NA	NA	NA	tcga-a8-a09r	no	12	BRCA
NA	NA	NA	NA	NA	NA	NA	NA	NA	NA	NA	NA	NA	NA	NA	NA	NA	NA	NA	NA	NA	NA	NA	tcga-a8-a09r	no	13	BRCA
NA	NA	NA	NA	NA	NA	NA	NA	NA	NA	NA	NA	NA	NA	NA	NA	NA	NA	NA	NA	NA	NA	NA	tcga-a8-a09r	no	14	BRCA
NA	NA	NA	NA	NA	NA	NA	NA	NA	NA	NA	NA	NA	NA	NA	NA	NA	NA	NA	NA	NA	NA	NA	tcga-a8-a09r	no	15	BRCA
NA	NA	NA	NA	NA	NA	NA	NA	NA	NA	NA	NA	NA	NA	NA	NA	NA	NA	NA	NA	NA	NA	NA	tcga-a8-a09r	no	16	BRCA
NA	NA	NA	NA	NA	NA	NA	NA	NA	NA	NA	NA	NA	NA	NA	NA	NA	NA	NA	NA	NA	NA	NA	tcga-a8-a09r	no	17	BRCA
NA	NA	NA	NA	NA	NA	NA	NA	NA	NA	NA	NA	NA	NA	NA	NA	NA	NA	NA	NA	NA	NA	NA	tcga-a8-a09r	no	18	BRCA
NA	NA	NA	NA	NA	NA	NA	NA	NA	NA	NA	NA	NA	NA	NA	NA	NA	NA	NA	NA	NA	NA	NA	tcga-a8-a09r	no	19	BRCA
NA	NA	NA	NA	NA	NA	NA	NA	NA	NA	NA	NA	NA	NA	NA	NA	NA	NA	NA	NA	NA	NA	NA	tcga-a8-a09r	no	20	BRCA
NA	NA	NA	NA	NA	NA	NA	NA	NA	NA	NA	NA	NA	NA	NA	NA	NA	NA	NA	NA	NA	NA	NA	tcga-a8-a09r	no	21	BRCA
NA	NA	NA	NA	NA	NA	NA	NA	NA	NA	NA	NA	NA	NA	NA	NA	NA	NA	NA	NA	NA	NA	NA	tcga-a8-a09r	no	22	BRCA
NA	NA	NA	NA	NA	NA	NA	NA	NA	NA	NA	NA	NA	NA	NA	NA	NA	NA	NA	NA	NA	NA	NA	tcga-a8-a09r	no	23	BRCA
tcga-a8-a09t-d37898	bdd31916-fc21-4d48-b1b5-442465133d4b	NA	6	NA	122	ANASTRAZOLE	NA	12	NA	NA	NA	NA	NA	NA	NA	yes	hormone therapy	NA	NA	NA	no	2012	tcga-a8-a09t	no	1	BRCA
NA	NA	NA	NA	NA	NA	NA	NA	NA	NA	NA	NA	NA	NA	NA	NA	NA	NA	NA	NA	NA	NA	NA	tcga-a8-a09t	no	2	BRCA
NA	NA	NA	NA	NA	NA	NA	NA	NA	NA	NA	NA	NA	NA	NA	NA	NA	NA	NA	NA	NA	NA	NA	tcga-a8-a09t	no	3	BRCA
NA	NA	NA	NA	NA	NA	NA	NA	NA	NA	NA	NA	NA	NA	NA	NA	NA	NA	NA	NA	NA	NA	NA	tcga-a8-a09t	no	4	BRCA
NA	NA	NA	NA	NA	NA	NA	NA	NA	NA	NA	NA	NA	NA	NA	NA	NA	NA	NA	NA	NA	NA	NA	tcga-a8-a09t	no	5	BRCA
NA	NA	NA	NA	NA	NA	NA	NA	NA	NA	NA	NA	NA	NA	NA	NA	NA	NA	NA	NA	NA	NA	NA	tcga-a8-a09t	no	6	BRCA
NA	NA	NA	NA	NA	NA	NA	NA	NA	NA	NA	NA	NA	NA	NA	NA	NA	NA	NA	NA	NA	NA	NA	tcga-a8-a09t	no	7	BRCA
NA	NA	NA	NA	NA	NA	NA	NA	NA	NA	NA	NA	NA	NA	NA	NA	NA	NA	NA	NA	NA	NA	NA	tcga-a8-a09t	no	8	BRCA
NA	NA	NA	NA	NA	NA	NA	NA	NA	NA	NA	NA	NA	NA	NA	NA	NA	NA	NA	NA	NA	NA	NA	tcga-a8-a09t	no	9	BRCA
NA	NA	NA	NA	NA	NA	NA	NA	NA	NA	NA	NA	NA	NA	NA	NA	NA	NA	NA	NA	NA	NA	NA	tcga-a8-a09t	no	10	BRCA
NA	NA	NA	NA	NA	NA	NA	NA	NA	NA	NA	NA	NA	NA	NA	NA	NA	NA	NA	NA	NA	NA	NA	tcga-a8-a09t	no	11	BRCA
NA	NA	NA	NA	NA	NA	NA	NA	NA	NA	NA	NA	NA	NA	NA	NA	NA	NA	NA	NA	NA	NA	NA	tcga-a8-a09t	no	12	BRCA
NA	NA	NA	NA	NA	NA	NA	NA	NA	NA	NA	NA	NA	NA	NA	NA	NA	NA	NA	NA	NA	NA	NA	tcga-a8-a09t	no	13	BRCA
NA	NA	NA	NA	NA	NA	NA	NA	NA	NA	NA	NA	NA	NA	NA	NA	NA	NA	NA	NA	NA	NA	NA	tcga-a8-a09t	no	14	BRCA
NA	NA	NA	NA	NA	NA	NA	NA	NA	NA	NA	NA	NA	NA	NA	NA	NA	NA	NA	NA	NA	NA	NA	tcga-a8-a09t	no	15	BRCA
NA	NA	NA	NA	NA	NA	NA	NA	NA	NA	NA	NA	NA	NA	NA	NA	NA	NA	NA	NA	NA	NA	NA	tcga-a8-a09t	no	16	BRCA
NA	NA	NA	NA	NA	NA	NA	NA	NA	NA	NA	NA	NA	NA	NA	NA	NA	NA	NA	NA	NA	NA	NA	tcga-a8-a09t	no	17	BRCA
NA	NA	NA	NA	NA	NA	NA	NA	NA	NA	NA	NA	NA	NA	NA	NA	NA	NA	NA	NA	NA	NA	NA	tcga-a8-a09t	no	18	BRCA
NA	NA	NA	NA	NA	NA	NA	NA	NA	NA	NA	NA	NA	NA	NA	NA	NA	NA	NA	NA	NA	NA	NA	tcga-a8-a09t	no	19	BRCA
NA	NA	NA	NA	NA	NA	NA	NA	NA	NA	NA	NA	NA	NA	NA	NA	NA	NA	NA	NA	NA	NA	NA	tcga-a8-a09t	no	20	BRCA
NA	NA	NA	NA	NA	NA	NA	NA	NA	NA	NA	NA	NA	NA	NA	NA	NA	NA	NA	NA	NA	NA	NA	tcga-a8-a09t	no	21	BRCA
NA	NA	NA	NA	NA	NA	NA	NA	NA	NA	NA	NA	NA	NA	NA	NA	NA	NA	NA	NA	NA	NA	NA	tcga-a8-a09t	no	22	BRCA
NA	NA	NA	NA	NA	NA	NA	NA	NA	NA	NA	NA	NA	NA	NA	NA	NA	NA	NA	NA	NA	NA	NA	tcga-a8-a09t	no	23	BRCA
tcga-a8-a09v-d37903	4bd8862a-ec1f-43a3-8343-7616b73f5db5	NA	6	NA	123	TAMOXIFEN	NA	12	NA	NA	NA	NA	NA	NA	NA	yes	hormone therapy	NA	NA	NA	no	2012	tcga-a8-a09v	no	1	BRCA
NA	NA	NA	NA	NA	NA	NA	NA	NA	NA	NA	NA	NA	NA	NA	NA	NA	NA	NA	NA	NA	NA	NA	tcga-a8-a09v	no	2	BRCA
NA	NA	NA	NA	NA	NA	NA	NA	NA	NA	NA	NA	NA	NA	NA	NA	NA	NA	NA	NA	NA	NA	NA	tcga-a8-a09v	no	3	BRCA
NA	NA	NA	NA	NA	NA	NA	NA	NA	NA	NA	NA	NA	NA	NA	NA	NA	NA	NA	NA	NA	NA	NA	tcga-a8-a09v	no	4	BRCA
NA	NA	NA	NA	NA	NA	NA	NA	NA	NA	NA	NA	NA	NA	NA	NA	NA	NA	NA	NA	NA	NA	NA	tcga-a8-a09v	no	5	BRCA
NA	NA	NA	NA	NA	NA	NA	NA	NA	NA	NA	NA	NA	NA	NA	NA	NA	NA	NA	NA	NA	NA	NA	tcga-a8-a09v	no	6	BRCA
NA	NA	NA	NA	NA	NA	NA	NA	NA	NA	NA	NA	NA	NA	NA	NA	NA	NA	NA	NA	NA	NA	NA	tcga-a8-a09v	no	7	BRCA
NA	NA	NA	NA	NA	NA	NA	NA	NA	NA	NA	NA	NA	NA	NA	NA	NA	NA	NA	NA	NA	NA	NA	tcga-a8-a09v	no	8	BRCA
NA	NA	NA	NA	NA	NA	NA	NA	NA	NA	NA	NA	NA	NA	NA	NA	NA	NA	NA	NA	NA	NA	NA	tcga-a8-a09v	no	9	BRCA
NA	NA	NA	NA	NA	NA	NA	NA	NA	NA	NA	NA	NA	NA	NA	NA	NA	NA	NA	NA	NA	NA	NA	tcga-a8-a09v	no	10	BRCA
NA	NA	NA	NA	NA	NA	NA	NA	NA	NA	NA	NA	NA	NA	NA	NA	NA	NA	NA	NA	NA	NA	NA	tcga-a8-a09v	no	11	BRCA
NA	NA	NA	NA	NA	NA	NA	NA	NA	NA	NA	NA	NA	NA	NA	NA	NA	NA	NA	NA	NA	NA	NA	tcga-a8-a09v	no	12	BRCA
NA	NA	NA	NA	NA	NA	NA	NA	NA	NA	NA	NA	NA	NA	NA	NA	NA	NA	NA	NA	NA	NA	NA	tcga-a8-a09v	no	13	BRCA
NA	NA	NA	NA	NA	NA	NA	NA	NA	NA	NA	NA	NA	NA	NA	NA	NA	NA	NA	NA	NA	NA	NA	tcga-a8-a09v	no	14	BRCA
NA	NA	NA	NA	NA	NA	NA	NA	NA	NA	NA	NA	NA	NA	NA	NA	NA	NA	NA	NA	NA	NA	NA	tcga-a8-a09v	no	15	BRCA
NA	NA	NA	NA	NA	NA	NA	NA	NA	NA	NA	NA	NA	NA	NA	NA	NA	NA	NA	NA	NA	NA	NA	tcga-a8-a09v	no	16	BRCA
NA	NA	NA	NA	NA	NA	NA	NA	NA	NA	NA	NA	NA	NA	NA	NA	NA	NA	NA	NA	NA	NA	NA	tcga-a8-a09v	no	17	BRCA
NA	NA	NA	NA	NA	NA	NA	NA	NA	NA	NA	NA	NA	NA	NA	NA	NA	NA	NA	NA	NA	NA	NA	tcga-a8-a09v	no	18	BRCA
NA	NA	NA	NA	NA	NA	NA	NA	NA	NA	NA	NA	NA	NA	NA	NA	NA	NA	NA	NA	NA	NA	NA	tcga-a8-a09v	no	19	BRCA
NA	NA	NA	NA	NA	NA	NA	NA	NA	NA	NA	NA	NA	NA	NA	NA	NA	NA	NA	NA	NA	NA	NA	tcga-a8-a09v	no	20	BRCA
NA	NA	NA	NA	NA	NA	NA	NA	NA	NA	NA	NA	NA	NA	NA	NA	NA	NA	NA	NA	NA	NA	NA	tcga-a8-a09v	no	21	BRCA
NA	NA	NA	NA	NA	NA	NA	NA	NA	NA	NA	NA	NA	NA	NA	NA	NA	NA	NA	NA	NA	NA	NA	tcga-a8-a09v	no	22	BRCA
NA	NA	NA	NA	NA	NA	NA	NA	NA	NA	NA	NA	NA	NA	NA	NA	NA	NA	NA	NA	NA	NA	NA	tcga-a8-a09v	no	23	BRCA
NA	NA	NA	NA	NA	NA	NA	NA	NA	NA	NA	NA	NA	NA	NA	NA	NA	NA	NA	NA	NA	NA	NA	tcga-a8-a09w	no	1	BRCA
NA	NA	NA	NA	NA	NA	NA	NA	NA	NA	NA	NA	NA	NA	NA	NA	NA	NA	NA	NA	NA	NA	NA	tcga-a8-a09w	no	2	BRCA
NA	NA	NA	NA	NA	NA	NA	NA	NA	NA	NA	NA	NA	NA	NA	NA	NA	NA	NA	NA	NA	NA	NA	tcga-a8-a09w	no	3	BRCA
NA	NA	NA	NA	NA	NA	NA	NA	NA	NA	NA	NA	NA	NA	NA	NA	NA	NA	NA	NA	NA	NA	NA	tcga-a8-a09w	no	4	BRCA
NA	NA	NA	NA	NA	NA	NA	NA	NA	NA	NA	NA	NA	NA	NA	NA	NA	NA	NA	NA	NA	NA	NA	tcga-a8-a09w	no	5	BRCA
NA	NA	NA	NA	NA	NA	NA	NA	NA	NA	NA	NA	NA	NA	NA	NA	NA	NA	NA	NA	NA	NA	NA	tcga-a8-a09w	no	6	BRCA
NA	NA	NA	NA	NA	NA	NA	NA	NA	NA	NA	NA	NA	NA	NA	NA	NA	NA	NA	NA	NA	NA	NA	tcga-a8-a09w	no	7	BRCA
NA	NA	NA	NA	NA	NA	NA	NA	NA	NA	NA	NA	NA	NA	NA	NA	NA	NA	NA	NA	NA	NA	NA	tcga-a8-a09w	no	8	BRCA
NA	NA	NA	NA	NA	NA	NA	NA	NA	NA	NA	NA	NA	NA	NA	NA	NA	NA	NA	NA	NA	NA	NA	tcga-a8-a09w	no	9	BRCA
NA	NA	NA	NA	NA	NA	NA	NA	NA	NA	NA	NA	NA	NA	NA	NA	NA	NA	NA	NA	NA	NA	NA	tcga-a8-a09w	no	10	BRCA
NA	NA	NA	NA	NA	NA	NA	NA	NA	NA	NA	NA	NA	NA	NA	NA	NA	NA	NA	NA	NA	NA	NA	tcga-a8-a09w	no	11	BRCA
NA	NA	NA	NA	NA	NA	NA	NA	NA	NA	NA	NA	NA	NA	NA	NA	NA	NA	NA	NA	NA	NA	NA	tcga-a8-a09w	no	12	BRCA
NA	NA	NA	NA	NA	NA	NA	NA	NA	NA	NA	NA	NA	NA	NA	NA	NA	NA	NA	NA	NA	NA	NA	tcga-a8-a09w	no	13	BRCA
NA	NA	NA	NA	NA	NA	NA	NA	NA	NA	NA	NA	NA	NA	NA	NA	NA	NA	NA	NA	NA	NA	NA	tcga-a8-a09w	no	14	BRCA
NA	NA	NA	NA	NA	NA	NA	NA	NA	NA	NA	NA	NA	NA	NA	NA	NA	NA	NA	NA	NA	NA	NA	tcga-a8-a09w	no	15	BRCA
NA	NA	NA	NA	NA	NA	NA	NA	NA	NA	NA	NA	NA	NA	NA	NA	NA	NA	NA	NA	NA	NA	NA	tcga-a8-a09w	no	16	BRCA
NA	NA	NA	NA	NA	NA	NA	NA	NA	NA	NA	NA	NA	NA	NA	NA	NA	NA	NA	NA	NA	NA	NA	tcga-a8-a09w	no	17	BRCA
NA	NA	NA	NA	NA	NA	NA	NA	NA	NA	NA	NA	NA	NA	NA	NA	NA	NA	NA	NA	NA	NA	NA	tcga-a8-a09w	no	18	BRCA
NA	NA	NA	NA	NA	NA	NA	NA	NA	NA	NA	NA	NA	NA	NA	NA	NA	NA	NA	NA	NA	NA	NA	tcga-a8-a09w	no	19	BRCA
NA	NA	NA	NA	NA	NA	NA	NA	NA	NA	NA	NA	NA	NA	NA	NA	NA	NA	NA	NA	NA	NA	NA	tcga-a8-a09w	no	20	BRCA
NA	NA	NA	NA	NA	NA	NA	NA	NA	NA	NA	NA	NA	NA	NA	NA	NA	NA	NA	NA	NA	NA	NA	tcga-a8-a09w	no	21	BRCA
NA	NA	NA	NA	NA	NA	NA	NA	NA	NA	NA	NA	NA	NA	NA	NA	NA	NA	NA	NA	NA	NA	NA	tcga-a8-a09w	no	22	BRCA
NA	NA	NA	NA	NA	NA	NA	NA	NA	NA	NA	NA	NA	NA	NA	NA	NA	NA	NA	NA	NA	NA	NA	tcga-a8-a09w	no	23	BRCA
NA	NA	NA	NA	NA	NA	NA	NA	NA	NA	NA	NA	NA	NA	NA	NA	NA	NA	NA	NA	NA	NA	NA	tcga-a8-a09x	no	1	BRCA
NA	NA	NA	NA	NA	NA	NA	NA	NA	NA	NA	NA	NA	NA	NA	NA	NA	NA	NA	NA	NA	NA	NA	tcga-a8-a09x	no	2	BRCA
NA	NA	NA	NA	NA	NA	NA	NA	NA	NA	NA	NA	NA	NA	NA	NA	NA	NA	NA	NA	NA	NA	NA	tcga-a8-a09x	no	3	BRCA
NA	NA	NA	NA	NA	NA	NA	NA	NA	NA	NA	NA	NA	NA	NA	NA	NA	NA	NA	NA	NA	NA	NA	tcga-a8-a09x	no	4	BRCA
NA	NA	NA	NA	NA	NA	NA	NA	NA	NA	NA	NA	NA	NA	NA	NA	NA	NA	NA	NA	NA	NA	NA	tcga-a8-a09x	no	5	BRCA
NA	NA	NA	NA	NA	NA	NA	NA	NA	NA	NA	NA	NA	NA	NA	NA	NA	NA	NA	NA	NA	NA	NA	tcga-a8-a09x	no	6	BRCA
NA	NA	NA	NA	NA	NA	NA	NA	NA	NA	NA	NA	NA	NA	NA	NA	NA	NA	NA	NA	NA	NA	NA	tcga-a8-a09x	no	7	BRCA
NA	NA	NA	NA	NA	NA	NA	NA	NA	NA	NA	NA	NA	NA	NA	NA	NA	NA	NA	NA	NA	NA	NA	tcga-a8-a09x	no	8	BRCA
NA	NA	NA	NA	NA	NA	NA	NA	NA	NA	NA	NA	NA	NA	NA	NA	NA	NA	NA	NA	NA	NA	NA	tcga-a8-a09x	no	9	BRCA
NA	NA	NA	NA	NA	NA	NA	NA	NA	NA	NA	NA	NA	NA	NA	NA	NA	NA	NA	NA	NA	NA	NA	tcga-a8-a09x	no	10	BRCA
NA	NA	NA	NA	NA	NA	NA	NA	NA	NA	NA	NA	NA	NA	NA	NA	NA	NA	NA	NA	NA	NA	NA	tcga-a8-a09x	no	11	BRCA
NA	NA	NA	NA	NA	NA	NA	NA	NA	NA	NA	NA	NA	NA	NA	NA	NA	NA	NA	NA	NA	NA	NA	tcga-a8-a09x	no	12	BRCA
NA	NA	NA	NA	NA	NA	NA	NA	NA	NA	NA	NA	NA	NA	NA	NA	NA	NA	NA	NA	NA	NA	NA	tcga-a8-a09x	no	13	BRCA
NA	NA	NA	NA	NA	NA	NA	NA	NA	NA	NA	NA	NA	NA	NA	NA	NA	NA	NA	NA	NA	NA	NA	tcga-a8-a09x	no	14	BRCA
NA	NA	NA	NA	NA	NA	NA	NA	NA	NA	NA	NA	NA	NA	NA	NA	NA	NA	NA	NA	NA	NA	NA	tcga-a8-a09x	no	15	BRCA
NA	NA	NA	NA	NA	NA	NA	NA	NA	NA	NA	NA	NA	NA	NA	NA	NA	NA	NA	NA	NA	NA	NA	tcga-a8-a09x	no	16	BRCA
NA	NA	NA	NA	NA	NA	NA	NA	NA	NA	NA	NA	NA	NA	NA	NA	NA	NA	NA	NA	NA	NA	NA	tcga-a8-a09x	no	17	BRCA
NA	NA	NA	NA	NA	NA	NA	NA	NA	NA	NA	NA	NA	NA	NA	NA	NA	NA	NA	NA	NA	NA	NA	tcga-a8-a09x	no	18	BRCA
NA	NA	NA	NA	NA	NA	NA	NA	NA	NA	NA	NA	NA	NA	NA	NA	NA	NA	NA	NA	NA	NA	NA	tcga-a8-a09x	no	19	BRCA
NA	NA	NA	NA	NA	NA	NA	NA	NA	NA	NA	NA	NA	NA	NA	NA	NA	NA	NA	NA	NA	NA	NA	tcga-a8-a09x	no	20	BRCA
NA	NA	NA	NA	NA	NA	NA	NA	NA	NA	NA	NA	NA	NA	NA	NA	NA	NA	NA	NA	NA	NA	NA	tcga-a8-a09x	no	21	BRCA
NA	NA	NA	NA	NA	NA	NA	NA	NA	NA	NA	NA	NA	NA	NA	NA	NA	NA	NA	NA	NA	NA	NA	tcga-a8-a09x	no	22	BRCA
NA	NA	NA	NA	NA	NA	NA	NA	NA	NA	NA	NA	NA	NA	NA	NA	NA	NA	NA	NA	NA	NA	NA	tcga-a8-a09x	no	23	BRCA
NA	NA	NA	NA	NA	NA	NA	NA	NA	NA	NA	NA	NA	NA	NA	NA	NA	NA	NA	NA	NA	NA	NA	tcga-a8-a09z	no	1	BRCA
NA	NA	NA	NA	NA	NA	NA	NA	NA	NA	NA	NA	NA	NA	NA	NA	NA	NA	NA	NA	NA	NA	NA	tcga-a8-a09z	no	2	BRCA
NA	NA	NA	NA	NA	NA	NA	NA	NA	NA	NA	NA	NA	NA	NA	NA	NA	NA	NA	NA	NA	NA	NA	tcga-a8-a09z	no	3	BRCA
NA	NA	NA	NA	NA	NA	NA	NA	NA	NA	NA	NA	NA	NA	NA	NA	NA	NA	NA	NA	NA	NA	NA	tcga-a8-a09z	no	4	BRCA
NA	NA	NA	NA	NA	NA	NA	NA	NA	NA	NA	NA	NA	NA	NA	NA	NA	NA	NA	NA	NA	NA	NA	tcga-a8-a09z	no	5	BRCA
NA	NA	NA	NA	NA	NA	NA	NA	NA	NA	NA	NA	NA	NA	NA	NA	NA	NA	NA	NA	NA	NA	NA	tcga-a8-a09z	no	6	BRCA
NA	NA	NA	NA	NA	NA	NA	NA	NA	NA	NA	NA	NA	NA	NA	NA	NA	NA	NA	NA	NA	NA	NA	tcga-a8-a09z	no	7	BRCA
NA	NA	NA	NA	NA	NA	NA	NA	NA	NA	NA	NA	NA	NA	NA	NA	NA	NA	NA	NA	NA	NA	NA	tcga-a8-a09z	no	8	BRCA
NA	NA	NA	NA	NA	NA	NA	NA	NA	NA	NA	NA	NA	NA	NA	NA	NA	NA	NA	NA	NA	NA	NA	tcga-a8-a09z	no	9	BRCA
NA	NA	NA	NA	NA	NA	NA	NA	NA	NA	NA	NA	NA	NA	NA	NA	NA	NA	NA	NA	NA	NA	NA	tcga-a8-a09z	no	10	BRCA
NA	NA	NA	NA	NA	NA	NA	NA	NA	NA	NA	NA	NA	NA	NA	NA	NA	NA	NA	NA	NA	NA	NA	tcga-a8-a09z	no	11	BRCA
NA	NA	NA	NA	NA	NA	NA	NA	NA	NA	NA	NA	NA	NA	NA	NA	NA	NA	NA	NA	NA	NA	NA	tcga-a8-a09z	no	12	BRCA
NA	NA	NA	NA	NA	NA	NA	NA	NA	NA	NA	NA	NA	NA	NA	NA	NA	NA	NA	NA	NA	NA	NA	tcga-a8-a09z	no	13	BRCA
NA	NA	NA	NA	NA	NA	NA	NA	NA	NA	NA	NA	NA	NA	NA	NA	NA	NA	NA	NA	NA	NA	NA	tcga-a8-a09z	no	14	BRCA
NA	NA	NA	NA	NA	NA	NA	NA	NA	NA	NA	NA	NA	NA	NA	NA	NA	NA	NA	NA	NA	NA	NA	tcga-a8-a09z	no	15	BRCA
NA	NA	NA	NA	NA	NA	NA	NA	NA	NA	NA	NA	NA	NA	NA	NA	NA	NA	NA	NA	NA	NA	NA	tcga-a8-a09z	no	16	BRCA
NA	NA	NA	NA	NA	NA	NA	NA	NA	NA	NA	NA	NA	NA	NA	NA	NA	NA	NA	NA	NA	NA	NA	tcga-a8-a09z	no	17	BRCA
NA	NA	NA	NA	NA	NA	NA	NA	NA	NA	NA	NA	NA	NA	NA	NA	NA	NA	NA	NA	NA	NA	NA	tcga-a8-a09z	no	18	BRCA
NA	NA	NA	NA	NA	NA	NA	NA	NA	NA	NA	NA	NA	NA	NA	NA	NA	NA	NA	NA	NA	NA	NA	tcga-a8-a09z	no	19	BRCA
NA	NA	NA	NA	NA	NA	NA	NA	NA	NA	NA	NA	NA	NA	NA	NA	NA	NA	NA	NA	NA	NA	NA	tcga-a8-a09z	no	20	BRCA
NA	NA	NA	NA	NA	NA	NA	NA	NA	NA	NA	NA	NA	NA	NA	NA	NA	NA	NA	NA	NA	NA	NA	tcga-a8-a09z	no	21	BRCA
NA	NA	NA	NA	NA	NA	NA	NA	NA	NA	NA	NA	NA	NA	NA	NA	NA	NA	NA	NA	NA	NA	NA	tcga-a8-a09z	no	22	BRCA
NA	NA	NA	NA	NA	NA	NA	NA	NA	NA	NA	NA	NA	NA	NA	NA	NA	NA	NA	NA	NA	NA	NA	tcga-a8-a09z	no	23	BRCA
tcga-a8-a0a1-d37902	a7ee46ab-50ec-4f0e-9e46-f0c31ec14204	NA	6	NA	31	TAMOXIFEN	NA	12	NA	NA	NA	NA	NA	NA	NA	yes	hormone therapy	NA	NA	NA	no	2012	tcga-a8-a0a1	no	1	BRCA
NA	NA	NA	NA	NA	NA	NA	NA	NA	NA	NA	NA	NA	NA	NA	NA	NA	NA	NA	NA	NA	NA	NA	tcga-a8-a0a1	no	2	BRCA
NA	NA	NA	NA	NA	NA	NA	NA	NA	NA	NA	NA	NA	NA	NA	NA	NA	NA	NA	NA	NA	NA	NA	tcga-a8-a0a1	no	3	BRCA
NA	NA	NA	NA	NA	NA	NA	NA	NA	NA	NA	NA	NA	NA	NA	NA	NA	NA	NA	NA	NA	NA	NA	tcga-a8-a0a1	no	4	BRCA
NA	NA	NA	NA	NA	NA	NA	NA	NA	NA	NA	NA	NA	NA	NA	NA	NA	NA	NA	NA	NA	NA	NA	tcga-a8-a0a1	no	5	BRCA
NA	NA	NA	NA	NA	NA	NA	NA	NA	NA	NA	NA	NA	NA	NA	NA	NA	NA	NA	NA	NA	NA	NA	tcga-a8-a0a1	no	6	BRCA
NA	NA	NA	NA	NA	NA	NA	NA	NA	NA	NA	NA	NA	NA	NA	NA	NA	NA	NA	NA	NA	NA	NA	tcga-a8-a0a1	no	7	BRCA
NA	NA	NA	NA	NA	NA	NA	NA	NA	NA	NA	NA	NA	NA	NA	NA	NA	NA	NA	NA	NA	NA	NA	tcga-a8-a0a1	no	8	BRCA
NA	NA	NA	NA	NA	NA	NA	NA	NA	NA	NA	NA	NA	NA	NA	NA	NA	NA	NA	NA	NA	NA	NA	tcga-a8-a0a1	no	9	BRCA
NA	NA	NA	NA	NA	NA	NA	NA	NA	NA	NA	NA	NA	NA	NA	NA	NA	NA	NA	NA	NA	NA	NA	tcga-a8-a0a1	no	10	BRCA
NA	NA	NA	NA	NA	NA	NA	NA	NA	NA	NA	NA	NA	NA	NA	NA	NA	NA	NA	NA	NA	NA	NA	tcga-a8-a0a1	no	11	BRCA
NA	NA	NA	NA	NA	NA	NA	NA	NA	NA	NA	NA	NA	NA	NA	NA	NA	NA	NA	NA	NA	NA	NA	tcga-a8-a0a1	no	12	BRCA
NA	NA	NA	NA	NA	NA	NA	NA	NA	NA	NA	NA	NA	NA	NA	NA	NA	NA	NA	NA	NA	NA	NA	tcga-a8-a0a1	no	13	BRCA
NA	NA	NA	NA	NA	NA	NA	NA	NA	NA	NA	NA	NA	NA	NA	NA	NA	NA	NA	NA	NA	NA	NA	tcga-a8-a0a1	no	14	BRCA
NA	NA	NA	NA	NA	NA	NA	NA	NA	NA	NA	NA	NA	NA	NA	NA	NA	NA	NA	NA	NA	NA	NA	tcga-a8-a0a1	no	15	BRCA
NA	NA	NA	NA	NA	NA	NA	NA	NA	NA	NA	NA	NA	NA	NA	NA	NA	NA	NA	NA	NA	NA	NA	tcga-a8-a0a1	no	16	BRCA
NA	NA	NA	NA	NA	NA	NA	NA	NA	NA	NA	NA	NA	NA	NA	NA	NA	NA	NA	NA	NA	NA	NA	tcga-a8-a0a1	no	17	BRCA
NA	NA	NA	NA	NA	NA	NA	NA	NA	NA	NA	NA	NA	NA	NA	NA	NA	NA	NA	NA	NA	NA	NA	tcga-a8-a0a1	no	18	BRCA
NA	NA	NA	NA	NA	NA	NA	NA	NA	NA	NA	NA	NA	NA	NA	NA	NA	NA	NA	NA	NA	NA	NA	tcga-a8-a0a1	no	19	BRCA
NA	NA	NA	NA	NA	NA	NA	NA	NA	NA	NA	NA	NA	NA	NA	NA	NA	NA	NA	NA	NA	NA	NA	tcga-a8-a0a1	no	20	BRCA
NA	NA	NA	NA	NA	NA	NA	NA	NA	NA	NA	NA	NA	NA	NA	NA	NA	NA	NA	NA	NA	NA	NA	tcga-a8-a0a1	no	21	BRCA
NA	NA	NA	NA	NA	NA	NA	NA	NA	NA	NA	NA	NA	NA	NA	NA	NA	NA	NA	NA	NA	NA	NA	tcga-a8-a0a1	no	22	BRCA
NA	NA	NA	NA	NA	NA	NA	NA	NA	NA	NA	NA	NA	NA	NA	NA	NA	NA	NA	NA	NA	NA	NA	tcga-a8-a0a1	no	23	BRCA
tcga-a8-a0a2-d37901	3c849dd1-a3d9-4f0a-a1b2-332514713cc6	NA	6	NA	92	TAMOXIFEN	NA	12	NA	NA	NA	NA	NA	NA	NA	yes	hormone therapy	NA	NA	NA	no	2012	tcga-a8-a0a2	no	1	BRCA
NA	NA	NA	NA	NA	NA	NA	NA	NA	NA	NA	NA	NA	NA	NA	NA	NA	NA	NA	NA	NA	NA	NA	tcga-a8-a0a2	no	2	BRCA
NA	NA	NA	NA	NA	NA	NA	NA	NA	NA	NA	NA	NA	NA	NA	NA	NA	NA	NA	NA	NA	NA	NA	tcga-a8-a0a2	no	3	BRCA
NA	NA	NA	NA	NA	NA	NA	NA	NA	NA	NA	NA	NA	NA	NA	NA	NA	NA	NA	NA	NA	NA	NA	tcga-a8-a0a2	no	4	BRCA
NA	NA	NA	NA	NA	NA	NA	NA	NA	NA	NA	NA	NA	NA	NA	NA	NA	NA	NA	NA	NA	NA	NA	tcga-a8-a0a2	no	5	BRCA
NA	NA	NA	NA	NA	NA	NA	NA	NA	NA	NA	NA	NA	NA	NA	NA	NA	NA	NA	NA	NA	NA	NA	tcga-a8-a0a2	no	6	BRCA
NA	NA	NA	NA	NA	NA	NA	NA	NA	NA	NA	NA	NA	NA	NA	NA	NA	NA	NA	NA	NA	NA	NA	tcga-a8-a0a2	no	7	BRCA
NA	NA	NA	NA	NA	NA	NA	NA	NA	NA	NA	NA	NA	NA	NA	NA	NA	NA	NA	NA	NA	NA	NA	tcga-a8-a0a2	no	8	BRCA
NA	NA	NA	NA	NA	NA	NA	NA	NA	NA	NA	NA	NA	NA	NA	NA	NA	NA	NA	NA	NA	NA	NA	tcga-a8-a0a2	no	9	BRCA
NA	NA	NA	NA	NA	NA	NA	NA	NA	NA	NA	NA	NA	NA	NA	NA	NA	NA	NA	NA	NA	NA	NA	tcga-a8-a0a2	no	10	BRCA
NA	NA	NA	NA	NA	NA	NA	NA	NA	NA	NA	NA	NA	NA	NA	NA	NA	NA	NA	NA	NA	NA	NA	tcga-a8-a0a2	no	11	BRCA
NA	NA	NA	NA	NA	NA	NA	NA	NA	NA	NA	NA	NA	NA	NA	NA	NA	NA	NA	NA	NA	NA	NA	tcga-a8-a0a2	no	12	BRCA
NA	NA	NA	NA	NA	NA	NA	NA	NA	NA	NA	NA	NA	NA	NA	NA	NA	NA	NA	NA	NA	NA	NA	tcga-a8-a0a2	no	13	BRCA
NA	NA	NA	NA	NA	NA	NA	NA	NA	NA	NA	NA	NA	NA	NA	NA	NA	NA	NA	NA	NA	NA	NA	tcga-a8-a0a2	no	14	BRCA
NA	NA	NA	NA	NA	NA	NA	NA	NA	NA	NA	NA	NA	NA	NA	NA	NA	NA	NA	NA	NA	NA	NA	tcga-a8-a0a2	no	15	BRCA
NA	NA	NA	NA	NA	NA	NA	NA	NA	NA	NA	NA	NA	NA	NA	NA	NA	NA	NA	NA	NA	NA	NA	tcga-a8-a0a2	no	16	BRCA
NA	NA	NA	NA	NA	NA	NA	NA	NA	NA	NA	NA	NA	NA	NA	NA	NA	NA	NA	NA	NA	NA	NA	tcga-a8-a0a2	no	17	BRCA
NA	NA	NA	NA	NA	NA	NA	NA	NA	NA	NA	NA	NA	NA	NA	NA	NA	NA	NA	NA	NA	NA	NA	tcga-a8-a0a2	no	18	BRCA
NA	NA	NA	NA	NA	NA	NA	NA	NA	NA	NA	NA	NA	NA	NA	NA	NA	NA	NA	NA	NA	NA	NA	tcga-a8-a0a2	no	19	BRCA
NA	NA	NA	NA	NA	NA	NA	NA	NA	NA	NA	NA	NA	NA	NA	NA	NA	NA	NA	NA	NA	NA	NA	tcga-a8-a0a2	no	20	BRCA
NA	NA	NA	NA	NA	NA	NA	NA	NA	NA	NA	NA	NA	NA	NA	NA	NA	NA	NA	NA	NA	NA	NA	tcga-a8-a0a2	no	21	BRCA
NA	NA	NA	NA	NA	NA	NA	NA	NA	NA	NA	NA	NA	NA	NA	NA	NA	NA	NA	NA	NA	NA	NA	tcga-a8-a0a2	no	22	BRCA
NA	NA	NA	NA	NA	NA	NA	NA	NA	NA	NA	NA	NA	NA	NA	NA	NA	NA	NA	NA	NA	NA	NA	tcga-a8-a0a2	no	23	BRCA
tcga-a8-a0a4-d37899	ce92bf3f-277b-41e8-9b20-867ce5ddac50	NA	6	215	31	TAMOXIFEN	complete response	12	NA	NA	NA	NA	NA	NA	NA	no	hormone therapy	NA	NA	NA	no	2012	tcga-a8-a0a4	no	1	BRCA
tcga-a8-a0a4-d37900	d8e03d97-d2c6-498f-8b32-372aca5ab2c9	NA	6	NA	215	LETROZOLE	NA	12	NA	NA	NA	NA	NA	NA	NA	yes	hormone therapy	NA	NA	NA	no	2012	tcga-a8-a0a4	no	2	BRCA
NA	NA	NA	NA	NA	NA	NA	NA	NA	NA	NA	NA	NA	NA	NA	NA	NA	NA	NA	NA	NA	NA	NA	tcga-a8-a0a4	no	3	BRCA
NA	NA	NA	NA	NA	NA	NA	NA	NA	NA	NA	NA	NA	NA	NA	NA	NA	NA	NA	NA	NA	NA	NA	tcga-a8-a0a4	no	4	BRCA
NA	NA	NA	NA	NA	NA	NA	NA	NA	NA	NA	NA	NA	NA	NA	NA	NA	NA	NA	NA	NA	NA	NA	tcga-a8-a0a4	no	5	BRCA
NA	NA	NA	NA	NA	NA	NA	NA	NA	NA	NA	NA	NA	NA	NA	NA	NA	NA	NA	NA	NA	NA	NA	tcga-a8-a0a4	no	6	BRCA
NA	NA	NA	NA	NA	NA	NA	NA	NA	NA	NA	NA	NA	NA	NA	NA	NA	NA	NA	NA	NA	NA	NA	tcga-a8-a0a4	no	7	BRCA
NA	NA	NA	NA	NA	NA	NA	NA	NA	NA	NA	NA	NA	NA	NA	NA	NA	NA	NA	NA	NA	NA	NA	tcga-a8-a0a4	no	8	BRCA
NA	NA	NA	NA	NA	NA	NA	NA	NA	NA	NA	NA	NA	NA	NA	NA	NA	NA	NA	NA	NA	NA	NA	tcga-a8-a0a4	no	9	BRCA
NA	NA	NA	NA	NA	NA	NA	NA	NA	NA	NA	NA	NA	NA	NA	NA	NA	NA	NA	NA	NA	NA	NA	tcga-a8-a0a4	no	10	BRCA
NA	NA	NA	NA	NA	NA	NA	NA	NA	NA	NA	NA	NA	NA	NA	NA	NA	NA	NA	NA	NA	NA	NA	tcga-a8-a0a4	no	11	BRCA
NA	NA	NA	NA	NA	NA	NA	NA	NA	NA	NA	NA	NA	NA	NA	NA	NA	NA	NA	NA	NA	NA	NA	tcga-a8-a0a4	no	12	BRCA
NA	NA	NA	NA	NA	NA	NA	NA	NA	NA	NA	NA	NA	NA	NA	NA	NA	NA	NA	NA	NA	NA	NA	tcga-a8-a0a4	no	13	BRCA
NA	NA	NA	NA	NA	NA	NA	NA	NA	NA	NA	NA	NA	NA	NA	NA	NA	NA	NA	NA	NA	NA	NA	tcga-a8-a0a4	no	14	BRCA
NA	NA	NA	NA	NA	NA	NA	NA	NA	NA	NA	NA	NA	NA	NA	NA	NA	NA	NA	NA	NA	NA	NA	tcga-a8-a0a4	no	15	BRCA
NA	NA	NA	NA	NA	NA	NA	NA	NA	NA	NA	NA	NA	NA	NA	NA	NA	NA	NA	NA	NA	NA	NA	tcga-a8-a0a4	no	16	BRCA
NA	NA	NA	NA	NA	NA	NA	NA	NA	NA	NA	NA	NA	NA	NA	NA	NA	NA	NA	NA	NA	NA	NA	tcga-a8-a0a4	no	17	BRCA
NA	NA	NA	NA	NA	NA	NA	NA	NA	NA	NA	NA	NA	NA	NA	NA	NA	NA	NA	NA	NA	NA	NA	tcga-a8-a0a4	no	18	BRCA
NA	NA	NA	NA	NA	NA	NA	NA	NA	NA	NA	NA	NA	NA	NA	NA	NA	NA	NA	NA	NA	NA	NA	tcga-a8-a0a4	no	19	BRCA
NA	NA	NA	NA	NA	NA	NA	NA	NA	NA	NA	NA	NA	NA	NA	NA	NA	NA	NA	NA	NA	NA	NA	tcga-a8-a0a4	no	20	BRCA
NA	NA	NA	NA	NA	NA	NA	NA	NA	NA	NA	NA	NA	NA	NA	NA	NA	NA	NA	NA	NA	NA	NA	tcga-a8-a0a4	no	21	BRCA
NA	NA	NA	NA	NA	NA	NA	NA	NA	NA	NA	NA	NA	NA	NA	NA	NA	NA	NA	NA	NA	NA	NA	tcga-a8-a0a4	no	22	BRCA
NA	NA	NA	NA	NA	NA	NA	NA	NA	NA	NA	NA	NA	NA	NA	NA	NA	NA	NA	NA	NA	NA	NA	tcga-a8-a0a4	no	23	BRCA
tcga-a8-a0a6-d37740	2fd51391-d472-472e-9309-a80a518724d1	n/a	6	184	61	EPIRUBICIN	complete response	12	NA	NA	NA	NA	NA	NA	NA	no	chemotherapy	NA	NA	NA	no	2012	tcga-a8-a0a6	no	1	BRCA
tcga-a8-a0a6-d37741	b93873b4-2604-43fb-8af4-c7bf99021f9a	n/a	6	184	61	CYCLOPHOSPHAMIDE	complete response	12	NA	NA	NA	NA	NA	NA	NA	no	chemotherapy	NA	NA	NA	no	2012	tcga-a8-a0a6	no	2	BRCA
tcga-a8-a0a6-d37742	0c70b64d-a56e-43d4-bc98-f0e21c22e396	n/a	6	245	214	EXEMESTANE	complete response	12	NA	NA	NA	NA	NA	NA	NA	no	hormone therapy	NA	NA	NA	no	2012	tcga-a8-a0a6	no	3	BRCA
tcga-a8-a0a6-d37743	524b50b7-2d72-437d-b997-68acaee9481b	n/a	6	NA	245	ANASTRAZOLE	NA	12	NA	NA	NA	NA	NA	NA	NA	yes	hormone therapy	NA	NA	NA	no	2012	tcga-a8-a0a6	no	4	BRCA
tcga-a8-a0a6-d37744	81f60db0-ed0a-47fb-8cce-8848a03ab8f4	n/a	6	NA	306	ZOLEDRONIC ACID	NA	12	NA	NA	NA	NA	NA	NA	NA	yes	ancillary	NA	NA	NA	no	2012	tcga-a8-a0a6	no	5	BRCA
NA	NA	NA	NA	NA	NA	NA	NA	NA	NA	NA	NA	NA	NA	NA	NA	NA	NA	NA	NA	NA	NA	NA	tcga-a8-a0a6	no	6	BRCA
NA	NA	NA	NA	NA	NA	NA	NA	NA	NA	NA	NA	NA	NA	NA	NA	NA	NA	NA	NA	NA	NA	NA	tcga-a8-a0a6	no	7	BRCA
NA	NA	NA	NA	NA	NA	NA	NA	NA	NA	NA	NA	NA	NA	NA	NA	NA	NA	NA	NA	NA	NA	NA	tcga-a8-a0a6	no	8	BRCA
NA	NA	NA	NA	NA	NA	NA	NA	NA	NA	NA	NA	NA	NA	NA	NA	NA	NA	NA	NA	NA	NA	NA	tcga-a8-a0a6	no	9	BRCA
NA	NA	NA	NA	NA	NA	NA	NA	NA	NA	NA	NA	NA	NA	NA	NA	NA	NA	NA	NA	NA	NA	NA	tcga-a8-a0a6	no	10	BRCA
NA	NA	NA	NA	NA	NA	NA	NA	NA	NA	NA	NA	NA	NA	NA	NA	NA	NA	NA	NA	NA	NA	NA	tcga-a8-a0a6	no	11	BRCA
NA	NA	NA	NA	NA	NA	NA	NA	NA	NA	NA	NA	NA	NA	NA	NA	NA	NA	NA	NA	NA	NA	NA	tcga-a8-a0a6	no	12	BRCA
NA	NA	NA	NA	NA	NA	NA	NA	NA	NA	NA	NA	NA	NA	NA	NA	NA	NA	NA	NA	NA	NA	NA	tcga-a8-a0a6	no	13	BRCA
NA	NA	NA	NA	NA	NA	NA	NA	NA	NA	NA	NA	NA	NA	NA	NA	NA	NA	NA	NA	NA	NA	NA	tcga-a8-a0a6	no	14	BRCA
NA	NA	NA	NA	NA	NA	NA	NA	NA	NA	NA	NA	NA	NA	NA	NA	NA	NA	NA	NA	NA	NA	NA	tcga-a8-a0a6	no	15	BRCA
NA	NA	NA	NA	NA	NA	NA	NA	NA	NA	NA	NA	NA	NA	NA	NA	NA	NA	NA	NA	NA	NA	NA	tcga-a8-a0a6	no	16	BRCA
NA	NA	NA	NA	NA	NA	NA	NA	NA	NA	NA	NA	NA	NA	NA	NA	NA	NA	NA	NA	NA	NA	NA	tcga-a8-a0a6	no	17	BRCA
NA	NA	NA	NA	NA	NA	NA	NA	NA	NA	NA	NA	NA	NA	NA	NA	NA	NA	NA	NA	NA	NA	NA	tcga-a8-a0a6	no	18	BRCA
NA	NA	NA	NA	NA	NA	NA	NA	NA	NA	NA	NA	NA	NA	NA	NA	NA	NA	NA	NA	NA	NA	NA	tcga-a8-a0a6	no	19	BRCA
NA	NA	NA	NA	NA	NA	NA	NA	NA	NA	NA	NA	NA	NA	NA	NA	NA	NA	NA	NA	NA	NA	NA	tcga-a8-a0a6	no	20	BRCA
NA	NA	NA	NA	NA	NA	NA	NA	NA	NA	NA	NA	NA	NA	NA	NA	NA	NA	NA	NA	NA	NA	NA	tcga-a8-a0a6	no	21	BRCA
NA	NA	NA	NA	NA	NA	NA	NA	NA	NA	NA	NA	NA	NA	NA	NA	NA	NA	NA	NA	NA	NA	NA	tcga-a8-a0a6	no	22	BRCA
NA	NA	NA	NA	NA	NA	NA	NA	NA	NA	NA	NA	NA	NA	NA	NA	NA	NA	NA	NA	NA	NA	NA	tcga-a8-a0a6	no	23	BRCA
NA	NA	NA	NA	NA	NA	NA	NA	NA	NA	NA	NA	NA	NA	NA	NA	NA	NA	NA	NA	NA	NA	NA	tcga-a8-a0a7	no	1	BRCA
NA	NA	NA	NA	NA	NA	NA	NA	NA	NA	NA	NA	NA	NA	NA	NA	NA	NA	NA	NA	NA	NA	NA	tcga-a8-a0a7	no	2	BRCA
NA	NA	NA	NA	NA	NA	NA	NA	NA	NA	NA	NA	NA	NA	NA	NA	NA	NA	NA	NA	NA	NA	NA	tcga-a8-a0a7	no	3	BRCA
NA	NA	NA	NA	NA	NA	NA	NA	NA	NA	NA	NA	NA	NA	NA	NA	NA	NA	NA	NA	NA	NA	NA	tcga-a8-a0a7	no	4	BRCA
NA	NA	NA	NA	NA	NA	NA	NA	NA	NA	NA	NA	NA	NA	NA	NA	NA	NA	NA	NA	NA	NA	NA	tcga-a8-a0a7	no	5	BRCA
NA	NA	NA	NA	NA	NA	NA	NA	NA	NA	NA	NA	NA	NA	NA	NA	NA	NA	NA	NA	NA	NA	NA	tcga-a8-a0a7	no	6	BRCA
NA	NA	NA	NA	NA	NA	NA	NA	NA	NA	NA	NA	NA	NA	NA	NA	NA	NA	NA	NA	NA	NA	NA	tcga-a8-a0a7	no	7	BRCA
NA	NA	NA	NA	NA	NA	NA	NA	NA	NA	NA	NA	NA	NA	NA	NA	NA	NA	NA	NA	NA	NA	NA	tcga-a8-a0a7	no	8	BRCA
NA	NA	NA	NA	NA	NA	NA	NA	NA	NA	NA	NA	NA	NA	NA	NA	NA	NA	NA	NA	NA	NA	NA	tcga-a8-a0a7	no	9	BRCA
NA	NA	NA	NA	NA	NA	NA	NA	NA	NA	NA	NA	NA	NA	NA	NA	NA	NA	NA	NA	NA	NA	NA	tcga-a8-a0a7	no	10	BRCA
NA	NA	NA	NA	NA	NA	NA	NA	NA	NA	NA	NA	NA	NA	NA	NA	NA	NA	NA	NA	NA	NA	NA	tcga-a8-a0a7	no	11	BRCA
NA	NA	NA	NA	NA	NA	NA	NA	NA	NA	NA	NA	NA	NA	NA	NA	NA	NA	NA	NA	NA	NA	NA	tcga-a8-a0a7	no	12	BRCA
NA	NA	NA	NA	NA	NA	NA	NA	NA	NA	NA	NA	NA	NA	NA	NA	NA	NA	NA	NA	NA	NA	NA	tcga-a8-a0a7	no	13	BRCA
NA	NA	NA	NA	NA	NA	NA	NA	NA	NA	NA	NA	NA	NA	NA	NA	NA	NA	NA	NA	NA	NA	NA	tcga-a8-a0a7	no	14	BRCA
NA	NA	NA	NA	NA	NA	NA	NA	NA	NA	NA	NA	NA	NA	NA	NA	NA	NA	NA	NA	NA	NA	NA	tcga-a8-a0a7	no	15	BRCA
NA	NA	NA	NA	NA	NA	NA	NA	NA	NA	NA	NA	NA	NA	NA	NA	NA	NA	NA	NA	NA	NA	NA	tcga-a8-a0a7	no	16	BRCA
NA	NA	NA	NA	NA	NA	NA	NA	NA	NA	NA	NA	NA	NA	NA	NA	NA	NA	NA	NA	NA	NA	NA	tcga-a8-a0a7	no	17	BRCA
NA	NA	NA	NA	NA	NA	NA	NA	NA	NA	NA	NA	NA	NA	NA	NA	NA	NA	NA	NA	NA	NA	NA	tcga-a8-a0a7	no	18	BRCA
NA	NA	NA	NA	NA	NA	NA	NA	NA	NA	NA	NA	NA	NA	NA	NA	NA	NA	NA	NA	NA	NA	NA	tcga-a8-a0a7	no	19	BRCA
NA	NA	NA	NA	NA	NA	NA	NA	NA	NA	NA	NA	NA	NA	NA	NA	NA	NA	NA	NA	NA	NA	NA	tcga-a8-a0a7	no	20	BRCA
NA	NA	NA	NA	NA	NA	NA	NA	NA	NA	NA	NA	NA	NA	NA	NA	NA	NA	NA	NA	NA	NA	NA	tcga-a8-a0a7	no	21	BRCA
NA	NA	NA	NA	NA	NA	NA	NA	NA	NA	NA	NA	NA	NA	NA	NA	NA	NA	NA	NA	NA	NA	NA	tcga-a8-a0a7	no	22	BRCA
NA	NA	NA	NA	NA	NA	NA	NA	NA	NA	NA	NA	NA	NA	NA	NA	NA	NA	NA	NA	NA	NA	NA	tcga-a8-a0a7	no	23	BRCA
tcga-a8-a0a9-d37904	9728fe30-70c8-4399-84bc-dce88562667e	NA	6	NA	31	ANASTRAZOLE	NA	12	NA	NA	NA	NA	NA	NA	NA	yes	hormone therapy	NA	NA	NA	no	2012	tcga-a8-a0a9	no	1	BRCA
NA	NA	NA	NA	NA	NA	NA	NA	NA	NA	NA	NA	NA	NA	NA	NA	NA	NA	NA	NA	NA	NA	NA	tcga-a8-a0a9	no	2	BRCA
NA	NA	NA	NA	NA	NA	NA	NA	NA	NA	NA	NA	NA	NA	NA	NA	NA	NA	NA	NA	NA	NA	NA	tcga-a8-a0a9	no	3	BRCA
NA	NA	NA	NA	NA	NA	NA	NA	NA	NA	NA	NA	NA	NA	NA	NA	NA	NA	NA	NA	NA	NA	NA	tcga-a8-a0a9	no	4	BRCA
NA	NA	NA	NA	NA	NA	NA	NA	NA	NA	NA	NA	NA	NA	NA	NA	NA	NA	NA	NA	NA	NA	NA	tcga-a8-a0a9	no	5	BRCA
NA	NA	NA	NA	NA	NA	NA	NA	NA	NA	NA	NA	NA	NA	NA	NA	NA	NA	NA	NA	NA	NA	NA	tcga-a8-a0a9	no	6	BRCA
NA	NA	NA	NA	NA	NA	NA	NA	NA	NA	NA	NA	NA	NA	NA	NA	NA	NA	NA	NA	NA	NA	NA	tcga-a8-a0a9	no	7	BRCA
NA	NA	NA	NA	NA	NA	NA	NA	NA	NA	NA	NA	NA	NA	NA	NA	NA	NA	NA	NA	NA	NA	NA	tcga-a8-a0a9	no	8	BRCA
NA	NA	NA	NA	NA	NA	NA	NA	NA	NA	NA	NA	NA	NA	NA	NA	NA	NA	NA	NA	NA	NA	NA	tcga-a8-a0a9	no	9	BRCA
NA	NA	NA	NA	NA	NA	NA	NA	NA	NA	NA	NA	NA	NA	NA	NA	NA	NA	NA	NA	NA	NA	NA	tcga-a8-a0a9	no	10	BRCA
NA	NA	NA	NA	NA	NA	NA	NA	NA	NA	NA	NA	NA	NA	NA	NA	NA	NA	NA	NA	NA	NA	NA	tcga-a8-a0a9	no	11	BRCA
NA	NA	NA	NA	NA	NA	NA	NA	NA	NA	NA	NA	NA	NA	NA	NA	NA	NA	NA	NA	NA	NA	NA	tcga-a8-a0a9	no	12	BRCA
NA	NA	NA	NA	NA	NA	NA	NA	NA	NA	NA	NA	NA	NA	NA	NA	NA	NA	NA	NA	NA	NA	NA	tcga-a8-a0a9	no	13	BRCA
NA	NA	NA	NA	NA	NA	NA	NA	NA	NA	NA	NA	NA	NA	NA	NA	NA	NA	NA	NA	NA	NA	NA	tcga-a8-a0a9	no	14	BRCA
NA	NA	NA	NA	NA	NA	NA	NA	NA	NA	NA	NA	NA	NA	NA	NA	NA	NA	NA	NA	NA	NA	NA	tcga-a8-a0a9	no	15	BRCA
NA	NA	NA	NA	NA	NA	NA	NA	NA	NA	NA	NA	NA	NA	NA	NA	NA	NA	NA	NA	NA	NA	NA	tcga-a8-a0a9	no	16	BRCA
NA	NA	NA	NA	NA	NA	NA	NA	NA	NA	NA	NA	NA	NA	NA	NA	NA	NA	NA	NA	NA	NA	NA	tcga-a8-a0a9	no	17	BRCA
NA	NA	NA	NA	NA	NA	NA	NA	NA	NA	NA	NA	NA	NA	NA	NA	NA	NA	NA	NA	NA	NA	NA	tcga-a8-a0a9	no	18	BRCA
NA	NA	NA	NA	NA	NA	NA	NA	NA	NA	NA	NA	NA	NA	NA	NA	NA	NA	NA	NA	NA	NA	NA	tcga-a8-a0a9	no	19	BRCA
NA	NA	NA	NA	NA	NA	NA	NA	NA	NA	NA	NA	NA	NA	NA	NA	NA	NA	NA	NA	NA	NA	NA	tcga-a8-a0a9	no	20	BRCA
NA	NA	NA	NA	NA	NA	NA	NA	NA	NA	NA	NA	NA	NA	NA	NA	NA	NA	NA	NA	NA	NA	NA	tcga-a8-a0a9	no	21	BRCA
NA	NA	NA	NA	NA	NA	NA	NA	NA	NA	NA	NA	NA	NA	NA	NA	NA	NA	NA	NA	NA	NA	NA	tcga-a8-a0a9	no	22	BRCA
NA	NA	NA	NA	NA	NA	NA	NA	NA	NA	NA	NA	NA	NA	NA	NA	NA	NA	NA	NA	NA	NA	NA	tcga-a8-a0a9	no	23	BRCA
tcga-a8-a0ab-d37905	c764e219-0133-4595-a695-9fc0d32c02e6	NA	6	184	61	FLUOROURACIL	complete response	12	NA	NA	NA	NA	NA	NA	NA	no	chemotherapy	NA	NA	NA	no	2012	tcga-a8-a0ab	no	1	BRCA
tcga-a8-a0ab-d37906	24d0f28a-d91b-47a2-ae9c-bd963075afe4	NA	6	184	61	DOXORUBICIN	complete response	12	NA	NA	NA	NA	NA	NA	NA	no	chemotherapy	NA	NA	NA	no	2012	tcga-a8-a0ab	no	2	BRCA
tcga-a8-a0ab-d37907	cb9e17c3-e42e-4b04-9adc-59ab74070c25	NA	6	184	61	CYCLOPHOSPHAMIDE	complete response	12	NA	NA	NA	NA	NA	NA	NA	no	chemotherapy	NA	NA	NA	no	2012	tcga-a8-a0ab	no	3	BRCA
tcga-a8-a0ab-d37908	e3113882-092e-4fbb-8664-055788237872	NA	6	NA	214	TAMOXIFEN	NA	12	NA	NA	NA	NA	NA	NA	NA	yes	hormone therapy	NA	NA	NA	no	2012	tcga-a8-a0ab	no	4	BRCA
NA	NA	NA	NA	NA	NA	NA	NA	NA	NA	NA	NA	NA	NA	NA	NA	NA	NA	NA	NA	NA	NA	NA	tcga-a8-a0ab	no	5	BRCA
NA	NA	NA	NA	NA	NA	NA	NA	NA	NA	NA	NA	NA	NA	NA	NA	NA	NA	NA	NA	NA	NA	NA	tcga-a8-a0ab	no	6	BRCA
NA	NA	NA	NA	NA	NA	NA	NA	NA	NA	NA	NA	NA	NA	NA	NA	NA	NA	NA	NA	NA	NA	NA	tcga-a8-a0ab	no	7	BRCA
NA	NA	NA	NA	NA	NA	NA	NA	NA	NA	NA	NA	NA	NA	NA	NA	NA	NA	NA	NA	NA	NA	NA	tcga-a8-a0ab	no	8	BRCA
NA	NA	NA	NA	NA	NA	NA	NA	NA	NA	NA	NA	NA	NA	NA	NA	NA	NA	NA	NA	NA	NA	NA	tcga-a8-a0ab	no	9	BRCA
NA	NA	NA	NA	NA	NA	NA	NA	NA	NA	NA	NA	NA	NA	NA	NA	NA	NA	NA	NA	NA	NA	NA	tcga-a8-a0ab	no	10	BRCA
NA	NA	NA	NA	NA	NA	NA	NA	NA	NA	NA	NA	NA	NA	NA	NA	NA	NA	NA	NA	NA	NA	NA	tcga-a8-a0ab	no	11	BRCA
NA	NA	NA	NA	NA	NA	NA	NA	NA	NA	NA	NA	NA	NA	NA	NA	NA	NA	NA	NA	NA	NA	NA	tcga-a8-a0ab	no	12	BRCA
NA	NA	NA	NA	NA	NA	NA	NA	NA	NA	NA	NA	NA	NA	NA	NA	NA	NA	NA	NA	NA	NA	NA	tcga-a8-a0ab	no	13	BRCA
NA	NA	NA	NA	NA	NA	NA	NA	NA	NA	NA	NA	NA	NA	NA	NA	NA	NA	NA	NA	NA	NA	NA	tcga-a8-a0ab	no	14	BRCA
NA	NA	NA	NA	NA	NA	NA	NA	NA	NA	NA	NA	NA	NA	NA	NA	NA	NA	NA	NA	NA	NA	NA	tcga-a8-a0ab	no	15	BRCA
NA	NA	NA	NA	NA	NA	NA	NA	NA	NA	NA	NA	NA	NA	NA	NA	NA	NA	NA	NA	NA	NA	NA	tcga-a8-a0ab	no	16	BRCA
NA	NA	NA	NA	NA	NA	NA	NA	NA	NA	NA	NA	NA	NA	NA	NA	NA	NA	NA	NA	NA	NA	NA	tcga-a8-a0ab	no	17	BRCA
NA	NA	NA	NA	NA	NA	NA	NA	NA	NA	NA	NA	NA	NA	NA	NA	NA	NA	NA	NA	NA	NA	NA	tcga-a8-a0ab	no	18	BRCA
NA	NA	NA	NA	NA	NA	NA	NA	NA	NA	NA	NA	NA	NA	NA	NA	NA	NA	NA	NA	NA	NA	NA	tcga-a8-a0ab	no	19	BRCA
NA	NA	NA	NA	NA	NA	NA	NA	NA	NA	NA	NA	NA	NA	NA	NA	NA	NA	NA	NA	NA	NA	NA	tcga-a8-a0ab	no	20	BRCA
NA	NA	NA	NA	NA	NA	NA	NA	NA	NA	NA	NA	NA	NA	NA	NA	NA	NA	NA	NA	NA	NA	NA	tcga-a8-a0ab	no	21	BRCA
NA	NA	NA	NA	NA	NA	NA	NA	NA	NA	NA	NA	NA	NA	NA	NA	NA	NA	NA	NA	NA	NA	NA	tcga-a8-a0ab	no	22	BRCA
NA	NA	NA	NA	NA	NA	NA	NA	NA	NA	NA	NA	NA	NA	NA	NA	NA	NA	NA	NA	NA	NA	NA	tcga-a8-a0ab	no	23	BRCA
tcga-a8-a0ad-d37897	246120a5-ab0b-454b-b52d-6055129097fe	NA	6	NA	61	TAMOXIFEN	NA	12	NA	NA	NA	NA	NA	NA	NA	yes	hormone therapy	NA	NA	NA	no	2012	tcga-a8-a0ad	no	1	BRCA
NA	NA	NA	NA	NA	NA	NA	NA	NA	NA	NA	NA	NA	NA	NA	NA	NA	NA	NA	NA	NA	NA	NA	tcga-a8-a0ad	no	2	BRCA
NA	NA	NA	NA	NA	NA	NA	NA	NA	NA	NA	NA	NA	NA	NA	NA	NA	NA	NA	NA	NA	NA	NA	tcga-a8-a0ad	no	3	BRCA
NA	NA	NA	NA	NA	NA	NA	NA	NA	NA	NA	NA	NA	NA	NA	NA	NA	NA	NA	NA	NA	NA	NA	tcga-a8-a0ad	no	4	BRCA
NA	NA	NA	NA	NA	NA	NA	NA	NA	NA	NA	NA	NA	NA	NA	NA	NA	NA	NA	NA	NA	NA	NA	tcga-a8-a0ad	no	5	BRCA
NA	NA	NA	NA	NA	NA	NA	NA	NA	NA	NA	NA	NA	NA	NA	NA	NA	NA	NA	NA	NA	NA	NA	tcga-a8-a0ad	no	6	BRCA
NA	NA	NA	NA	NA	NA	NA	NA	NA	NA	NA	NA	NA	NA	NA	NA	NA	NA	NA	NA	NA	NA	NA	tcga-a8-a0ad	no	7	BRCA
NA	NA	NA	NA	NA	NA	NA	NA	NA	NA	NA	NA	NA	NA	NA	NA	NA	NA	NA	NA	NA	NA	NA	tcga-a8-a0ad	no	8	BRCA
NA	NA	NA	NA	NA	NA	NA	NA	NA	NA	NA	NA	NA	NA	NA	NA	NA	NA	NA	NA	NA	NA	NA	tcga-a8-a0ad	no	9	BRCA
NA	NA	NA	NA	NA	NA	NA	NA	NA	NA	NA	NA	NA	NA	NA	NA	NA	NA	NA	NA	NA	NA	NA	tcga-a8-a0ad	no	10	BRCA
NA	NA	NA	NA	NA	NA	NA	NA	NA	NA	NA	NA	NA	NA	NA	NA	NA	NA	NA	NA	NA	NA	NA	tcga-a8-a0ad	no	11	BRCA
NA	NA	NA	NA	NA	NA	NA	NA	NA	NA	NA	NA	NA	NA	NA	NA	NA	NA	NA	NA	NA	NA	NA	tcga-a8-a0ad	no	12	BRCA
NA	NA	NA	NA	NA	NA	NA	NA	NA	NA	NA	NA	NA	NA	NA	NA	NA	NA	NA	NA	NA	NA	NA	tcga-a8-a0ad	no	13	BRCA
NA	NA	NA	NA	NA	NA	NA	NA	NA	NA	NA	NA	NA	NA	NA	NA	NA	NA	NA	NA	NA	NA	NA	tcga-a8-a0ad	no	14	BRCA
NA	NA	NA	NA	NA	NA	NA	NA	NA	NA	NA	NA	NA	NA	NA	NA	NA	NA	NA	NA	NA	NA	NA	tcga-a8-a0ad	no	15	BRCA
NA	NA	NA	NA	NA	NA	NA	NA	NA	NA	NA	NA	NA	NA	NA	NA	NA	NA	NA	NA	NA	NA	NA	tcga-a8-a0ad	no	16	BRCA
NA	NA	NA	NA	NA	NA	NA	NA	NA	NA	NA	NA	NA	NA	NA	NA	NA	NA	NA	NA	NA	NA	NA	tcga-a8-a0ad	no	17	BRCA
NA	NA	NA	NA	NA	NA	NA	NA	NA	NA	NA	NA	NA	NA	NA	NA	NA	NA	NA	NA	NA	NA	NA	tcga-a8-a0ad	no	18	BRCA
NA	NA	NA	NA	NA	NA	NA	NA	NA	NA	NA	NA	NA	NA	NA	NA	NA	NA	NA	NA	NA	NA	NA	tcga-a8-a0ad	no	19	BRCA
NA	NA	NA	NA	NA	NA	NA	NA	NA	NA	NA	NA	NA	NA	NA	NA	NA	NA	NA	NA	NA	NA	NA	tcga-a8-a0ad	no	20	BRCA
NA	NA	NA	NA	NA	NA	NA	NA	NA	NA	NA	NA	NA	NA	NA	NA	NA	NA	NA	NA	NA	NA	NA	tcga-a8-a0ad	no	21	BRCA
NA	NA	NA	NA	NA	NA	NA	NA	NA	NA	NA	NA	NA	NA	NA	NA	NA	NA	NA	NA	NA	NA	NA	tcga-a8-a0ad	no	22	BRCA
NA	NA	NA	NA	NA	NA	NA	NA	NA	NA	NA	NA	NA	NA	NA	NA	NA	NA	NA	NA	NA	NA	NA	tcga-a8-a0ad	no	23	BRCA
tcga-ac-a23c-d43236	76e26f66-b516-401d-8620-d4cef98b70d2	NA	15	204	77	NOS	complete response	5	NA	NA	NA	NA	NA	NA	NA	no	chemotherapy	NA	NA	NA	no	2013	tcga-ac-a23c	no	1	BRCA
NA	NA	NA	NA	NA	NA	NA	NA	NA	NA	NA	NA	NA	NA	NA	NA	NA	NA	NA	NA	NA	NA	NA	tcga-ac-a23c	no	2	BRCA
NA	NA	NA	NA	NA	NA	NA	NA	NA	NA	NA	NA	NA	NA	NA	NA	NA	NA	NA	NA	NA	NA	NA	tcga-ac-a23c	no	3	BRCA
NA	NA	NA	NA	NA	NA	NA	NA	NA	NA	NA	NA	NA	NA	NA	NA	NA	NA	NA	NA	NA	NA	NA	tcga-ac-a23c	no	4	BRCA
NA	NA	NA	NA	NA	NA	NA	NA	NA	NA	NA	NA	NA	NA	NA	NA	NA	NA	NA	NA	NA	NA	NA	tcga-ac-a23c	no	5	BRCA
NA	NA	NA	NA	NA	NA	NA	NA	NA	NA	NA	NA	NA	NA	NA	NA	NA	NA	NA	NA	NA	NA	NA	tcga-ac-a23c	no	6	BRCA
NA	NA	NA	NA	NA	NA	NA	NA	NA	NA	NA	NA	NA	NA	NA	NA	NA	NA	NA	NA	NA	NA	NA	tcga-ac-a23c	no	7	BRCA
NA	NA	NA	NA	NA	NA	NA	NA	NA	NA	NA	NA	NA	NA	NA	NA	NA	NA	NA	NA	NA	NA	NA	tcga-ac-a23c	no	8	BRCA
NA	NA	NA	NA	NA	NA	NA	NA	NA	NA	NA	NA	NA	NA	NA	NA	NA	NA	NA	NA	NA	NA	NA	tcga-ac-a23c	no	9	BRCA
NA	NA	NA	NA	NA	NA	NA	NA	NA	NA	NA	NA	NA	NA	NA	NA	NA	NA	NA	NA	NA	NA	NA	tcga-ac-a23c	no	10	BRCA
NA	NA	NA	NA	NA	NA	NA	NA	NA	NA	NA	NA	NA	NA	NA	NA	NA	NA	NA	NA	NA	NA	NA	tcga-ac-a23c	no	11	BRCA
NA	NA	NA	NA	NA	NA	NA	NA	NA	NA	NA	NA	NA	NA	NA	NA	NA	NA	NA	NA	NA	NA	NA	tcga-ac-a23c	no	12	BRCA
NA	NA	NA	NA	NA	NA	NA	NA	NA	NA	NA	NA	NA	NA	NA	NA	NA	NA	NA	NA	NA	NA	NA	tcga-ac-a23c	no	13	BRCA
NA	NA	NA	NA	NA	NA	NA	NA	NA	NA	NA	NA	NA	NA	NA	NA	NA	NA	NA	NA	NA	NA	NA	tcga-ac-a23c	no	14	BRCA
NA	NA	NA	NA	NA	NA	NA	NA	NA	NA	NA	NA	NA	NA	NA	NA	NA	NA	NA	NA	NA	NA	NA	tcga-ac-a23c	no	15	BRCA
NA	NA	NA	NA	NA	NA	NA	NA	NA	NA	NA	NA	NA	NA	NA	NA	NA	NA	NA	NA	NA	NA	NA	tcga-ac-a23c	no	16	BRCA
NA	NA	NA	NA	NA	NA	NA	NA	NA	NA	NA	NA	NA	NA	NA	NA	NA	NA	NA	NA	NA	NA	NA	tcga-ac-a23c	no	17	BRCA
NA	NA	NA	NA	NA	NA	NA	NA	NA	NA	NA	NA	NA	NA	NA	NA	NA	NA	NA	NA	NA	NA	NA	tcga-ac-a23c	no	18	BRCA
NA	NA	NA	NA	NA	NA	NA	NA	NA	NA	NA	NA	NA	NA	NA	NA	NA	NA	NA	NA	NA	NA	NA	tcga-ac-a23c	no	19	BRCA
NA	NA	NA	NA	NA	NA	NA	NA	NA	NA	NA	NA	NA	NA	NA	NA	NA	NA	NA	NA	NA	NA	NA	tcga-ac-a23c	no	20	BRCA
NA	NA	NA	NA	NA	NA	NA	NA	NA	NA	NA	NA	NA	NA	NA	NA	NA	NA	NA	NA	NA	NA	NA	tcga-ac-a23c	no	21	BRCA
NA	NA	NA	NA	NA	NA	NA	NA	NA	NA	NA	NA	NA	NA	NA	NA	NA	NA	NA	NA	NA	NA	NA	tcga-ac-a23c	no	22	BRCA
NA	NA	NA	NA	NA	NA	NA	NA	NA	NA	NA	NA	NA	NA	NA	NA	NA	NA	NA	NA	NA	NA	NA	tcga-ac-a23c	no	23	BRCA
tcga-ac-a23e-d43238	d789c42f-8db9-4956-b101-e5635d52c40d	NA	15	NA	111	TAMOXIFEN	NA	5	NA	NA	NA	NA	NA	NA	NA	yes	hormone therapy	NA	NA	NA	no	2013	tcga-ac-a23e	no	1	BRCA
NA	NA	NA	NA	NA	NA	NA	NA	NA	NA	NA	NA	NA	NA	NA	NA	NA	NA	NA	NA	NA	NA	NA	tcga-ac-a23e	no	2	BRCA
NA	NA	NA	NA	NA	NA	NA	NA	NA	NA	NA	NA	NA	NA	NA	NA	NA	NA	NA	NA	NA	NA	NA	tcga-ac-a23e	no	3	BRCA
NA	NA	NA	NA	NA	NA	NA	NA	NA	NA	NA	NA	NA	NA	NA	NA	NA	NA	NA	NA	NA	NA	NA	tcga-ac-a23e	no	4	BRCA
NA	NA	NA	NA	NA	NA	NA	NA	NA	NA	NA	NA	NA	NA	NA	NA	NA	NA	NA	NA	NA	NA	NA	tcga-ac-a23e	no	5	BRCA
NA	NA	NA	NA	NA	NA	NA	NA	NA	NA	NA	NA	NA	NA	NA	NA	NA	NA	NA	NA	NA	NA	NA	tcga-ac-a23e	no	6	BRCA
NA	NA	NA	NA	NA	NA	NA	NA	NA	NA	NA	NA	NA	NA	NA	NA	NA	NA	NA	NA	NA	NA	NA	tcga-ac-a23e	no	7	BRCA
NA	NA	NA	NA	NA	NA	NA	NA	NA	NA	NA	NA	NA	NA	NA	NA	NA	NA	NA	NA	NA	NA	NA	tcga-ac-a23e	no	8	BRCA
NA	NA	NA	NA	NA	NA	NA	NA	NA	NA	NA	NA	NA	NA	NA	NA	NA	NA	NA	NA	NA	NA	NA	tcga-ac-a23e	no	9	BRCA
NA	NA	NA	NA	NA	NA	NA	NA	NA	NA	NA	NA	NA	NA	NA	NA	NA	NA	NA	NA	NA	NA	NA	tcga-ac-a23e	no	10	BRCA
NA	NA	NA	NA	NA	NA	NA	NA	NA	NA	NA	NA	NA	NA	NA	NA	NA	NA	NA	NA	NA	NA	NA	tcga-ac-a23e	no	11	BRCA
NA	NA	NA	NA	NA	NA	NA	NA	NA	NA	NA	NA	NA	NA	NA	NA	NA	NA	NA	NA	NA	NA	NA	tcga-ac-a23e	no	12	BRCA
NA	NA	NA	NA	NA	NA	NA	NA	NA	NA	NA	NA	NA	NA	NA	NA	NA	NA	NA	NA	NA	NA	NA	tcga-ac-a23e	no	13	BRCA
NA	NA	NA	NA	NA	NA	NA	NA	NA	NA	NA	NA	NA	NA	NA	NA	NA	NA	NA	NA	NA	NA	NA	tcga-ac-a23e	no	14	BRCA
NA	NA	NA	NA	NA	NA	NA	NA	NA	NA	NA	NA	NA	NA	NA	NA	NA	NA	NA	NA	NA	NA	NA	tcga-ac-a23e	no	15	BRCA
NA	NA	NA	NA	NA	NA	NA	NA	NA	NA	NA	NA	NA	NA	NA	NA	NA	NA	NA	NA	NA	NA	NA	tcga-ac-a23e	no	16	BRCA
NA	NA	NA	NA	NA	NA	NA	NA	NA	NA	NA	NA	NA	NA	NA	NA	NA	NA	NA	NA	NA	NA	NA	tcga-ac-a23e	no	17	BRCA
NA	NA	NA	NA	NA	NA	NA	NA	NA	NA	NA	NA	NA	NA	NA	NA	NA	NA	NA	NA	NA	NA	NA	tcga-ac-a23e	no	18	BRCA
NA	NA	NA	NA	NA	NA	NA	NA	NA	NA	NA	NA	NA	NA	NA	NA	NA	NA	NA	NA	NA	NA	NA	tcga-ac-a23e	no	19	BRCA
NA	NA	NA	NA	NA	NA	NA	NA	NA	NA	NA	NA	NA	NA	NA	NA	NA	NA	NA	NA	NA	NA	NA	tcga-ac-a23e	no	20	BRCA
NA	NA	NA	NA	NA	NA	NA	NA	NA	NA	NA	NA	NA	NA	NA	NA	NA	NA	NA	NA	NA	NA	NA	tcga-ac-a23e	no	21	BRCA
NA	NA	NA	NA	NA	NA	NA	NA	NA	NA	NA	NA	NA	NA	NA	NA	NA	NA	NA	NA	NA	NA	NA	tcga-ac-a23e	no	22	BRCA
NA	NA	NA	NA	NA	NA	NA	NA	NA	NA	NA	NA	NA	NA	NA	NA	NA	NA	NA	NA	NA	NA	NA	tcga-ac-a23e	no	23	BRCA
tcga-ac-a23g-d43243	10502588-843c-4f06-bcb5-fc3640306a2f	NA	15	190	109	CYCLOPHOSPHAMIDE	complete response	5	NA	NA	NA	NA	NA	NA	NA	no	chemotherapy	NA	NA	NA	no	2013	tcga-ac-a23g	no	1	BRCA
tcga-ac-a23g-d43244	ad503e66-08bd-4f4e-877d-4d9d499ab832	NA	15	190	109	DOXORUBICIN	complete response	5	NA	NA	NA	NA	NA	NA	NA	no	chemotherapy	NA	NA	NA	no	2013	tcga-ac-a23g	no	2	BRCA
tcga-ac-a23g-d43245	24d15948-49e0-4b96-870d-492c786c0937	NA	15	220	190	PACLITAXEL	complete response	5	NA	NA	NA	NA	NA	NA	NA	no	chemotherapy	NA	NA	NA	no	2013	tcga-ac-a23g	no	3	BRCA
tcga-ac-a23g-d43246	8c1bba20-cdaa-4c57-bae6-bf46e12cfde0	NA	15	NA	237	ANASTRAZOLE	complete response	5	NA	NA	NA	NA	NA	NA	NA	no	hormone therapy	NA	NA	NA	no	2013	tcga-ac-a23g	no	4	BRCA
NA	NA	NA	NA	NA	NA	NA	NA	NA	NA	NA	NA	NA	NA	NA	NA	NA	NA	NA	NA	NA	NA	NA	tcga-ac-a23g	no	5	BRCA
NA	NA	NA	NA	NA	NA	NA	NA	NA	NA	NA	NA	NA	NA	NA	NA	NA	NA	NA	NA	NA	NA	NA	tcga-ac-a23g	no	6	BRCA
NA	NA	NA	NA	NA	NA	NA	NA	NA	NA	NA	NA	NA	NA	NA	NA	NA	NA	NA	NA	NA	NA	NA	tcga-ac-a23g	no	7	BRCA
NA	NA	NA	NA	NA	NA	NA	NA	NA	NA	NA	NA	NA	NA	NA	NA	NA	NA	NA	NA	NA	NA	NA	tcga-ac-a23g	no	8	BRCA
NA	NA	NA	NA	NA	NA	NA	NA	NA	NA	NA	NA	NA	NA	NA	NA	NA	NA	NA	NA	NA	NA	NA	tcga-ac-a23g	no	9	BRCA
NA	NA	NA	NA	NA	NA	NA	NA	NA	NA	NA	NA	NA	NA	NA	NA	NA	NA	NA	NA	NA	NA	NA	tcga-ac-a23g	no	10	BRCA
NA	NA	NA	NA	NA	NA	NA	NA	NA	NA	NA	NA	NA	NA	NA	NA	NA	NA	NA	NA	NA	NA	NA	tcga-ac-a23g	no	11	BRCA
NA	NA	NA	NA	NA	NA	NA	NA	NA	NA	NA	NA	NA	NA	NA	NA	NA	NA	NA	NA	NA	NA	NA	tcga-ac-a23g	no	12	BRCA
NA	NA	NA	NA	NA	NA	NA	NA	NA	NA	NA	NA	NA	NA	NA	NA	NA	NA	NA	NA	NA	NA	NA	tcga-ac-a23g	no	13	BRCA
NA	NA	NA	NA	NA	NA	NA	NA	NA	NA	NA	NA	NA	NA	NA	NA	NA	NA	NA	NA	NA	NA	NA	tcga-ac-a23g	no	14	BRCA
NA	NA	NA	NA	NA	NA	NA	NA	NA	NA	NA	NA	NA	NA	NA	NA	NA	NA	NA	NA	NA	NA	NA	tcga-ac-a23g	no	15	BRCA
NA	NA	NA	NA	NA	NA	NA	NA	NA	NA	NA	NA	NA	NA	NA	NA	NA	NA	NA	NA	NA	NA	NA	tcga-ac-a23g	no	16	BRCA
NA	NA	NA	NA	NA	NA	NA	NA	NA	NA	NA	NA	NA	NA	NA	NA	NA	NA	NA	NA	NA	NA	NA	tcga-ac-a23g	no	17	BRCA
NA	NA	NA	NA	NA	NA	NA	NA	NA	NA	NA	NA	NA	NA	NA	NA	NA	NA	NA	NA	NA	NA	NA	tcga-ac-a23g	no	18	BRCA
NA	NA	NA	NA	NA	NA	NA	NA	NA	NA	NA	NA	NA	NA	NA	NA	NA	NA	NA	NA	NA	NA	NA	tcga-ac-a23g	no	19	BRCA
NA	NA	NA	NA	NA	NA	NA	NA	NA	NA	NA	NA	NA	NA	NA	NA	NA	NA	NA	NA	NA	NA	NA	tcga-ac-a23g	no	20	BRCA
NA	NA	NA	NA	NA	NA	NA	NA	NA	NA	NA	NA	NA	NA	NA	NA	NA	NA	NA	NA	NA	NA	NA	tcga-ac-a23g	no	21	BRCA
NA	NA	NA	NA	NA	NA	NA	NA	NA	NA	NA	NA	NA	NA	NA	NA	NA	NA	NA	NA	NA	NA	NA	tcga-ac-a23g	no	22	BRCA
NA	NA	NA	NA	NA	NA	NA	NA	NA	NA	NA	NA	NA	NA	NA	NA	NA	NA	NA	NA	NA	NA	NA	tcga-ac-a23g	no	23	BRCA
NA	NA	NA	NA	NA	NA	NA	NA	NA	NA	NA	NA	NA	NA	NA	NA	NA	NA	NA	NA	NA	NA	NA	tcga-ac-a23h	no	1	BRCA
NA	NA	NA	NA	NA	NA	NA	NA	NA	NA	NA	NA	NA	NA	NA	NA	NA	NA	NA	NA	NA	NA	NA	tcga-ac-a23h	no	2	BRCA
NA	NA	NA	NA	NA	NA	NA	NA	NA	NA	NA	NA	NA	NA	NA	NA	NA	NA	NA	NA	NA	NA	NA	tcga-ac-a23h	no	3	BRCA
NA	NA	NA	NA	NA	NA	NA	NA	NA	NA	NA	NA	NA	NA	NA	NA	NA	NA	NA	NA	NA	NA	NA	tcga-ac-a23h	no	4	BRCA
NA	NA	NA	NA	NA	NA	NA	NA	NA	NA	NA	NA	NA	NA	NA	NA	NA	NA	NA	NA	NA	NA	NA	tcga-ac-a23h	no	5	BRCA
NA	NA	NA	NA	NA	NA	NA	NA	NA	NA	NA	NA	NA	NA	NA	NA	NA	NA	NA	NA	NA	NA	NA	tcga-ac-a23h	no	6	BRCA
NA	NA	NA	NA	NA	NA	NA	NA	NA	NA	NA	NA	NA	NA	NA	NA	NA	NA	NA	NA	NA	NA	NA	tcga-ac-a23h	no	7	BRCA
NA	NA	NA	NA	NA	NA	NA	NA	NA	NA	NA	NA	NA	NA	NA	NA	NA	NA	NA	NA	NA	NA	NA	tcga-ac-a23h	no	8	BRCA
NA	NA	NA	NA	NA	NA	NA	NA	NA	NA	NA	NA	NA	NA	NA	NA	NA	NA	NA	NA	NA	NA	NA	tcga-ac-a23h	no	9	BRCA
NA	NA	NA	NA	NA	NA	NA	NA	NA	NA	NA	NA	NA	NA	NA	NA	NA	NA	NA	NA	NA	NA	NA	tcga-ac-a23h	no	10	BRCA
NA	NA	NA	NA	NA	NA	NA	NA	NA	NA	NA	NA	NA	NA	NA	NA	NA	NA	NA	NA	NA	NA	NA	tcga-ac-a23h	no	11	BRCA
NA	NA	NA	NA	NA	NA	NA	NA	NA	NA	NA	NA	NA	NA	NA	NA	NA	NA	NA	NA	NA	NA	NA	tcga-ac-a23h	no	12	BRCA
NA	NA	NA	NA	NA	NA	NA	NA	NA	NA	NA	NA	NA	NA	NA	NA	NA	NA	NA	NA	NA	NA	NA	tcga-ac-a23h	no	13	BRCA
NA	NA	NA	NA	NA	NA	NA	NA	NA	NA	NA	NA	NA	NA	NA	NA	NA	NA	NA	NA	NA	NA	NA	tcga-ac-a23h	no	14	BRCA
NA	NA	NA	NA	NA	NA	NA	NA	NA	NA	NA	NA	NA	NA	NA	NA	NA	NA	NA	NA	NA	NA	NA	tcga-ac-a23h	no	15	BRCA
NA	NA	NA	NA	NA	NA	NA	NA	NA	NA	NA	NA	NA	NA	NA	NA	NA	NA	NA	NA	NA	NA	NA	tcga-ac-a23h	no	16	BRCA
NA	NA	NA	NA	NA	NA	NA	NA	NA	NA	NA	NA	NA	NA	NA	NA	NA	NA	NA	NA	NA	NA	NA	tcga-ac-a23h	no	17	BRCA
NA	NA	NA	NA	NA	NA	NA	NA	NA	NA	NA	NA	NA	NA	NA	NA	NA	NA	NA	NA	NA	NA	NA	tcga-ac-a23h	no	18	BRCA
NA	NA	NA	NA	NA	NA	NA	NA	NA	NA	NA	NA	NA	NA	NA	NA	NA	NA	NA	NA	NA	NA	NA	tcga-ac-a23h	no	19	BRCA
NA	NA	NA	NA	NA	NA	NA	NA	NA	NA	NA	NA	NA	NA	NA	NA	NA	NA	NA	NA	NA	NA	NA	tcga-ac-a23h	no	20	BRCA
NA	NA	NA	NA	NA	NA	NA	NA	NA	NA	NA	NA	NA	NA	NA	NA	NA	NA	NA	NA	NA	NA	NA	tcga-ac-a23h	no	21	BRCA
NA	NA	NA	NA	NA	NA	NA	NA	NA	NA	NA	NA	NA	NA	NA	NA	NA	NA	NA	NA	NA	NA	NA	tcga-ac-a23h	no	22	BRCA
NA	NA	NA	NA	NA	NA	NA	NA	NA	NA	NA	NA	NA	NA	NA	NA	NA	NA	NA	NA	NA	NA	NA	tcga-ac-a23h	no	23	BRCA
tcga-ac-a2b8-d43212	01cd233b-b68c-458c-932f-5fd7f87dcb3f	NA	15	NA	135	NOS	complete response	5	NA	NA	NA	NA	NA	NA	NA	no	chemotherapy	NA	NA	NA	no	2013	tcga-ac-a2b8	no	1	BRCA
tcga-ac-a2b8-d43213	fe83c33f-caf2-4c0f-8447-2905f8864c89	NA	15	NA	NA	ANASTRAZOLE	NA	5	NA	NA	NA	NA	NA	NA	NA	yes	hormone therapy	NA	NA	NA	no	2013	tcga-ac-a2b8	no	2	BRCA
NA	NA	NA	NA	NA	NA	NA	NA	NA	NA	NA	NA	NA	NA	NA	NA	NA	NA	NA	NA	NA	NA	NA	tcga-ac-a2b8	no	3	BRCA
NA	NA	NA	NA	NA	NA	NA	NA	NA	NA	NA	NA	NA	NA	NA	NA	NA	NA	NA	NA	NA	NA	NA	tcga-ac-a2b8	no	4	BRCA
NA	NA	NA	NA	NA	NA	NA	NA	NA	NA	NA	NA	NA	NA	NA	NA	NA	NA	NA	NA	NA	NA	NA	tcga-ac-a2b8	no	5	BRCA
NA	NA	NA	NA	NA	NA	NA	NA	NA	NA	NA	NA	NA	NA	NA	NA	NA	NA	NA	NA	NA	NA	NA	tcga-ac-a2b8	no	6	BRCA
NA	NA	NA	NA	NA	NA	NA	NA	NA	NA	NA	NA	NA	NA	NA	NA	NA	NA	NA	NA	NA	NA	NA	tcga-ac-a2b8	no	7	BRCA
NA	NA	NA	NA	NA	NA	NA	NA	NA	NA	NA	NA	NA	NA	NA	NA	NA	NA	NA	NA	NA	NA	NA	tcga-ac-a2b8	no	8	BRCA
NA	NA	NA	NA	NA	NA	NA	NA	NA	NA	NA	NA	NA	NA	NA	NA	NA	NA	NA	NA	NA	NA	NA	tcga-ac-a2b8	no	9	BRCA
NA	NA	NA	NA	NA	NA	NA	NA	NA	NA	NA	NA	NA	NA	NA	NA	NA	NA	NA	NA	NA	NA	NA	tcga-ac-a2b8	no	10	BRCA
NA	NA	NA	NA	NA	NA	NA	NA	NA	NA	NA	NA	NA	NA	NA	NA	NA	NA	NA	NA	NA	NA	NA	tcga-ac-a2b8	no	11	BRCA
NA	NA	NA	NA	NA	NA	NA	NA	NA	NA	NA	NA	NA	NA	NA	NA	NA	NA	NA	NA	NA	NA	NA	tcga-ac-a2b8	no	12	BRCA
NA	NA	NA	NA	NA	NA	NA	NA	NA	NA	NA	NA	NA	NA	NA	NA	NA	NA	NA	NA	NA	NA	NA	tcga-ac-a2b8	no	13	BRCA
NA	NA	NA	NA	NA	NA	NA	NA	NA	NA	NA	NA	NA	NA	NA	NA	NA	NA	NA	NA	NA	NA	NA	tcga-ac-a2b8	no	14	BRCA
NA	NA	NA	NA	NA	NA	NA	NA	NA	NA	NA	NA	NA	NA	NA	NA	NA	NA	NA	NA	NA	NA	NA	tcga-ac-a2b8	no	15	BRCA
NA	NA	NA	NA	NA	NA	NA	NA	NA	NA	NA	NA	NA	NA	NA	NA	NA	NA	NA	NA	NA	NA	NA	tcga-ac-a2b8	no	16	BRCA
NA	NA	NA	NA	NA	NA	NA	NA	NA	NA	NA	NA	NA	NA	NA	NA	NA	NA	NA	NA	NA	NA	NA	tcga-ac-a2b8	no	17	BRCA
NA	NA	NA	NA	NA	NA	NA	NA	NA	NA	NA	NA	NA	NA	NA	NA	NA	NA	NA	NA	NA	NA	NA	tcga-ac-a2b8	no	18	BRCA
NA	NA	NA	NA	NA	NA	NA	NA	NA	NA	NA	NA	NA	NA	NA	NA	NA	NA	NA	NA	NA	NA	NA	tcga-ac-a2b8	no	19	BRCA
NA	NA	NA	NA	NA	NA	NA	NA	NA	NA	NA	NA	NA	NA	NA	NA	NA	NA	NA	NA	NA	NA	NA	tcga-ac-a2b8	no	20	BRCA
NA	NA	NA	NA	NA	NA	NA	NA	NA	NA	NA	NA	NA	NA	NA	NA	NA	NA	NA	NA	NA	NA	NA	tcga-ac-a2b8	no	21	BRCA
NA	NA	NA	NA	NA	NA	NA	NA	NA	NA	NA	NA	NA	NA	NA	NA	NA	NA	NA	NA	NA	NA	NA	tcga-ac-a2b8	no	22	BRCA
NA	NA	NA	NA	NA	NA	NA	NA	NA	NA	NA	NA	NA	NA	NA	NA	NA	NA	NA	NA	NA	NA	NA	tcga-ac-a2b8	no	23	BRCA
tcga-ac-a2bk-d43988	9de66fb7-bcec-4b84-b97e-1a9f68d8e87a	NA	10	136	73	CYCLOPHOSPHAMIDE	complete response	6	NA	NA	NA	NA	NA	NA	NA	no	chemotherapy	NA	NA	NA	no	2013	tcga-ac-a2bk	no	1	BRCA
tcga-ac-a2bk-d43990	1502de28-84d8-4351-bcee-9661dacd2b21	NA	10	136	73	DOXORUBICIN	complete response	6	NA	NA	NA	NA	NA	NA	NA	no	chemotherapy	NA	NA	NA	no	2013	tcga-ac-a2bk	no	2	BRCA
tcga-ac-a2bk-d43991	4869dcb0-723e-46a0-ab90-3d5ff038203a	NA	10	164	149	PACLITAXEL	complete response	6	NA	NA	NA	NA	NA	NA	NA	no	chemotherapy	NA	NA	NA	no	2013	tcga-ac-a2bk	no	3	BRCA
tcga-ac-a2bk-d43992	8283b14a-d235-4d20-b272-9b4a8a095886	NA	10	164	149	BEVACIZUMAB	complete response	6	NA	NA	NA	NA	NA	NA	NA	no	chemotherapy	NA	NA	NA	no	2013	tcga-ac-a2bk	no	4	BRCA
NA	NA	NA	NA	NA	NA	NA	NA	NA	NA	NA	NA	NA	NA	NA	NA	NA	NA	NA	NA	NA	NA	NA	tcga-ac-a2bk	no	5	BRCA
NA	NA	NA	NA	NA	NA	NA	NA	NA	NA	NA	NA	NA	NA	NA	NA	NA	NA	NA	NA	NA	NA	NA	tcga-ac-a2bk	no	6	BRCA
NA	NA	NA	NA	NA	NA	NA	NA	NA	NA	NA	NA	NA	NA	NA	NA	NA	NA	NA	NA	NA	NA	NA	tcga-ac-a2bk	no	7	BRCA
NA	NA	NA	NA	NA	NA	NA	NA	NA	NA	NA	NA	NA	NA	NA	NA	NA	NA	NA	NA	NA	NA	NA	tcga-ac-a2bk	no	8	BRCA
NA	NA	NA	NA	NA	NA	NA	NA	NA	NA	NA	NA	NA	NA	NA	NA	NA	NA	NA	NA	NA	NA	NA	tcga-ac-a2bk	no	9	BRCA
NA	NA	NA	NA	NA	NA	NA	NA	NA	NA	NA	NA	NA	NA	NA	NA	NA	NA	NA	NA	NA	NA	NA	tcga-ac-a2bk	no	10	BRCA
NA	NA	NA	NA	NA	NA	NA	NA	NA	NA	NA	NA	NA	NA	NA	NA	NA	NA	NA	NA	NA	NA	NA	tcga-ac-a2bk	no	11	BRCA
NA	NA	NA	NA	NA	NA	NA	NA	NA	NA	NA	NA	NA	NA	NA	NA	NA	NA	NA	NA	NA	NA	NA	tcga-ac-a2bk	no	12	BRCA
NA	NA	NA	NA	NA	NA	NA	NA	NA	NA	NA	NA	NA	NA	NA	NA	NA	NA	NA	NA	NA	NA	NA	tcga-ac-a2bk	no	13	BRCA
NA	NA	NA	NA	NA	NA	NA	NA	NA	NA	NA	NA	NA	NA	NA	NA	NA	NA	NA	NA	NA	NA	NA	tcga-ac-a2bk	no	14	BRCA
NA	NA	NA	NA	NA	NA	NA	NA	NA	NA	NA	NA	NA	NA	NA	NA	NA	NA	NA	NA	NA	NA	NA	tcga-ac-a2bk	no	15	BRCA
NA	NA	NA	NA	NA	NA	NA	NA	NA	NA	NA	NA	NA	NA	NA	NA	NA	NA	NA	NA	NA	NA	NA	tcga-ac-a2bk	no	16	BRCA
NA	NA	NA	NA	NA	NA	NA	NA	NA	NA	NA	NA	NA	NA	NA	NA	NA	NA	NA	NA	NA	NA	NA	tcga-ac-a2bk	no	17	BRCA
NA	NA	NA	NA	NA	NA	NA	NA	NA	NA	NA	NA	NA	NA	NA	NA	NA	NA	NA	NA	NA	NA	NA	tcga-ac-a2bk	no	18	BRCA
NA	NA	NA	NA	NA	NA	NA	NA	NA	NA	NA	NA	NA	NA	NA	NA	NA	NA	NA	NA	NA	NA	NA	tcga-ac-a2bk	no	19	BRCA
NA	NA	NA	NA	NA	NA	NA	NA	NA	NA	NA	NA	NA	NA	NA	NA	NA	NA	NA	NA	NA	NA	NA	tcga-ac-a2bk	no	20	BRCA
NA	NA	NA	NA	NA	NA	NA	NA	NA	NA	NA	NA	NA	NA	NA	NA	NA	NA	NA	NA	NA	NA	NA	tcga-ac-a2bk	no	21	BRCA
NA	NA	NA	NA	NA	NA	NA	NA	NA	NA	NA	NA	NA	NA	NA	NA	NA	NA	NA	NA	NA	NA	NA	tcga-ac-a2bk	no	22	BRCA
NA	NA	NA	NA	NA	NA	NA	NA	NA	NA	NA	NA	NA	NA	NA	NA	NA	NA	NA	NA	NA	NA	NA	tcga-ac-a2bk	no	23	BRCA
NA	NA	NA	NA	NA	NA	NA	NA	NA	NA	NA	NA	NA	NA	NA	NA	NA	NA	NA	NA	NA	NA	NA	tcga-ac-a2bm	no	1	BRCA
NA	NA	NA	NA	NA	NA	NA	NA	NA	NA	NA	NA	NA	NA	NA	NA	NA	NA	NA	NA	NA	NA	NA	tcga-ac-a2bm	no	2	BRCA
NA	NA	NA	NA	NA	NA	NA	NA	NA	NA	NA	NA	NA	NA	NA	NA	NA	NA	NA	NA	NA	NA	NA	tcga-ac-a2bm	no	3	BRCA
NA	NA	NA	NA	NA	NA	NA	NA	NA	NA	NA	NA	NA	NA	NA	NA	NA	NA	NA	NA	NA	NA	NA	tcga-ac-a2bm	no	4	BRCA
NA	NA	NA	NA	NA	NA	NA	NA	NA	NA	NA	NA	NA	NA	NA	NA	NA	NA	NA	NA	NA	NA	NA	tcga-ac-a2bm	no	5	BRCA
NA	NA	NA	NA	NA	NA	NA	NA	NA	NA	NA	NA	NA	NA	NA	NA	NA	NA	NA	NA	NA	NA	NA	tcga-ac-a2bm	no	6	BRCA
NA	NA	NA	NA	NA	NA	NA	NA	NA	NA	NA	NA	NA	NA	NA	NA	NA	NA	NA	NA	NA	NA	NA	tcga-ac-a2bm	no	7	BRCA
NA	NA	NA	NA	NA	NA	NA	NA	NA	NA	NA	NA	NA	NA	NA	NA	NA	NA	NA	NA	NA	NA	NA	tcga-ac-a2bm	no	8	BRCA
NA	NA	NA	NA	NA	NA	NA	NA	NA	NA	NA	NA	NA	NA	NA	NA	NA	NA	NA	NA	NA	NA	NA	tcga-ac-a2bm	no	9	BRCA
NA	NA	NA	NA	NA	NA	NA	NA	NA	NA	NA	NA	NA	NA	NA	NA	NA	NA	NA	NA	NA	NA	NA	tcga-ac-a2bm	no	10	BRCA
NA	NA	NA	NA	NA	NA	NA	NA	NA	NA	NA	NA	NA	NA	NA	NA	NA	NA	NA	NA	NA	NA	NA	tcga-ac-a2bm	no	11	BRCA
NA	NA	NA	NA	NA	NA	NA	NA	NA	NA	NA	NA	NA	NA	NA	NA	NA	NA	NA	NA	NA	NA	NA	tcga-ac-a2bm	no	12	BRCA
NA	NA	NA	NA	NA	NA	NA	NA	NA	NA	NA	NA	NA	NA	NA	NA	NA	NA	NA	NA	NA	NA	NA	tcga-ac-a2bm	no	13	BRCA
NA	NA	NA	NA	NA	NA	NA	NA	NA	NA	NA	NA	NA	NA	NA	NA	NA	NA	NA	NA	NA	NA	NA	tcga-ac-a2bm	no	14	BRCA
NA	NA	NA	NA	NA	NA	NA	NA	NA	NA	NA	NA	NA	NA	NA	NA	NA	NA	NA	NA	NA	NA	NA	tcga-ac-a2bm	no	15	BRCA
NA	NA	NA	NA	NA	NA	NA	NA	NA	NA	NA	NA	NA	NA	NA	NA	NA	NA	NA	NA	NA	NA	NA	tcga-ac-a2bm	no	16	BRCA
NA	NA	NA	NA	NA	NA	NA	NA	NA	NA	NA	NA	NA	NA	NA	NA	NA	NA	NA	NA	NA	NA	NA	tcga-ac-a2bm	no	17	BRCA
NA	NA	NA	NA	NA	NA	NA	NA	NA	NA	NA	NA	NA	NA	NA	NA	NA	NA	NA	NA	NA	NA	NA	tcga-ac-a2bm	no	18	BRCA
NA	NA	NA	NA	NA	NA	NA	NA	NA	NA	NA	NA	NA	NA	NA	NA	NA	NA	NA	NA	NA	NA	NA	tcga-ac-a2bm	no	19	BRCA
NA	NA	NA	NA	NA	NA	NA	NA	NA	NA	NA	NA	NA	NA	NA	NA	NA	NA	NA	NA	NA	NA	NA	tcga-ac-a2bm	no	20	BRCA
NA	NA	NA	NA	NA	NA	NA	NA	NA	NA	NA	NA	NA	NA	NA	NA	NA	NA	NA	NA	NA	NA	NA	tcga-ac-a2bm	no	21	BRCA
NA	NA	NA	NA	NA	NA	NA	NA	NA	NA	NA	NA	NA	NA	NA	NA	NA	NA	NA	NA	NA	NA	NA	tcga-ac-a2bm	no	22	BRCA
NA	NA	NA	NA	NA	NA	NA	NA	NA	NA	NA	NA	NA	NA	NA	NA	NA	NA	NA	NA	NA	NA	NA	tcga-ac-a2bm	no	23	BRCA
tcga-ac-a2fb-d45600	874799ce-92c6-4a14-9087-50637d5a0bfb	NA	17	205	101	DOCETAXEL	complete response	7	NA	NA	NA	NA	NA	NA	NA	no	chemotherapy	NA	NA	NA	no	2013	tcga-ac-a2fb	no	1	BRCA
tcga-ac-a2fb-d45601	83d4def8-ddc1-4477-b951-da1e2ee02b89	NA	17	443	212	TRASTUZUMAB	complete response	7	NA	NA	NA	NA	NA	NA	NA	no	chemotherapy	NA	NA	NA	no	2013	tcga-ac-a2fb	no	2	BRCA
tcga-ac-a2fb-d45602	e9bb9d9c-c752-4fc4-aa16-b531c23c1bef	NA	17	895	225	ANASTRAZOLE	complete response	7	NA	NA	NA	NA	NA	NA	NA	no	hormone therapy	NA	NA	NA	no	2013	tcga-ac-a2fb	no	3	BRCA
NA	NA	NA	NA	NA	NA	NA	NA	NA	NA	NA	NA	NA	NA	NA	NA	NA	NA	NA	NA	NA	NA	NA	tcga-ac-a2fb	no	4	BRCA
NA	NA	NA	NA	NA	NA	NA	NA	NA	NA	NA	NA	NA	NA	NA	NA	NA	NA	NA	NA	NA	NA	NA	tcga-ac-a2fb	no	5	BRCA
NA	NA	NA	NA	NA	NA	NA	NA	NA	NA	NA	NA	NA	NA	NA	NA	NA	NA	NA	NA	NA	NA	NA	tcga-ac-a2fb	no	6	BRCA
NA	NA	NA	NA	NA	NA	NA	NA	NA	NA	NA	NA	NA	NA	NA	NA	NA	NA	NA	NA	NA	NA	NA	tcga-ac-a2fb	no	7	BRCA
NA	NA	NA	NA	NA	NA	NA	NA	NA	NA	NA	NA	NA	NA	NA	NA	NA	NA	NA	NA	NA	NA	NA	tcga-ac-a2fb	no	8	BRCA
NA	NA	NA	NA	NA	NA	NA	NA	NA	NA	NA	NA	NA	NA	NA	NA	NA	NA	NA	NA	NA	NA	NA	tcga-ac-a2fb	no	9	BRCA
NA	NA	NA	NA	NA	NA	NA	NA	NA	NA	NA	NA	NA	NA	NA	NA	NA	NA	NA	NA	NA	NA	NA	tcga-ac-a2fb	no	10	BRCA
NA	NA	NA	NA	NA	NA	NA	NA	NA	NA	NA	NA	NA	NA	NA	NA	NA	NA	NA	NA	NA	NA	NA	tcga-ac-a2fb	no	11	BRCA
NA	NA	NA	NA	NA	NA	NA	NA	NA	NA	NA	NA	NA	NA	NA	NA	NA	NA	NA	NA	NA	NA	NA	tcga-ac-a2fb	no	12	BRCA
NA	NA	NA	NA	NA	NA	NA	NA	NA	NA	NA	NA	NA	NA	NA	NA	NA	NA	NA	NA	NA	NA	NA	tcga-ac-a2fb	no	13	BRCA
NA	NA	NA	NA	NA	NA	NA	NA	NA	NA	NA	NA	NA	NA	NA	NA	NA	NA	NA	NA	NA	NA	NA	tcga-ac-a2fb	no	14	BRCA
NA	NA	NA	NA	NA	NA	NA	NA	NA	NA	NA	NA	NA	NA	NA	NA	NA	NA	NA	NA	NA	NA	NA	tcga-ac-a2fb	no	15	BRCA
NA	NA	NA	NA	NA	NA	NA	NA	NA	NA	NA	NA	NA	NA	NA	NA	NA	NA	NA	NA	NA	NA	NA	tcga-ac-a2fb	no	16	BRCA
NA	NA	NA	NA	NA	NA	NA	NA	NA	NA	NA	NA	NA	NA	NA	NA	NA	NA	NA	NA	NA	NA	NA	tcga-ac-a2fb	no	17	BRCA
NA	NA	NA	NA	NA	NA	NA	NA	NA	NA	NA	NA	NA	NA	NA	NA	NA	NA	NA	NA	NA	NA	NA	tcga-ac-a2fb	no	18	BRCA
NA	NA	NA	NA	NA	NA	NA	NA	NA	NA	NA	NA	NA	NA	NA	NA	NA	NA	NA	NA	NA	NA	NA	tcga-ac-a2fb	no	19	BRCA
NA	NA	NA	NA	NA	NA	NA	NA	NA	NA	NA	NA	NA	NA	NA	NA	NA	NA	NA	NA	NA	NA	NA	tcga-ac-a2fb	no	20	BRCA
NA	NA	NA	NA	NA	NA	NA	NA	NA	NA	NA	NA	NA	NA	NA	NA	NA	NA	NA	NA	NA	NA	NA	tcga-ac-a2fb	no	21	BRCA
NA	NA	NA	NA	NA	NA	NA	NA	NA	NA	NA	NA	NA	NA	NA	NA	NA	NA	NA	NA	NA	NA	NA	tcga-ac-a2fb	no	22	BRCA
NA	NA	NA	NA	NA	NA	NA	NA	NA	NA	NA	NA	NA	NA	NA	NA	NA	NA	NA	NA	NA	NA	NA	tcga-ac-a2fb	no	23	BRCA
tcga-ac-a2fe-d37368	b60bcd38-9ffa-43b5-b2c0-c855c05883bb	NA	3	173	67	DOXORUBICIN	partial response	12	NA	NA	NA	NA	NA	NA	NA	no	chemotherapy	NA	NA	NA	no	2012	tcga-ac-a2fe	no	1	BRCA
tcga-ac-a2fe-d37369	516f7fb6-37e9-4e44-ad00-37d688cd51fa	NA	3	173	67	PACLITAXEL	partial response	12	NA	NA	NA	NA	NA	NA	NA	no	chemotherapy	NA	NA	NA	no	2012	tcga-ac-a2fe	no	2	BRCA
tcga-ac-a2fe-d37370	4df74c32-567b-4238-b008-44ba2231ac3a	NA	3	NA	273	ANASTRAZOLE	NA	12	NA	NA	NA	NA	NA	NA	NA	NA	hormone therapy	NA	NA	NA	no	2012	tcga-ac-a2fe	no	3	BRCA
tcga-ac-a2fe-d47779	a99bf733-8b3d-4b21-921e-79fde40a04af	NA	28	173	67	CYCLOPHOSPHAMIDE	complete response	8	NA	NA	NA	NA	NA	NA	NA	no	chemotherapy	NA	NA	NA	no	2013	tcga-ac-a2fe	no	4	BRCA
tcga-ac-a2fe-d47781	8ac64c61-1ba6-4891-b438-aff91fc30f54	NA	28	NA	2516	CAPECITABINE	clinical progressive disease	8	NA	NA	NA	NA	NA	NA	NA	no	chemotherapy	NA	NA	NA	no	2013	tcga-ac-a2fe	no	5	BRCA
tcga-ac-a2fe-d47782	e2a083d8-3a0b-465b-9603-be32342acc48	NA	28	NA	2516	PACLITAXEL	clinical progressive disease	8	NA	NA	NA	NA	NA	NA	NA	no	chemotherapy	NA	NA	NA	no	2013	tcga-ac-a2fe	no	6	BRCA
NA	NA	NA	NA	NA	NA	NA	NA	NA	NA	NA	NA	NA	NA	NA	NA	NA	NA	NA	NA	NA	NA	NA	tcga-ac-a2fe	no	7	BRCA
NA	NA	NA	NA	NA	NA	NA	NA	NA	NA	NA	NA	NA	NA	NA	NA	NA	NA	NA	NA	NA	NA	NA	tcga-ac-a2fe	no	8	BRCA
NA	NA	NA	NA	NA	NA	NA	NA	NA	NA	NA	NA	NA	NA	NA	NA	NA	NA	NA	NA	NA	NA	NA	tcga-ac-a2fe	no	9	BRCA
NA	NA	NA	NA	NA	NA	NA	NA	NA	NA	NA	NA	NA	NA	NA	NA	NA	NA	NA	NA	NA	NA	NA	tcga-ac-a2fe	no	10	BRCA
NA	NA	NA	NA	NA	NA	NA	NA	NA	NA	NA	NA	NA	NA	NA	NA	NA	NA	NA	NA	NA	NA	NA	tcga-ac-a2fe	no	11	BRCA
NA	NA	NA	NA	NA	NA	NA	NA	NA	NA	NA	NA	NA	NA	NA	NA	NA	NA	NA	NA	NA	NA	NA	tcga-ac-a2fe	no	12	BRCA
NA	NA	NA	NA	NA	NA	NA	NA	NA	NA	NA	NA	NA	NA	NA	NA	NA	NA	NA	NA	NA	NA	NA	tcga-ac-a2fe	no	13	BRCA
NA	NA	NA	NA	NA	NA	NA	NA	NA	NA	NA	NA	NA	NA	NA	NA	NA	NA	NA	NA	NA	NA	NA	tcga-ac-a2fe	no	14	BRCA
NA	NA	NA	NA	NA	NA	NA	NA	NA	NA	NA	NA	NA	NA	NA	NA	NA	NA	NA	NA	NA	NA	NA	tcga-ac-a2fe	no	15	BRCA
NA	NA	NA	NA	NA	NA	NA	NA	NA	NA	NA	NA	NA	NA	NA	NA	NA	NA	NA	NA	NA	NA	NA	tcga-ac-a2fe	no	16	BRCA
NA	NA	NA	NA	NA	NA	NA	NA	NA	NA	NA	NA	NA	NA	NA	NA	NA	NA	NA	NA	NA	NA	NA	tcga-ac-a2fe	no	17	BRCA
NA	NA	NA	NA	NA	NA	NA	NA	NA	NA	NA	NA	NA	NA	NA	NA	NA	NA	NA	NA	NA	NA	NA	tcga-ac-a2fe	no	18	BRCA
NA	NA	NA	NA	NA	NA	NA	NA	NA	NA	NA	NA	NA	NA	NA	NA	NA	NA	NA	NA	NA	NA	NA	tcga-ac-a2fe	no	19	BRCA
NA	NA	NA	NA	NA	NA	NA	NA	NA	NA	NA	NA	NA	NA	NA	NA	NA	NA	NA	NA	NA	NA	NA	tcga-ac-a2fe	no	20	BRCA
NA	NA	NA	NA	NA	NA	NA	NA	NA	NA	NA	NA	NA	NA	NA	NA	NA	NA	NA	NA	NA	NA	NA	tcga-ac-a2fe	no	21	BRCA
NA	NA	NA	NA	NA	NA	NA	NA	NA	NA	NA	NA	NA	NA	NA	NA	NA	NA	NA	NA	NA	NA	NA	tcga-ac-a2fe	no	22	BRCA
NA	NA	NA	NA	NA	NA	NA	NA	NA	NA	NA	NA	NA	NA	NA	NA	NA	NA	NA	NA	NA	NA	NA	tcga-ac-a2fe	no	23	BRCA
tcga-ac-a2ff-d56170	2f38e250-56d9-415c-8694-16634ded723d	NA	29	153	70	CYCLOPHOSPHAMIDE	complete response	1	NA	NA	NA	NA	NA	NA	NA	no	chemotherapy	NA	NA	NA	no	2014	tcga-ac-a2ff	no	1	BRCA
tcga-ac-a2ff-d56171	df17de1b-3b13-469b-b9af-f461f5b9791d	NA	29	153	70	DOXORUBICIN	complete response	1	NA	NA	NA	NA	NA	NA	NA	no	chemotherapy	NA	NA	NA	no	2014	tcga-ac-a2ff	no	2	BRCA
tcga-ac-a2ff-d56172	c4a61ca0-51a5-4811-8017-090a5de9aa62	NA	29	245	153	PACLITAXEL	complete response	1	NA	NA	NA	NA	NA	NA	NA	no	chemotherapy	NA	NA	NA	no	2014	tcga-ac-a2ff	no	3	BRCA
tcga-ac-a2ff-d56173	ca6e2206-6437-4f20-b4ce-07925a8a8d79	NA	29	NA	382	TAMOXIFEN	complete response	1	NA	NA	NA	NA	NA	NA	NA	no	hormone therapy	NA	NA	NA	no	2014	tcga-ac-a2ff	no	4	BRCA
NA	NA	NA	NA	NA	NA	NA	NA	NA	NA	NA	NA	NA	NA	NA	NA	NA	NA	NA	NA	NA	NA	NA	tcga-ac-a2ff	no	5	BRCA
NA	NA	NA	NA	NA	NA	NA	NA	NA	NA	NA	NA	NA	NA	NA	NA	NA	NA	NA	NA	NA	NA	NA	tcga-ac-a2ff	no	6	BRCA
NA	NA	NA	NA	NA	NA	NA	NA	NA	NA	NA	NA	NA	NA	NA	NA	NA	NA	NA	NA	NA	NA	NA	tcga-ac-a2ff	no	7	BRCA
NA	NA	NA	NA	NA	NA	NA	NA	NA	NA	NA	NA	NA	NA	NA	NA	NA	NA	NA	NA	NA	NA	NA	tcga-ac-a2ff	no	8	BRCA
NA	NA	NA	NA	NA	NA	NA	NA	NA	NA	NA	NA	NA	NA	NA	NA	NA	NA	NA	NA	NA	NA	NA	tcga-ac-a2ff	no	9	BRCA
NA	NA	NA	NA	NA	NA	NA	NA	NA	NA	NA	NA	NA	NA	NA	NA	NA	NA	NA	NA	NA	NA	NA	tcga-ac-a2ff	no	10	BRCA
NA	NA	NA	NA	NA	NA	NA	NA	NA	NA	NA	NA	NA	NA	NA	NA	NA	NA	NA	NA	NA	NA	NA	tcga-ac-a2ff	no	11	BRCA
NA	NA	NA	NA	NA	NA	NA	NA	NA	NA	NA	NA	NA	NA	NA	NA	NA	NA	NA	NA	NA	NA	NA	tcga-ac-a2ff	no	12	BRCA
NA	NA	NA	NA	NA	NA	NA	NA	NA	NA	NA	NA	NA	NA	NA	NA	NA	NA	NA	NA	NA	NA	NA	tcga-ac-a2ff	no	13	BRCA
NA	NA	NA	NA	NA	NA	NA	NA	NA	NA	NA	NA	NA	NA	NA	NA	NA	NA	NA	NA	NA	NA	NA	tcga-ac-a2ff	no	14	BRCA
NA	NA	NA	NA	NA	NA	NA	NA	NA	NA	NA	NA	NA	NA	NA	NA	NA	NA	NA	NA	NA	NA	NA	tcga-ac-a2ff	no	15	BRCA
NA	NA	NA	NA	NA	NA	NA	NA	NA	NA	NA	NA	NA	NA	NA	NA	NA	NA	NA	NA	NA	NA	NA	tcga-ac-a2ff	no	16	BRCA
NA	NA	NA	NA	NA	NA	NA	NA	NA	NA	NA	NA	NA	NA	NA	NA	NA	NA	NA	NA	NA	NA	NA	tcga-ac-a2ff	no	17	BRCA
NA	NA	NA	NA	NA	NA	NA	NA	NA	NA	NA	NA	NA	NA	NA	NA	NA	NA	NA	NA	NA	NA	NA	tcga-ac-a2ff	no	18	BRCA
NA	NA	NA	NA	NA	NA	NA	NA	NA	NA	NA	NA	NA	NA	NA	NA	NA	NA	NA	NA	NA	NA	NA	tcga-ac-a2ff	no	19	BRCA
NA	NA	NA	NA	NA	NA	NA	NA	NA	NA	NA	NA	NA	NA	NA	NA	NA	NA	NA	NA	NA	NA	NA	tcga-ac-a2ff	no	20	BRCA
NA	NA	NA	NA	NA	NA	NA	NA	NA	NA	NA	NA	NA	NA	NA	NA	NA	NA	NA	NA	NA	NA	NA	tcga-ac-a2ff	no	21	BRCA
NA	NA	NA	NA	NA	NA	NA	NA	NA	NA	NA	NA	NA	NA	NA	NA	NA	NA	NA	NA	NA	NA	NA	tcga-ac-a2ff	no	22	BRCA
NA	NA	NA	NA	NA	NA	NA	NA	NA	NA	NA	NA	NA	NA	NA	NA	NA	NA	NA	NA	NA	NA	NA	tcga-ac-a2ff	no	23	BRCA
tcga-ac-a2fg-d43222	1263ada3-9e75-48e3-ac3c-891a3c9af9ab	NA	15	NA	39	ANASTRAZOLE	complete response	5	NA	NA	NA	NA	NA	NA	NA	NA	hormone therapy	NA	NA	NA	no	2013	tcga-ac-a2fg	no	1	BRCA
NA	NA	NA	NA	NA	NA	NA	NA	NA	NA	NA	NA	NA	NA	NA	NA	NA	NA	NA	NA	NA	NA	NA	tcga-ac-a2fg	no	2	BRCA
NA	NA	NA	NA	NA	NA	NA	NA	NA	NA	NA	NA	NA	NA	NA	NA	NA	NA	NA	NA	NA	NA	NA	tcga-ac-a2fg	no	3	BRCA
NA	NA	NA	NA	NA	NA	NA	NA	NA	NA	NA	NA	NA	NA	NA	NA	NA	NA	NA	NA	NA	NA	NA	tcga-ac-a2fg	no	4	BRCA
NA	NA	NA	NA	NA	NA	NA	NA	NA	NA	NA	NA	NA	NA	NA	NA	NA	NA	NA	NA	NA	NA	NA	tcga-ac-a2fg	no	5	BRCA
NA	NA	NA	NA	NA	NA	NA	NA	NA	NA	NA	NA	NA	NA	NA	NA	NA	NA	NA	NA	NA	NA	NA	tcga-ac-a2fg	no	6	BRCA
NA	NA	NA	NA	NA	NA	NA	NA	NA	NA	NA	NA	NA	NA	NA	NA	NA	NA	NA	NA	NA	NA	NA	tcga-ac-a2fg	no	7	BRCA
NA	NA	NA	NA	NA	NA	NA	NA	NA	NA	NA	NA	NA	NA	NA	NA	NA	NA	NA	NA	NA	NA	NA	tcga-ac-a2fg	no	8	BRCA
NA	NA	NA	NA	NA	NA	NA	NA	NA	NA	NA	NA	NA	NA	NA	NA	NA	NA	NA	NA	NA	NA	NA	tcga-ac-a2fg	no	9	BRCA
NA	NA	NA	NA	NA	NA	NA	NA	NA	NA	NA	NA	NA	NA	NA	NA	NA	NA	NA	NA	NA	NA	NA	tcga-ac-a2fg	no	10	BRCA
NA	NA	NA	NA	NA	NA	NA	NA	NA	NA	NA	NA	NA	NA	NA	NA	NA	NA	NA	NA	NA	NA	NA	tcga-ac-a2fg	no	11	BRCA
NA	NA	NA	NA	NA	NA	NA	NA	NA	NA	NA	NA	NA	NA	NA	NA	NA	NA	NA	NA	NA	NA	NA	tcga-ac-a2fg	no	12	BRCA
NA	NA	NA	NA	NA	NA	NA	NA	NA	NA	NA	NA	NA	NA	NA	NA	NA	NA	NA	NA	NA	NA	NA	tcga-ac-a2fg	no	13	BRCA
NA	NA	NA	NA	NA	NA	NA	NA	NA	NA	NA	NA	NA	NA	NA	NA	NA	NA	NA	NA	NA	NA	NA	tcga-ac-a2fg	no	14	BRCA
NA	NA	NA	NA	NA	NA	NA	NA	NA	NA	NA	NA	NA	NA	NA	NA	NA	NA	NA	NA	NA	NA	NA	tcga-ac-a2fg	no	15	BRCA
NA	NA	NA	NA	NA	NA	NA	NA	NA	NA	NA	NA	NA	NA	NA	NA	NA	NA	NA	NA	NA	NA	NA	tcga-ac-a2fg	no	16	BRCA
NA	NA	NA	NA	NA	NA	NA	NA	NA	NA	NA	NA	NA	NA	NA	NA	NA	NA	NA	NA	NA	NA	NA	tcga-ac-a2fg	no	17	BRCA
NA	NA	NA	NA	NA	NA	NA	NA	NA	NA	NA	NA	NA	NA	NA	NA	NA	NA	NA	NA	NA	NA	NA	tcga-ac-a2fg	no	18	BRCA
NA	NA	NA	NA	NA	NA	NA	NA	NA	NA	NA	NA	NA	NA	NA	NA	NA	NA	NA	NA	NA	NA	NA	tcga-ac-a2fg	no	19	BRCA
NA	NA	NA	NA	NA	NA	NA	NA	NA	NA	NA	NA	NA	NA	NA	NA	NA	NA	NA	NA	NA	NA	NA	tcga-ac-a2fg	no	20	BRCA
NA	NA	NA	NA	NA	NA	NA	NA	NA	NA	NA	NA	NA	NA	NA	NA	NA	NA	NA	NA	NA	NA	NA	tcga-ac-a2fg	no	21	BRCA
NA	NA	NA	NA	NA	NA	NA	NA	NA	NA	NA	NA	NA	NA	NA	NA	NA	NA	NA	NA	NA	NA	NA	tcga-ac-a2fg	no	22	BRCA
NA	NA	NA	NA	NA	NA	NA	NA	NA	NA	NA	NA	NA	NA	NA	NA	NA	NA	NA	NA	NA	NA	NA	tcga-ac-a2fg	no	23	BRCA
tcga-ac-a2fk-d66198	a85e31f8-6790-4964-ac1a-c6253f9e413d	NA	3	174	51	CYCLOPHOSPHAMIDE	complete response	10	NA	NA	NA	NA	NA	NA	NA	no	chemotherapy	NA	NA	NA	no	2014	tcga-ac-a2fk	no	1	BRCA
tcga-ac-a2fk-d66199	118a7d45-089c-4980-b978-fd970c000905	NA	3	174	51	DOXORUBICIN	complete response	10	NA	NA	NA	NA	NA	NA	NA	no	chemotherapy	NA	NA	NA	no	2014	tcga-ac-a2fk	no	2	BRCA
tcga-ac-a2fk-d66200	96cbb13e-8c96-4ce4-b4fe-2fc707ec8044	NA	3	NA	294	LETROZOLE	complete response	10	NA	NA	NA	NA	NA	NA	NA	no	hormone therapy	NA	NA	NA	no	2014	tcga-ac-a2fk	no	3	BRCA
tcga-ac-a2fk-d66201	67c16321-c0d6-4ee5-aa5c-25c290914d9e	NA	3	174	51	DOCETAXEL	complete response	10	NA	NA	NA	NA	NA	NA	NA	no	chemotherapy	NA	NA	NA	no	2014	tcga-ac-a2fk	no	4	BRCA
NA	NA	NA	NA	NA	NA	NA	NA	NA	NA	NA	NA	NA	NA	NA	NA	NA	NA	NA	NA	NA	NA	NA	tcga-ac-a2fk	no	5	BRCA
NA	NA	NA	NA	NA	NA	NA	NA	NA	NA	NA	NA	NA	NA	NA	NA	NA	NA	NA	NA	NA	NA	NA	tcga-ac-a2fk	no	6	BRCA
NA	NA	NA	NA	NA	NA	NA	NA	NA	NA	NA	NA	NA	NA	NA	NA	NA	NA	NA	NA	NA	NA	NA	tcga-ac-a2fk	no	7	BRCA
NA	NA	NA	NA	NA	NA	NA	NA	NA	NA	NA	NA	NA	NA	NA	NA	NA	NA	NA	NA	NA	NA	NA	tcga-ac-a2fk	no	8	BRCA
NA	NA	NA	NA	NA	NA	NA	NA	NA	NA	NA	NA	NA	NA	NA	NA	NA	NA	NA	NA	NA	NA	NA	tcga-ac-a2fk	no	9	BRCA
NA	NA	NA	NA	NA	NA	NA	NA	NA	NA	NA	NA	NA	NA	NA	NA	NA	NA	NA	NA	NA	NA	NA	tcga-ac-a2fk	no	10	BRCA
NA	NA	NA	NA	NA	NA	NA	NA	NA	NA	NA	NA	NA	NA	NA	NA	NA	NA	NA	NA	NA	NA	NA	tcga-ac-a2fk	no	11	BRCA
NA	NA	NA	NA	NA	NA	NA	NA	NA	NA	NA	NA	NA	NA	NA	NA	NA	NA	NA	NA	NA	NA	NA	tcga-ac-a2fk	no	12	BRCA
NA	NA	NA	NA	NA	NA	NA	NA	NA	NA	NA	NA	NA	NA	NA	NA	NA	NA	NA	NA	NA	NA	NA	tcga-ac-a2fk	no	13	BRCA
NA	NA	NA	NA	NA	NA	NA	NA	NA	NA	NA	NA	NA	NA	NA	NA	NA	NA	NA	NA	NA	NA	NA	tcga-ac-a2fk	no	14	BRCA
NA	NA	NA	NA	NA	NA	NA	NA	NA	NA	NA	NA	NA	NA	NA	NA	NA	NA	NA	NA	NA	NA	NA	tcga-ac-a2fk	no	15	BRCA
NA	NA	NA	NA	NA	NA	NA	NA	NA	NA	NA	NA	NA	NA	NA	NA	NA	NA	NA	NA	NA	NA	NA	tcga-ac-a2fk	no	16	BRCA
NA	NA	NA	NA	NA	NA	NA	NA	NA	NA	NA	NA	NA	NA	NA	NA	NA	NA	NA	NA	NA	NA	NA	tcga-ac-a2fk	no	17	BRCA
NA	NA	NA	NA	NA	NA	NA	NA	NA	NA	NA	NA	NA	NA	NA	NA	NA	NA	NA	NA	NA	NA	NA	tcga-ac-a2fk	no	18	BRCA
NA	NA	NA	NA	NA	NA	NA	NA	NA	NA	NA	NA	NA	NA	NA	NA	NA	NA	NA	NA	NA	NA	NA	tcga-ac-a2fk	no	19	BRCA
NA	NA	NA	NA	NA	NA	NA	NA	NA	NA	NA	NA	NA	NA	NA	NA	NA	NA	NA	NA	NA	NA	NA	tcga-ac-a2fk	no	20	BRCA
NA	NA	NA	NA	NA	NA	NA	NA	NA	NA	NA	NA	NA	NA	NA	NA	NA	NA	NA	NA	NA	NA	NA	tcga-ac-a2fk	no	21	BRCA
NA	NA	NA	NA	NA	NA	NA	NA	NA	NA	NA	NA	NA	NA	NA	NA	NA	NA	NA	NA	NA	NA	NA	tcga-ac-a2fk	no	22	BRCA
NA	NA	NA	NA	NA	NA	NA	NA	NA	NA	NA	NA	NA	NA	NA	NA	NA	NA	NA	NA	NA	NA	NA	tcga-ac-a2fk	no	23	BRCA
NA	NA	NA	NA	NA	NA	NA	NA	NA	NA	NA	NA	NA	NA	NA	NA	NA	NA	NA	NA	NA	NA	NA	tcga-ac-a2fm	no	1	BRCA
NA	NA	NA	NA	NA	NA	NA	NA	NA	NA	NA	NA	NA	NA	NA	NA	NA	NA	NA	NA	NA	NA	NA	tcga-ac-a2fm	no	2	BRCA
NA	NA	NA	NA	NA	NA	NA	NA	NA	NA	NA	NA	NA	NA	NA	NA	NA	NA	NA	NA	NA	NA	NA	tcga-ac-a2fm	no	3	BRCA
NA	NA	NA	NA	NA	NA	NA	NA	NA	NA	NA	NA	NA	NA	NA	NA	NA	NA	NA	NA	NA	NA	NA	tcga-ac-a2fm	no	4	BRCA
NA	NA	NA	NA	NA	NA	NA	NA	NA	NA	NA	NA	NA	NA	NA	NA	NA	NA	NA	NA	NA	NA	NA	tcga-ac-a2fm	no	5	BRCA
NA	NA	NA	NA	NA	NA	NA	NA	NA	NA	NA	NA	NA	NA	NA	NA	NA	NA	NA	NA	NA	NA	NA	tcga-ac-a2fm	no	6	BRCA
NA	NA	NA	NA	NA	NA	NA	NA	NA	NA	NA	NA	NA	NA	NA	NA	NA	NA	NA	NA	NA	NA	NA	tcga-ac-a2fm	no	7	BRCA
NA	NA	NA	NA	NA	NA	NA	NA	NA	NA	NA	NA	NA	NA	NA	NA	NA	NA	NA	NA	NA	NA	NA	tcga-ac-a2fm	no	8	BRCA
NA	NA	NA	NA	NA	NA	NA	NA	NA	NA	NA	NA	NA	NA	NA	NA	NA	NA	NA	NA	NA	NA	NA	tcga-ac-a2fm	no	9	BRCA
NA	NA	NA	NA	NA	NA	NA	NA	NA	NA	NA	NA	NA	NA	NA	NA	NA	NA	NA	NA	NA	NA	NA	tcga-ac-a2fm	no	10	BRCA
NA	NA	NA	NA	NA	NA	NA	NA	NA	NA	NA	NA	NA	NA	NA	NA	NA	NA	NA	NA	NA	NA	NA	tcga-ac-a2fm	no	11	BRCA
NA	NA	NA	NA	NA	NA	NA	NA	NA	NA	NA	NA	NA	NA	NA	NA	NA	NA	NA	NA	NA	NA	NA	tcga-ac-a2fm	no	12	BRCA
NA	NA	NA	NA	NA	NA	NA	NA	NA	NA	NA	NA	NA	NA	NA	NA	NA	NA	NA	NA	NA	NA	NA	tcga-ac-a2fm	no	13	BRCA
NA	NA	NA	NA	NA	NA	NA	NA	NA	NA	NA	NA	NA	NA	NA	NA	NA	NA	NA	NA	NA	NA	NA	tcga-ac-a2fm	no	14	BRCA
NA	NA	NA	NA	NA	NA	NA	NA	NA	NA	NA	NA	NA	NA	NA	NA	NA	NA	NA	NA	NA	NA	NA	tcga-ac-a2fm	no	15	BRCA
NA	NA	NA	NA	NA	NA	NA	NA	NA	NA	NA	NA	NA	NA	NA	NA	NA	NA	NA	NA	NA	NA	NA	tcga-ac-a2fm	no	16	BRCA
NA	NA	NA	NA	NA	NA	NA	NA	NA	NA	NA	NA	NA	NA	NA	NA	NA	NA	NA	NA	NA	NA	NA	tcga-ac-a2fm	no	17	BRCA
NA	NA	NA	NA	NA	NA	NA	NA	NA	NA	NA	NA	NA	NA	NA	NA	NA	NA	NA	NA	NA	NA	NA	tcga-ac-a2fm	no	18	BRCA
NA	NA	NA	NA	NA	NA	NA	NA	NA	NA	NA	NA	NA	NA	NA	NA	NA	NA	NA	NA	NA	NA	NA	tcga-ac-a2fm	no	19	BRCA
NA	NA	NA	NA	NA	NA	NA	NA	NA	NA	NA	NA	NA	NA	NA	NA	NA	NA	NA	NA	NA	NA	NA	tcga-ac-a2fm	no	20	BRCA
NA	NA	NA	NA	NA	NA	NA	NA	NA	NA	NA	NA	NA	NA	NA	NA	NA	NA	NA	NA	NA	NA	NA	tcga-ac-a2fm	no	21	BRCA
NA	NA	NA	NA	NA	NA	NA	NA	NA	NA	NA	NA	NA	NA	NA	NA	NA	NA	NA	NA	NA	NA	NA	tcga-ac-a2fm	no	22	BRCA
NA	NA	NA	NA	NA	NA	NA	NA	NA	NA	NA	NA	NA	NA	NA	NA	NA	NA	NA	NA	NA	NA	NA	tcga-ac-a2fm	no	23	BRCA
tcga-ac-a2fo-d43224	e2156068-0d07-42bf-877c-c70b71322a3e	NA	15	NA	105	NOS	complete response	5	NA	NA	NA	NA	NA	NA	NA	no	chemotherapy	NA	NA	NA	no	2013	tcga-ac-a2fo	no	1	BRCA
tcga-ac-a2fo-d43227	74e898d7-9552-4550-9764-4f924fc55872	NA	15	NA	225	HORMONE NOS	complete response	5	NA	NA	NA	NA	NA	NA	NA	no	hormone therapy	NA	NA	NA	no	2013	tcga-ac-a2fo	no	2	BRCA
NA	NA	NA	NA	NA	NA	NA	NA	NA	NA	NA	NA	NA	NA	NA	NA	NA	NA	NA	NA	NA	NA	NA	tcga-ac-a2fo	no	3	BRCA
NA	NA	NA	NA	NA	NA	NA	NA	NA	NA	NA	NA	NA	NA	NA	NA	NA	NA	NA	NA	NA	NA	NA	tcga-ac-a2fo	no	4	BRCA
NA	NA	NA	NA	NA	NA	NA	NA	NA	NA	NA	NA	NA	NA	NA	NA	NA	NA	NA	NA	NA	NA	NA	tcga-ac-a2fo	no	5	BRCA
NA	NA	NA	NA	NA	NA	NA	NA	NA	NA	NA	NA	NA	NA	NA	NA	NA	NA	NA	NA	NA	NA	NA	tcga-ac-a2fo	no	6	BRCA
NA	NA	NA	NA	NA	NA	NA	NA	NA	NA	NA	NA	NA	NA	NA	NA	NA	NA	NA	NA	NA	NA	NA	tcga-ac-a2fo	no	7	BRCA
NA	NA	NA	NA	NA	NA	NA	NA	NA	NA	NA	NA	NA	NA	NA	NA	NA	NA	NA	NA	NA	NA	NA	tcga-ac-a2fo	no	8	BRCA
NA	NA	NA	NA	NA	NA	NA	NA	NA	NA	NA	NA	NA	NA	NA	NA	NA	NA	NA	NA	NA	NA	NA	tcga-ac-a2fo	no	9	BRCA
NA	NA	NA	NA	NA	NA	NA	NA	NA	NA	NA	NA	NA	NA	NA	NA	NA	NA	NA	NA	NA	NA	NA	tcga-ac-a2fo	no	10	BRCA
NA	NA	NA	NA	NA	NA	NA	NA	NA	NA	NA	NA	NA	NA	NA	NA	NA	NA	NA	NA	NA	NA	NA	tcga-ac-a2fo	no	11	BRCA
NA	NA	NA	NA	NA	NA	NA	NA	NA	NA	NA	NA	NA	NA	NA	NA	NA	NA	NA	NA	NA	NA	NA	tcga-ac-a2fo	no	12	BRCA
NA	NA	NA	NA	NA	NA	NA	NA	NA	NA	NA	NA	NA	NA	NA	NA	NA	NA	NA	NA	NA	NA	NA	tcga-ac-a2fo	no	13	BRCA
NA	NA	NA	NA	NA	NA	NA	NA	NA	NA	NA	NA	NA	NA	NA	NA	NA	NA	NA	NA	NA	NA	NA	tcga-ac-a2fo	no	14	BRCA
NA	NA	NA	NA	NA	NA	NA	NA	NA	NA	NA	NA	NA	NA	NA	NA	NA	NA	NA	NA	NA	NA	NA	tcga-ac-a2fo	no	15	BRCA
NA	NA	NA	NA	NA	NA	NA	NA	NA	NA	NA	NA	NA	NA	NA	NA	NA	NA	NA	NA	NA	NA	NA	tcga-ac-a2fo	no	16	BRCA
NA	NA	NA	NA	NA	NA	NA	NA	NA	NA	NA	NA	NA	NA	NA	NA	NA	NA	NA	NA	NA	NA	NA	tcga-ac-a2fo	no	17	BRCA
NA	NA	NA	NA	NA	NA	NA	NA	NA	NA	NA	NA	NA	NA	NA	NA	NA	NA	NA	NA	NA	NA	NA	tcga-ac-a2fo	no	18	BRCA
NA	NA	NA	NA	NA	NA	NA	NA	NA	NA	NA	NA	NA	NA	NA	NA	NA	NA	NA	NA	NA	NA	NA	tcga-ac-a2fo	no	19	BRCA
NA	NA	NA	NA	NA	NA	NA	NA	NA	NA	NA	NA	NA	NA	NA	NA	NA	NA	NA	NA	NA	NA	NA	tcga-ac-a2fo	no	20	BRCA
NA	NA	NA	NA	NA	NA	NA	NA	NA	NA	NA	NA	NA	NA	NA	NA	NA	NA	NA	NA	NA	NA	NA	tcga-ac-a2fo	no	21	BRCA
NA	NA	NA	NA	NA	NA	NA	NA	NA	NA	NA	NA	NA	NA	NA	NA	NA	NA	NA	NA	NA	NA	NA	tcga-ac-a2fo	no	22	BRCA
NA	NA	NA	NA	NA	NA	NA	NA	NA	NA	NA	NA	NA	NA	NA	NA	NA	NA	NA	NA	NA	NA	NA	tcga-ac-a2fo	no	23	BRCA
tcga-ac-a2qh-d64102	35eb8ec6-e1a8-4c43-9ff1-8743a658a8f9	NA	26	208	94	CYCLOPHOSPHAMIDE	complete response	8	NA	NA	NA	NA	NA	NA	NA	no	chemotherapy	NA	NA	NA	no	2014	tcga-ac-a2qh	no	1	BRCA
tcga-ac-a2qh-d64103	5555aa7b-5597-4d92-bc2b-20e6ec3bb630	NA	26	208	94	DOXORUBICIN	complete response	8	NA	NA	NA	NA	NA	NA	NA	no	chemotherapy	NA	NA	NA	no	2014	tcga-ac-a2qh	no	2	BRCA
tcga-ac-a2qh-d64104	cfad5f9e-8cc3-430e-a4bc-f6079d09bc84	NA	26	208	94	PALONOSETRON	complete response	8	NA	NA	NA	NA	NA	NA	NA	no	ancillary	NA	NA	NA	no	2014	tcga-ac-a2qh	no	3	BRCA
NA	NA	NA	NA	NA	NA	NA	NA	NA	NA	NA	NA	NA	NA	NA	NA	NA	NA	NA	NA	NA	NA	NA	tcga-ac-a2qh	no	4	BRCA
NA	NA	NA	NA	NA	NA	NA	NA	NA	NA	NA	NA	NA	NA	NA	NA	NA	NA	NA	NA	NA	NA	NA	tcga-ac-a2qh	no	5	BRCA
NA	NA	NA	NA	NA	NA	NA	NA	NA	NA	NA	NA	NA	NA	NA	NA	NA	NA	NA	NA	NA	NA	NA	tcga-ac-a2qh	no	6	BRCA
NA	NA	NA	NA	NA	NA	NA	NA	NA	NA	NA	NA	NA	NA	NA	NA	NA	NA	NA	NA	NA	NA	NA	tcga-ac-a2qh	no	7	BRCA
NA	NA	NA	NA	NA	NA	NA	NA	NA	NA	NA	NA	NA	NA	NA	NA	NA	NA	NA	NA	NA	NA	NA	tcga-ac-a2qh	no	8	BRCA
NA	NA	NA	NA	NA	NA	NA	NA	NA	NA	NA	NA	NA	NA	NA	NA	NA	NA	NA	NA	NA	NA	NA	tcga-ac-a2qh	no	9	BRCA
NA	NA	NA	NA	NA	NA	NA	NA	NA	NA	NA	NA	NA	NA	NA	NA	NA	NA	NA	NA	NA	NA	NA	tcga-ac-a2qh	no	10	BRCA
NA	NA	NA	NA	NA	NA	NA	NA	NA	NA	NA	NA	NA	NA	NA	NA	NA	NA	NA	NA	NA	NA	NA	tcga-ac-a2qh	no	11	BRCA
NA	NA	NA	NA	NA	NA	NA	NA	NA	NA	NA	NA	NA	NA	NA	NA	NA	NA	NA	NA	NA	NA	NA	tcga-ac-a2qh	no	12	BRCA
NA	NA	NA	NA	NA	NA	NA	NA	NA	NA	NA	NA	NA	NA	NA	NA	NA	NA	NA	NA	NA	NA	NA	tcga-ac-a2qh	no	13	BRCA
NA	NA	NA	NA	NA	NA	NA	NA	NA	NA	NA	NA	NA	NA	NA	NA	NA	NA	NA	NA	NA	NA	NA	tcga-ac-a2qh	no	14	BRCA
NA	NA	NA	NA	NA	NA	NA	NA	NA	NA	NA	NA	NA	NA	NA	NA	NA	NA	NA	NA	NA	NA	NA	tcga-ac-a2qh	no	15	BRCA
NA	NA	NA	NA	NA	NA	NA	NA	NA	NA	NA	NA	NA	NA	NA	NA	NA	NA	NA	NA	NA	NA	NA	tcga-ac-a2qh	no	16	BRCA
NA	NA	NA	NA	NA	NA	NA	NA	NA	NA	NA	NA	NA	NA	NA	NA	NA	NA	NA	NA	NA	NA	NA	tcga-ac-a2qh	no	17	BRCA
NA	NA	NA	NA	NA	NA	NA	NA	NA	NA	NA	NA	NA	NA	NA	NA	NA	NA	NA	NA	NA	NA	NA	tcga-ac-a2qh	no	18	BRCA
NA	NA	NA	NA	NA	NA	NA	NA	NA	NA	NA	NA	NA	NA	NA	NA	NA	NA	NA	NA	NA	NA	NA	tcga-ac-a2qh	no	19	BRCA
NA	NA	NA	NA	NA	NA	NA	NA	NA	NA	NA	NA	NA	NA	NA	NA	NA	NA	NA	NA	NA	NA	NA	tcga-ac-a2qh	no	20	BRCA
NA	NA	NA	NA	NA	NA	NA	NA	NA	NA	NA	NA	NA	NA	NA	NA	NA	NA	NA	NA	NA	NA	NA	tcga-ac-a2qh	no	21	BRCA
NA	NA	NA	NA	NA	NA	NA	NA	NA	NA	NA	NA	NA	NA	NA	NA	NA	NA	NA	NA	NA	NA	NA	tcga-ac-a2qh	no	22	BRCA
NA	NA	NA	NA	NA	NA	NA	NA	NA	NA	NA	NA	NA	NA	NA	NA	NA	NA	NA	NA	NA	NA	NA	tcga-ac-a2qh	no	23	BRCA
tcga-ac-a2qi-d57049	7ae4d249-9e5b-463e-9352-bb540e0fd3ab	NA	28	275	100	CYCLOPHOSPHAMIDE	complete response	2	NA	NA	NA	NA	NA	NA	NA	no	chemotherapy	NA	NA	NA	no	2014	tcga-ac-a2qi	no	1	BRCA
tcga-ac-a2qi-d57050	811fcc91-6880-400d-b7bb-c848df5a5c23	NA	28	275	100	FLUOROURACIL	complete response	2	NA	NA	NA	NA	NA	NA	NA	no	chemotherapy	NA	NA	NA	no	2014	tcga-ac-a2qi	no	2	BRCA
tcga-ac-a2qi-d57051	ed0e149b-307c-4202-9ad7-09b21ce8fab9	NA	28	275	100	METHOTREXATE	complete response	2	NA	NA	NA	NA	NA	NA	NA	no	chemotherapy	NA	NA	NA	no	2014	tcga-ac-a2qi	no	3	BRCA
NA	NA	NA	NA	NA	NA	NA	NA	NA	NA	NA	NA	NA	NA	NA	NA	NA	NA	NA	NA	NA	NA	NA	tcga-ac-a2qi	no	4	BRCA
NA	NA	NA	NA	NA	NA	NA	NA	NA	NA	NA	NA	NA	NA	NA	NA	NA	NA	NA	NA	NA	NA	NA	tcga-ac-a2qi	no	5	BRCA
NA	NA	NA	NA	NA	NA	NA	NA	NA	NA	NA	NA	NA	NA	NA	NA	NA	NA	NA	NA	NA	NA	NA	tcga-ac-a2qi	no	6	BRCA
NA	NA	NA	NA	NA	NA	NA	NA	NA	NA	NA	NA	NA	NA	NA	NA	NA	NA	NA	NA	NA	NA	NA	tcga-ac-a2qi	no	7	BRCA
NA	NA	NA	NA	NA	NA	NA	NA	NA	NA	NA	NA	NA	NA	NA	NA	NA	NA	NA	NA	NA	NA	NA	tcga-ac-a2qi	no	8	BRCA
NA	NA	NA	NA	NA	NA	NA	NA	NA	NA	NA	NA	NA	NA	NA	NA	NA	NA	NA	NA	NA	NA	NA	tcga-ac-a2qi	no	9	BRCA
NA	NA	NA	NA	NA	NA	NA	NA	NA	NA	NA	NA	NA	NA	NA	NA	NA	NA	NA	NA	NA	NA	NA	tcga-ac-a2qi	no	10	BRCA
NA	NA	NA	NA	NA	NA	NA	NA	NA	NA	NA	NA	NA	NA	NA	NA	NA	NA	NA	NA	NA	NA	NA	tcga-ac-a2qi	no	11	BRCA
NA	NA	NA	NA	NA	NA	NA	NA	NA	NA	NA	NA	NA	NA	NA	NA	NA	NA	NA	NA	NA	NA	NA	tcga-ac-a2qi	no	12	BRCA
NA	NA	NA	NA	NA	NA	NA	NA	NA	NA	NA	NA	NA	NA	NA	NA	NA	NA	NA	NA	NA	NA	NA	tcga-ac-a2qi	no	13	BRCA
NA	NA	NA	NA	NA	NA	NA	NA	NA	NA	NA	NA	NA	NA	NA	NA	NA	NA	NA	NA	NA	NA	NA	tcga-ac-a2qi	no	14	BRCA
NA	NA	NA	NA	NA	NA	NA	NA	NA	NA	NA	NA	NA	NA	NA	NA	NA	NA	NA	NA	NA	NA	NA	tcga-ac-a2qi	no	15	BRCA
NA	NA	NA	NA	NA	NA	NA	NA	NA	NA	NA	NA	NA	NA	NA	NA	NA	NA	NA	NA	NA	NA	NA	tcga-ac-a2qi	no	16	BRCA
NA	NA	NA	NA	NA	NA	NA	NA	NA	NA	NA	NA	NA	NA	NA	NA	NA	NA	NA	NA	NA	NA	NA	tcga-ac-a2qi	no	17	BRCA
NA	NA	NA	NA	NA	NA	NA	NA	NA	NA	NA	NA	NA	NA	NA	NA	NA	NA	NA	NA	NA	NA	NA	tcga-ac-a2qi	no	18	BRCA
NA	NA	NA	NA	NA	NA	NA	NA	NA	NA	NA	NA	NA	NA	NA	NA	NA	NA	NA	NA	NA	NA	NA	tcga-ac-a2qi	no	19	BRCA
NA	NA	NA	NA	NA	NA	NA	NA	NA	NA	NA	NA	NA	NA	NA	NA	NA	NA	NA	NA	NA	NA	NA	tcga-ac-a2qi	no	20	BRCA
NA	NA	NA	NA	NA	NA	NA	NA	NA	NA	NA	NA	NA	NA	NA	NA	NA	NA	NA	NA	NA	NA	NA	tcga-ac-a2qi	no	21	BRCA
NA	NA	NA	NA	NA	NA	NA	NA	NA	NA	NA	NA	NA	NA	NA	NA	NA	NA	NA	NA	NA	NA	NA	tcga-ac-a2qi	no	22	BRCA
NA	NA	NA	NA	NA	NA	NA	NA	NA	NA	NA	NA	NA	NA	NA	NA	NA	NA	NA	NA	NA	NA	NA	tcga-ac-a2qi	no	23	BRCA
tcga-ac-a2qj-d44024	c5cb5329-7c61-47a9-a6c2-1ba45837ee19	NA	10	111	69	CYCLOPHOSPHAMIDE	clinical progressive disease	6	NA	NA	NA	NA	NA	NA	NA	no	chemotherapy	NA	NA	NA	no	2013	tcga-ac-a2qj	no	1	BRCA
tcga-ac-a2qj-d44025	ed128c91-ba77-4fbb-b670-962ea86f9365	NA	10	111	69	DOXORUBICIN	clinical progressive disease	6	NA	NA	NA	NA	NA	NA	NA	no	chemotherapy	NA	NA	NA	no	2013	tcga-ac-a2qj	no	2	BRCA
tcga-ac-a2qj-d44026	900e4830-c0e0-4b02-8648-811c3d9c6780	NA	10	202	125	PACLITAXEL	clinical progressive disease	6	NA	NA	NA	NA	NA	NA	NA	no	chemotherapy	NA	NA	NA	no	2013	tcga-ac-a2qj	no	3	BRCA
tcga-ac-a2qj-d44873	d4b923dd-9936-4fd1-b31d-7ec1bd1e03eb	NA	28	385	322	GEMCITABINE	clinical progressive disease	6	NA	NA	NA	NA	NA	NA	NA	no	chemotherapy	NA	NA	NA	no	2013	tcga-ac-a2qj	no	4	BRCA
tcga-ac-a2qj-d44874	ae31d0d7-2d48-4096-8a15-44362b8615fb	NA	28	407	386	CARBOPLATIN	clinical progressive disease	6	NA	NA	NA	NA	NA	NA	NA	no	chemotherapy	NA	NA	NA	no	2013	tcga-ac-a2qj	no	5	BRCA
tcga-ac-a2qj-d44876	a7788968-8449-4721-9548-bfb6c599c876	NA	28	418	349	FULVESTRANT	clinical progressive disease	6	NA	NA	NA	NA	NA	NA	NA	no	hormone therapy	NA	NA	NA	no	2013	tcga-ac-a2qj	no	6	BRCA
NA	NA	NA	NA	NA	NA	NA	NA	NA	NA	NA	NA	NA	NA	NA	NA	NA	NA	NA	NA	NA	NA	NA	tcga-ac-a2qj	no	7	BRCA
NA	NA	NA	NA	NA	NA	NA	NA	NA	NA	NA	NA	NA	NA	NA	NA	NA	NA	NA	NA	NA	NA	NA	tcga-ac-a2qj	no	8	BRCA
NA	NA	NA	NA	NA	NA	NA	NA	NA	NA	NA	NA	NA	NA	NA	NA	NA	NA	NA	NA	NA	NA	NA	tcga-ac-a2qj	no	9	BRCA
NA	NA	NA	NA	NA	NA	NA	NA	NA	NA	NA	NA	NA	NA	NA	NA	NA	NA	NA	NA	NA	NA	NA	tcga-ac-a2qj	no	10	BRCA
NA	NA	NA	NA	NA	NA	NA	NA	NA	NA	NA	NA	NA	NA	NA	NA	NA	NA	NA	NA	NA	NA	NA	tcga-ac-a2qj	no	11	BRCA
NA	NA	NA	NA	NA	NA	NA	NA	NA	NA	NA	NA	NA	NA	NA	NA	NA	NA	NA	NA	NA	NA	NA	tcga-ac-a2qj	no	12	BRCA
NA	NA	NA	NA	NA	NA	NA	NA	NA	NA	NA	NA	NA	NA	NA	NA	NA	NA	NA	NA	NA	NA	NA	tcga-ac-a2qj	no	13	BRCA
NA	NA	NA	NA	NA	NA	NA	NA	NA	NA	NA	NA	NA	NA	NA	NA	NA	NA	NA	NA	NA	NA	NA	tcga-ac-a2qj	no	14	BRCA
NA	NA	NA	NA	NA	NA	NA	NA	NA	NA	NA	NA	NA	NA	NA	NA	NA	NA	NA	NA	NA	NA	NA	tcga-ac-a2qj	no	15	BRCA
NA	NA	NA	NA	NA	NA	NA	NA	NA	NA	NA	NA	NA	NA	NA	NA	NA	NA	NA	NA	NA	NA	NA	tcga-ac-a2qj	no	16	BRCA
NA	NA	NA	NA	NA	NA	NA	NA	NA	NA	NA	NA	NA	NA	NA	NA	NA	NA	NA	NA	NA	NA	NA	tcga-ac-a2qj	no	17	BRCA
NA	NA	NA	NA	NA	NA	NA	NA	NA	NA	NA	NA	NA	NA	NA	NA	NA	NA	NA	NA	NA	NA	NA	tcga-ac-a2qj	no	18	BRCA
NA	NA	NA	NA	NA	NA	NA	NA	NA	NA	NA	NA	NA	NA	NA	NA	NA	NA	NA	NA	NA	NA	NA	tcga-ac-a2qj	no	19	BRCA
NA	NA	NA	NA	NA	NA	NA	NA	NA	NA	NA	NA	NA	NA	NA	NA	NA	NA	NA	NA	NA	NA	NA	tcga-ac-a2qj	no	20	BRCA
NA	NA	NA	NA	NA	NA	NA	NA	NA	NA	NA	NA	NA	NA	NA	NA	NA	NA	NA	NA	NA	NA	NA	tcga-ac-a2qj	no	21	BRCA
NA	NA	NA	NA	NA	NA	NA	NA	NA	NA	NA	NA	NA	NA	NA	NA	NA	NA	NA	NA	NA	NA	NA	tcga-ac-a2qj	no	22	BRCA
NA	NA	NA	NA	NA	NA	NA	NA	NA	NA	NA	NA	NA	NA	NA	NA	NA	NA	NA	NA	NA	NA	NA	tcga-ac-a2qj	no	23	BRCA
tcga-ac-a3bb-d58955	29980e13-140d-4302-8067-9256665bc673	NA	29	197	92	CYCLOPHOSPHAMIDE	complete response	4	NA	NA	NA	NA	NA	NA	NA	no	chemotherapy	NA	NA	NA	no	2014	tcga-ac-a3bb	no	1	BRCA
tcga-ac-a3bb-d58956	cab74a66-0ccf-4e51-8f5a-ff613b5a43c7	NA	29	197	92	DOXORUBICIN	complete response	4	NA	NA	NA	NA	NA	NA	NA	no	chemotherapy	NA	NA	NA	no	2014	tcga-ac-a3bb	no	2	BRCA
tcga-ac-a3bb-d58957	260ff621-0f12-4118-8d3f-aa44cc70f345	NA	29	197	92	DOCETAXEL	complete response	4	NA	NA	NA	NA	NA	NA	NA	no	chemotherapy	NA	NA	NA	no	2014	tcga-ac-a3bb	no	3	BRCA
NA	NA	NA	NA	NA	NA	NA	NA	NA	NA	NA	NA	NA	NA	NA	NA	NA	NA	NA	NA	NA	NA	NA	tcga-ac-a3bb	no	4	BRCA
NA	NA	NA	NA	NA	NA	NA	NA	NA	NA	NA	NA	NA	NA	NA	NA	NA	NA	NA	NA	NA	NA	NA	tcga-ac-a3bb	no	5	BRCA
NA	NA	NA	NA	NA	NA	NA	NA	NA	NA	NA	NA	NA	NA	NA	NA	NA	NA	NA	NA	NA	NA	NA	tcga-ac-a3bb	no	6	BRCA
NA	NA	NA	NA	NA	NA	NA	NA	NA	NA	NA	NA	NA	NA	NA	NA	NA	NA	NA	NA	NA	NA	NA	tcga-ac-a3bb	no	7	BRCA
NA	NA	NA	NA	NA	NA	NA	NA	NA	NA	NA	NA	NA	NA	NA	NA	NA	NA	NA	NA	NA	NA	NA	tcga-ac-a3bb	no	8	BRCA
NA	NA	NA	NA	NA	NA	NA	NA	NA	NA	NA	NA	NA	NA	NA	NA	NA	NA	NA	NA	NA	NA	NA	tcga-ac-a3bb	no	9	BRCA
NA	NA	NA	NA	NA	NA	NA	NA	NA	NA	NA	NA	NA	NA	NA	NA	NA	NA	NA	NA	NA	NA	NA	tcga-ac-a3bb	no	10	BRCA
NA	NA	NA	NA	NA	NA	NA	NA	NA	NA	NA	NA	NA	NA	NA	NA	NA	NA	NA	NA	NA	NA	NA	tcga-ac-a3bb	no	11	BRCA
NA	NA	NA	NA	NA	NA	NA	NA	NA	NA	NA	NA	NA	NA	NA	NA	NA	NA	NA	NA	NA	NA	NA	tcga-ac-a3bb	no	12	BRCA
NA	NA	NA	NA	NA	NA	NA	NA	NA	NA	NA	NA	NA	NA	NA	NA	NA	NA	NA	NA	NA	NA	NA	tcga-ac-a3bb	no	13	BRCA
NA	NA	NA	NA	NA	NA	NA	NA	NA	NA	NA	NA	NA	NA	NA	NA	NA	NA	NA	NA	NA	NA	NA	tcga-ac-a3bb	no	14	BRCA
NA	NA	NA	NA	NA	NA	NA	NA	NA	NA	NA	NA	NA	NA	NA	NA	NA	NA	NA	NA	NA	NA	NA	tcga-ac-a3bb	no	15	BRCA
NA	NA	NA	NA	NA	NA	NA	NA	NA	NA	NA	NA	NA	NA	NA	NA	NA	NA	NA	NA	NA	NA	NA	tcga-ac-a3bb	no	16	BRCA
NA	NA	NA	NA	NA	NA	NA	NA	NA	NA	NA	NA	NA	NA	NA	NA	NA	NA	NA	NA	NA	NA	NA	tcga-ac-a3bb	no	17	BRCA
NA	NA	NA	NA	NA	NA	NA	NA	NA	NA	NA	NA	NA	NA	NA	NA	NA	NA	NA	NA	NA	NA	NA	tcga-ac-a3bb	no	18	BRCA
NA	NA	NA	NA	NA	NA	NA	NA	NA	NA	NA	NA	NA	NA	NA	NA	NA	NA	NA	NA	NA	NA	NA	tcga-ac-a3bb	no	19	BRCA
NA	NA	NA	NA	NA	NA	NA	NA	NA	NA	NA	NA	NA	NA	NA	NA	NA	NA	NA	NA	NA	NA	NA	tcga-ac-a3bb	no	20	BRCA
NA	NA	NA	NA	NA	NA	NA	NA	NA	NA	NA	NA	NA	NA	NA	NA	NA	NA	NA	NA	NA	NA	NA	tcga-ac-a3bb	no	21	BRCA
NA	NA	NA	NA	NA	NA	NA	NA	NA	NA	NA	NA	NA	NA	NA	NA	NA	NA	NA	NA	NA	NA	NA	tcga-ac-a3bb	no	22	BRCA
NA	NA	NA	NA	NA	NA	NA	NA	NA	NA	NA	NA	NA	NA	NA	NA	NA	NA	NA	NA	NA	NA	NA	tcga-ac-a3bb	no	23	BRCA
NA	NA	NA	NA	NA	NA	NA	NA	NA	NA	NA	NA	NA	NA	NA	NA	NA	NA	NA	NA	NA	NA	NA	tcga-ac-a3eh	no	1	BRCA
NA	NA	NA	NA	NA	NA	NA	NA	NA	NA	NA	NA	NA	NA	NA	NA	NA	NA	NA	NA	NA	NA	NA	tcga-ac-a3eh	no	2	BRCA
NA	NA	NA	NA	NA	NA	NA	NA	NA	NA	NA	NA	NA	NA	NA	NA	NA	NA	NA	NA	NA	NA	NA	tcga-ac-a3eh	no	3	BRCA
NA	NA	NA	NA	NA	NA	NA	NA	NA	NA	NA	NA	NA	NA	NA	NA	NA	NA	NA	NA	NA	NA	NA	tcga-ac-a3eh	no	4	BRCA
NA	NA	NA	NA	NA	NA	NA	NA	NA	NA	NA	NA	NA	NA	NA	NA	NA	NA	NA	NA	NA	NA	NA	tcga-ac-a3eh	no	5	BRCA
NA	NA	NA	NA	NA	NA	NA	NA	NA	NA	NA	NA	NA	NA	NA	NA	NA	NA	NA	NA	NA	NA	NA	tcga-ac-a3eh	no	6	BRCA
NA	NA	NA	NA	NA	NA	NA	NA	NA	NA	NA	NA	NA	NA	NA	NA	NA	NA	NA	NA	NA	NA	NA	tcga-ac-a3eh	no	7	BRCA
NA	NA	NA	NA	NA	NA	NA	NA	NA	NA	NA	NA	NA	NA	NA	NA	NA	NA	NA	NA	NA	NA	NA	tcga-ac-a3eh	no	8	BRCA
NA	NA	NA	NA	NA	NA	NA	NA	NA	NA	NA	NA	NA	NA	NA	NA	NA	NA	NA	NA	NA	NA	NA	tcga-ac-a3eh	no	9	BRCA
NA	NA	NA	NA	NA	NA	NA	NA	NA	NA	NA	NA	NA	NA	NA	NA	NA	NA	NA	NA	NA	NA	NA	tcga-ac-a3eh	no	10	BRCA
NA	NA	NA	NA	NA	NA	NA	NA	NA	NA	NA	NA	NA	NA	NA	NA	NA	NA	NA	NA	NA	NA	NA	tcga-ac-a3eh	no	11	BRCA
NA	NA	NA	NA	NA	NA	NA	NA	NA	NA	NA	NA	NA	NA	NA	NA	NA	NA	NA	NA	NA	NA	NA	tcga-ac-a3eh	no	12	BRCA
NA	NA	NA	NA	NA	NA	NA	NA	NA	NA	NA	NA	NA	NA	NA	NA	NA	NA	NA	NA	NA	NA	NA	tcga-ac-a3eh	no	13	BRCA
NA	NA	NA	NA	NA	NA	NA	NA	NA	NA	NA	NA	NA	NA	NA	NA	NA	NA	NA	NA	NA	NA	NA	tcga-ac-a3eh	no	14	BRCA
NA	NA	NA	NA	NA	NA	NA	NA	NA	NA	NA	NA	NA	NA	NA	NA	NA	NA	NA	NA	NA	NA	NA	tcga-ac-a3eh	no	15	BRCA
NA	NA	NA	NA	NA	NA	NA	NA	NA	NA	NA	NA	NA	NA	NA	NA	NA	NA	NA	NA	NA	NA	NA	tcga-ac-a3eh	no	16	BRCA
NA	NA	NA	NA	NA	NA	NA	NA	NA	NA	NA	NA	NA	NA	NA	NA	NA	NA	NA	NA	NA	NA	NA	tcga-ac-a3eh	no	17	BRCA
NA	NA	NA	NA	NA	NA	NA	NA	NA	NA	NA	NA	NA	NA	NA	NA	NA	NA	NA	NA	NA	NA	NA	tcga-ac-a3eh	no	18	BRCA
NA	NA	NA	NA	NA	NA	NA	NA	NA	NA	NA	NA	NA	NA	NA	NA	NA	NA	NA	NA	NA	NA	NA	tcga-ac-a3eh	no	19	BRCA
NA	NA	NA	NA	NA	NA	NA	NA	NA	NA	NA	NA	NA	NA	NA	NA	NA	NA	NA	NA	NA	NA	NA	tcga-ac-a3eh	no	20	BRCA
NA	NA	NA	NA	NA	NA	NA	NA	NA	NA	NA	NA	NA	NA	NA	NA	NA	NA	NA	NA	NA	NA	NA	tcga-ac-a3eh	no	21	BRCA
NA	NA	NA	NA	NA	NA	NA	NA	NA	NA	NA	NA	NA	NA	NA	NA	NA	NA	NA	NA	NA	NA	NA	tcga-ac-a3eh	no	22	BRCA
NA	NA	NA	NA	NA	NA	NA	NA	NA	NA	NA	NA	NA	NA	NA	NA	NA	NA	NA	NA	NA	NA	NA	tcga-ac-a3eh	no	23	BRCA
NA	NA	NA	NA	NA	NA	NA	NA	NA	NA	NA	NA	NA	NA	NA	NA	NA	NA	NA	NA	NA	NA	NA	tcga-ac-a3hn	no	1	BRCA
NA	NA	NA	NA	NA	NA	NA	NA	NA	NA	NA	NA	NA	NA	NA	NA	NA	NA	NA	NA	NA	NA	NA	tcga-ac-a3hn	no	2	BRCA
NA	NA	NA	NA	NA	NA	NA	NA	NA	NA	NA	NA	NA	NA	NA	NA	NA	NA	NA	NA	NA	NA	NA	tcga-ac-a3hn	no	3	BRCA
NA	NA	NA	NA	NA	NA	NA	NA	NA	NA	NA	NA	NA	NA	NA	NA	NA	NA	NA	NA	NA	NA	NA	tcga-ac-a3hn	no	4	BRCA
NA	NA	NA	NA	NA	NA	NA	NA	NA	NA	NA	NA	NA	NA	NA	NA	NA	NA	NA	NA	NA	NA	NA	tcga-ac-a3hn	no	5	BRCA
NA	NA	NA	NA	NA	NA	NA	NA	NA	NA	NA	NA	NA	NA	NA	NA	NA	NA	NA	NA	NA	NA	NA	tcga-ac-a3hn	no	6	BRCA
NA	NA	NA	NA	NA	NA	NA	NA	NA	NA	NA	NA	NA	NA	NA	NA	NA	NA	NA	NA	NA	NA	NA	tcga-ac-a3hn	no	7	BRCA
NA	NA	NA	NA	NA	NA	NA	NA	NA	NA	NA	NA	NA	NA	NA	NA	NA	NA	NA	NA	NA	NA	NA	tcga-ac-a3hn	no	8	BRCA
NA	NA	NA	NA	NA	NA	NA	NA	NA	NA	NA	NA	NA	NA	NA	NA	NA	NA	NA	NA	NA	NA	NA	tcga-ac-a3hn	no	9	BRCA
NA	NA	NA	NA	NA	NA	NA	NA	NA	NA	NA	NA	NA	NA	NA	NA	NA	NA	NA	NA	NA	NA	NA	tcga-ac-a3hn	no	10	BRCA
NA	NA	NA	NA	NA	NA	NA	NA	NA	NA	NA	NA	NA	NA	NA	NA	NA	NA	NA	NA	NA	NA	NA	tcga-ac-a3hn	no	11	BRCA
NA	NA	NA	NA	NA	NA	NA	NA	NA	NA	NA	NA	NA	NA	NA	NA	NA	NA	NA	NA	NA	NA	NA	tcga-ac-a3hn	no	12	BRCA
NA	NA	NA	NA	NA	NA	NA	NA	NA	NA	NA	NA	NA	NA	NA	NA	NA	NA	NA	NA	NA	NA	NA	tcga-ac-a3hn	no	13	BRCA
NA	NA	NA	NA	NA	NA	NA	NA	NA	NA	NA	NA	NA	NA	NA	NA	NA	NA	NA	NA	NA	NA	NA	tcga-ac-a3hn	no	14	BRCA
NA	NA	NA	NA	NA	NA	NA	NA	NA	NA	NA	NA	NA	NA	NA	NA	NA	NA	NA	NA	NA	NA	NA	tcga-ac-a3hn	no	15	BRCA
NA	NA	NA	NA	NA	NA	NA	NA	NA	NA	NA	NA	NA	NA	NA	NA	NA	NA	NA	NA	NA	NA	NA	tcga-ac-a3hn	no	16	BRCA
NA	NA	NA	NA	NA	NA	NA	NA	NA	NA	NA	NA	NA	NA	NA	NA	NA	NA	NA	NA	NA	NA	NA	tcga-ac-a3hn	no	17	BRCA
NA	NA	NA	NA	NA	NA	NA	NA	NA	NA	NA	NA	NA	NA	NA	NA	NA	NA	NA	NA	NA	NA	NA	tcga-ac-a3hn	no	18	BRCA
NA	NA	NA	NA	NA	NA	NA	NA	NA	NA	NA	NA	NA	NA	NA	NA	NA	NA	NA	NA	NA	NA	NA	tcga-ac-a3hn	no	19	BRCA
NA	NA	NA	NA	NA	NA	NA	NA	NA	NA	NA	NA	NA	NA	NA	NA	NA	NA	NA	NA	NA	NA	NA	tcga-ac-a3hn	no	20	BRCA
NA	NA	NA	NA	NA	NA	NA	NA	NA	NA	NA	NA	NA	NA	NA	NA	NA	NA	NA	NA	NA	NA	NA	tcga-ac-a3hn	no	21	BRCA
NA	NA	NA	NA	NA	NA	NA	NA	NA	NA	NA	NA	NA	NA	NA	NA	NA	NA	NA	NA	NA	NA	NA	tcga-ac-a3hn	no	22	BRCA
NA	NA	NA	NA	NA	NA	NA	NA	NA	NA	NA	NA	NA	NA	NA	NA	NA	NA	NA	NA	NA	NA	NA	tcga-ac-a3hn	no	23	BRCA
NA	NA	NA	NA	NA	NA	NA	NA	NA	NA	NA	NA	NA	NA	NA	NA	NA	NA	NA	NA	NA	NA	NA	tcga-ac-a3od	no	1	BRCA
NA	NA	NA	NA	NA	NA	NA	NA	NA	NA	NA	NA	NA	NA	NA	NA	NA	NA	NA	NA	NA	NA	NA	tcga-ac-a3od	no	2	BRCA
NA	NA	NA	NA	NA	NA	NA	NA	NA	NA	NA	NA	NA	NA	NA	NA	NA	NA	NA	NA	NA	NA	NA	tcga-ac-a3od	no	3	BRCA
NA	NA	NA	NA	NA	NA	NA	NA	NA	NA	NA	NA	NA	NA	NA	NA	NA	NA	NA	NA	NA	NA	NA	tcga-ac-a3od	no	4	BRCA
NA	NA	NA	NA	NA	NA	NA	NA	NA	NA	NA	NA	NA	NA	NA	NA	NA	NA	NA	NA	NA	NA	NA	tcga-ac-a3od	no	5	BRCA
NA	NA	NA	NA	NA	NA	NA	NA	NA	NA	NA	NA	NA	NA	NA	NA	NA	NA	NA	NA	NA	NA	NA	tcga-ac-a3od	no	6	BRCA
NA	NA	NA	NA	NA	NA	NA	NA	NA	NA	NA	NA	NA	NA	NA	NA	NA	NA	NA	NA	NA	NA	NA	tcga-ac-a3od	no	7	BRCA
NA	NA	NA	NA	NA	NA	NA	NA	NA	NA	NA	NA	NA	NA	NA	NA	NA	NA	NA	NA	NA	NA	NA	tcga-ac-a3od	no	8	BRCA
NA	NA	NA	NA	NA	NA	NA	NA	NA	NA	NA	NA	NA	NA	NA	NA	NA	NA	NA	NA	NA	NA	NA	tcga-ac-a3od	no	9	BRCA
NA	NA	NA	NA	NA	NA	NA	NA	NA	NA	NA	NA	NA	NA	NA	NA	NA	NA	NA	NA	NA	NA	NA	tcga-ac-a3od	no	10	BRCA
NA	NA	NA	NA	NA	NA	NA	NA	NA	NA	NA	NA	NA	NA	NA	NA	NA	NA	NA	NA	NA	NA	NA	tcga-ac-a3od	no	11	BRCA
NA	NA	NA	NA	NA	NA	NA	NA	NA	NA	NA	NA	NA	NA	NA	NA	NA	NA	NA	NA	NA	NA	NA	tcga-ac-a3od	no	12	BRCA
NA	NA	NA	NA	NA	NA	NA	NA	NA	NA	NA	NA	NA	NA	NA	NA	NA	NA	NA	NA	NA	NA	NA	tcga-ac-a3od	no	13	BRCA
NA	NA	NA	NA	NA	NA	NA	NA	NA	NA	NA	NA	NA	NA	NA	NA	NA	NA	NA	NA	NA	NA	NA	tcga-ac-a3od	no	14	BRCA
NA	NA	NA	NA	NA	NA	NA	NA	NA	NA	NA	NA	NA	NA	NA	NA	NA	NA	NA	NA	NA	NA	NA	tcga-ac-a3od	no	15	BRCA
NA	NA	NA	NA	NA	NA	NA	NA	NA	NA	NA	NA	NA	NA	NA	NA	NA	NA	NA	NA	NA	NA	NA	tcga-ac-a3od	no	16	BRCA
NA	NA	NA	NA	NA	NA	NA	NA	NA	NA	NA	NA	NA	NA	NA	NA	NA	NA	NA	NA	NA	NA	NA	tcga-ac-a3od	no	17	BRCA
NA	NA	NA	NA	NA	NA	NA	NA	NA	NA	NA	NA	NA	NA	NA	NA	NA	NA	NA	NA	NA	NA	NA	tcga-ac-a3od	no	18	BRCA
NA	NA	NA	NA	NA	NA	NA	NA	NA	NA	NA	NA	NA	NA	NA	NA	NA	NA	NA	NA	NA	NA	NA	tcga-ac-a3od	no	19	BRCA
NA	NA	NA	NA	NA	NA	NA	NA	NA	NA	NA	NA	NA	NA	NA	NA	NA	NA	NA	NA	NA	NA	NA	tcga-ac-a3od	no	20	BRCA
NA	NA	NA	NA	NA	NA	NA	NA	NA	NA	NA	NA	NA	NA	NA	NA	NA	NA	NA	NA	NA	NA	NA	tcga-ac-a3od	no	21	BRCA
NA	NA	NA	NA	NA	NA	NA	NA	NA	NA	NA	NA	NA	NA	NA	NA	NA	NA	NA	NA	NA	NA	NA	tcga-ac-a3od	no	22	BRCA
NA	NA	NA	NA	NA	NA	NA	NA	NA	NA	NA	NA	NA	NA	NA	NA	NA	NA	NA	NA	NA	NA	NA	tcga-ac-a3od	no	23	BRCA
tcga-ac-a3qp-d56162	112b1ee9-f2ce-42e6-9baf-6648acb7226d	NA	29	NA	115	LETROZOLE	NA	1	NA	NA	NA	NA	NA	NA	NA	yes	hormone therapy	NA	NA	NA	no	2014	tcga-ac-a3qp	no	1	BRCA
NA	NA	NA	NA	NA	NA	NA	NA	NA	NA	NA	NA	NA	NA	NA	NA	NA	NA	NA	NA	NA	NA	NA	tcga-ac-a3qp	no	2	BRCA
NA	NA	NA	NA	NA	NA	NA	NA	NA	NA	NA	NA	NA	NA	NA	NA	NA	NA	NA	NA	NA	NA	NA	tcga-ac-a3qp	no	3	BRCA
NA	NA	NA	NA	NA	NA	NA	NA	NA	NA	NA	NA	NA	NA	NA	NA	NA	NA	NA	NA	NA	NA	NA	tcga-ac-a3qp	no	4	BRCA
NA	NA	NA	NA	NA	NA	NA	NA	NA	NA	NA	NA	NA	NA	NA	NA	NA	NA	NA	NA	NA	NA	NA	tcga-ac-a3qp	no	5	BRCA
NA	NA	NA	NA	NA	NA	NA	NA	NA	NA	NA	NA	NA	NA	NA	NA	NA	NA	NA	NA	NA	NA	NA	tcga-ac-a3qp	no	6	BRCA
NA	NA	NA	NA	NA	NA	NA	NA	NA	NA	NA	NA	NA	NA	NA	NA	NA	NA	NA	NA	NA	NA	NA	tcga-ac-a3qp	no	7	BRCA
NA	NA	NA	NA	NA	NA	NA	NA	NA	NA	NA	NA	NA	NA	NA	NA	NA	NA	NA	NA	NA	NA	NA	tcga-ac-a3qp	no	8	BRCA
NA	NA	NA	NA	NA	NA	NA	NA	NA	NA	NA	NA	NA	NA	NA	NA	NA	NA	NA	NA	NA	NA	NA	tcga-ac-a3qp	no	9	BRCA
NA	NA	NA	NA	NA	NA	NA	NA	NA	NA	NA	NA	NA	NA	NA	NA	NA	NA	NA	NA	NA	NA	NA	tcga-ac-a3qp	no	10	BRCA
NA	NA	NA	NA	NA	NA	NA	NA	NA	NA	NA	NA	NA	NA	NA	NA	NA	NA	NA	NA	NA	NA	NA	tcga-ac-a3qp	no	11	BRCA
NA	NA	NA	NA	NA	NA	NA	NA	NA	NA	NA	NA	NA	NA	NA	NA	NA	NA	NA	NA	NA	NA	NA	tcga-ac-a3qp	no	12	BRCA
NA	NA	NA	NA	NA	NA	NA	NA	NA	NA	NA	NA	NA	NA	NA	NA	NA	NA	NA	NA	NA	NA	NA	tcga-ac-a3qp	no	13	BRCA
NA	NA	NA	NA	NA	NA	NA	NA	NA	NA	NA	NA	NA	NA	NA	NA	NA	NA	NA	NA	NA	NA	NA	tcga-ac-a3qp	no	14	BRCA
NA	NA	NA	NA	NA	NA	NA	NA	NA	NA	NA	NA	NA	NA	NA	NA	NA	NA	NA	NA	NA	NA	NA	tcga-ac-a3qp	no	15	BRCA
NA	NA	NA	NA	NA	NA	NA	NA	NA	NA	NA	NA	NA	NA	NA	NA	NA	NA	NA	NA	NA	NA	NA	tcga-ac-a3qp	no	16	BRCA
NA	NA	NA	NA	NA	NA	NA	NA	NA	NA	NA	NA	NA	NA	NA	NA	NA	NA	NA	NA	NA	NA	NA	tcga-ac-a3qp	no	17	BRCA
NA	NA	NA	NA	NA	NA	NA	NA	NA	NA	NA	NA	NA	NA	NA	NA	NA	NA	NA	NA	NA	NA	NA	tcga-ac-a3qp	no	18	BRCA
NA	NA	NA	NA	NA	NA	NA	NA	NA	NA	NA	NA	NA	NA	NA	NA	NA	NA	NA	NA	NA	NA	NA	tcga-ac-a3qp	no	19	BRCA
NA	NA	NA	NA	NA	NA	NA	NA	NA	NA	NA	NA	NA	NA	NA	NA	NA	NA	NA	NA	NA	NA	NA	tcga-ac-a3qp	no	20	BRCA
NA	NA	NA	NA	NA	NA	NA	NA	NA	NA	NA	NA	NA	NA	NA	NA	NA	NA	NA	NA	NA	NA	NA	tcga-ac-a3qp	no	21	BRCA
NA	NA	NA	NA	NA	NA	NA	NA	NA	NA	NA	NA	NA	NA	NA	NA	NA	NA	NA	NA	NA	NA	NA	tcga-ac-a3qp	no	22	BRCA
NA	NA	NA	NA	NA	NA	NA	NA	NA	NA	NA	NA	NA	NA	NA	NA	NA	NA	NA	NA	NA	NA	NA	tcga-ac-a3qp	no	23	BRCA
NA	NA	NA	NA	NA	NA	NA	NA	NA	NA	NA	NA	NA	NA	NA	NA	NA	NA	NA	NA	NA	NA	NA	tcga-ac-a3qq	no	1	BRCA
NA	NA	NA	NA	NA	NA	NA	NA	NA	NA	NA	NA	NA	NA	NA	NA	NA	NA	NA	NA	NA	NA	NA	tcga-ac-a3qq	no	2	BRCA
NA	NA	NA	NA	NA	NA	NA	NA	NA	NA	NA	NA	NA	NA	NA	NA	NA	NA	NA	NA	NA	NA	NA	tcga-ac-a3qq	no	3	BRCA
NA	NA	NA	NA	NA	NA	NA	NA	NA	NA	NA	NA	NA	NA	NA	NA	NA	NA	NA	NA	NA	NA	NA	tcga-ac-a3qq	no	4	BRCA
NA	NA	NA	NA	NA	NA	NA	NA	NA	NA	NA	NA	NA	NA	NA	NA	NA	NA	NA	NA	NA	NA	NA	tcga-ac-a3qq	no	5	BRCA
NA	NA	NA	NA	NA	NA	NA	NA	NA	NA	NA	NA	NA	NA	NA	NA	NA	NA	NA	NA	NA	NA	NA	tcga-ac-a3qq	no	6	BRCA
NA	NA	NA	NA	NA	NA	NA	NA	NA	NA	NA	NA	NA	NA	NA	NA	NA	NA	NA	NA	NA	NA	NA	tcga-ac-a3qq	no	7	BRCA
NA	NA	NA	NA	NA	NA	NA	NA	NA	NA	NA	NA	NA	NA	NA	NA	NA	NA	NA	NA	NA	NA	NA	tcga-ac-a3qq	no	8	BRCA
NA	NA	NA	NA	NA	NA	NA	NA	NA	NA	NA	NA	NA	NA	NA	NA	NA	NA	NA	NA	NA	NA	NA	tcga-ac-a3qq	no	9	BRCA
NA	NA	NA	NA	NA	NA	NA	NA	NA	NA	NA	NA	NA	NA	NA	NA	NA	NA	NA	NA	NA	NA	NA	tcga-ac-a3qq	no	10	BRCA
NA	NA	NA	NA	NA	NA	NA	NA	NA	NA	NA	NA	NA	NA	NA	NA	NA	NA	NA	NA	NA	NA	NA	tcga-ac-a3qq	no	11	BRCA
NA	NA	NA	NA	NA	NA	NA	NA	NA	NA	NA	NA	NA	NA	NA	NA	NA	NA	NA	NA	NA	NA	NA	tcga-ac-a3qq	no	12	BRCA
NA	NA	NA	NA	NA	NA	NA	NA	NA	NA	NA	NA	NA	NA	NA	NA	NA	NA	NA	NA	NA	NA	NA	tcga-ac-a3qq	no	13	BRCA
NA	NA	NA	NA	NA	NA	NA	NA	NA	NA	NA	NA	NA	NA	NA	NA	NA	NA	NA	NA	NA	NA	NA	tcga-ac-a3qq	no	14	BRCA
NA	NA	NA	NA	NA	NA	NA	NA	NA	NA	NA	NA	NA	NA	NA	NA	NA	NA	NA	NA	NA	NA	NA	tcga-ac-a3qq	no	15	BRCA
NA	NA	NA	NA	NA	NA	NA	NA	NA	NA	NA	NA	NA	NA	NA	NA	NA	NA	NA	NA	NA	NA	NA	tcga-ac-a3qq	no	16	BRCA
NA	NA	NA	NA	NA	NA	NA	NA	NA	NA	NA	NA	NA	NA	NA	NA	NA	NA	NA	NA	NA	NA	NA	tcga-ac-a3qq	no	17	BRCA
NA	NA	NA	NA	NA	NA	NA	NA	NA	NA	NA	NA	NA	NA	NA	NA	NA	NA	NA	NA	NA	NA	NA	tcga-ac-a3qq	no	18	BRCA
NA	NA	NA	NA	NA	NA	NA	NA	NA	NA	NA	NA	NA	NA	NA	NA	NA	NA	NA	NA	NA	NA	NA	tcga-ac-a3qq	no	19	BRCA
NA	NA	NA	NA	NA	NA	NA	NA	NA	NA	NA	NA	NA	NA	NA	NA	NA	NA	NA	NA	NA	NA	NA	tcga-ac-a3qq	no	20	BRCA
NA	NA	NA	NA	NA	NA	NA	NA	NA	NA	NA	NA	NA	NA	NA	NA	NA	NA	NA	NA	NA	NA	NA	tcga-ac-a3qq	no	21	BRCA
NA	NA	NA	NA	NA	NA	NA	NA	NA	NA	NA	NA	NA	NA	NA	NA	NA	NA	NA	NA	NA	NA	NA	tcga-ac-a3qq	no	22	BRCA
NA	NA	NA	NA	NA	NA	NA	NA	NA	NA	NA	NA	NA	NA	NA	NA	NA	NA	NA	NA	NA	NA	NA	tcga-ac-a3qq	no	23	BRCA
tcga-ac-a3tm-d60195	b113d625-d78d-45a4-add0-80ab8685389d	NA	31	213	132	CYCLOPHOSPHAMIDE	complete response	5	NA	NA	NA	NA	NA	NA	NA	no	chemotherapy	NA	NA	NA	no	2014	tcga-ac-a3tm	no	1	BRCA
tcga-ac-a3tm-d60196	b550d10f-c488-4b1d-9461-2f40087f552d	NA	31	213	132	DOCETAXEL	complete response	5	NA	NA	NA	NA	NA	NA	NA	no	chemotherapy	NA	NA	NA	no	2014	tcga-ac-a3tm	no	2	BRCA
tcga-ac-a3tm-d60197	edf4e71d-99b4-4e19-ab96-9999ac773627	biological therapy/monoclonal antibody	31	213	132	NA	complete response	5	NA	NA	NA	NA	NA	NA	NA	no	immunotherapy	NA	NA	NA	yes	2014	tcga-ac-a3tm	no	3	BRCA
tcga-ac-a3tm-d60198	b38b327e-f854-4338-b383-77104ec6f403	NA	31	NA	272	ANASTRAZOLE	NA	5	NA	NA	NA	NA	NA	NA	NA	yes	hormone therapy	NA	NA	NA	no	2014	tcga-ac-a3tm	no	4	BRCA
NA	NA	NA	NA	NA	NA	NA	NA	NA	NA	NA	NA	NA	NA	NA	NA	NA	NA	NA	NA	NA	NA	NA	tcga-ac-a3tm	no	5	BRCA
NA	NA	NA	NA	NA	NA	NA	NA	NA	NA	NA	NA	NA	NA	NA	NA	NA	NA	NA	NA	NA	NA	NA	tcga-ac-a3tm	no	6	BRCA
NA	NA	NA	NA	NA	NA	NA	NA	NA	NA	NA	NA	NA	NA	NA	NA	NA	NA	NA	NA	NA	NA	NA	tcga-ac-a3tm	no	7	BRCA
NA	NA	NA	NA	NA	NA	NA	NA	NA	NA	NA	NA	NA	NA	NA	NA	NA	NA	NA	NA	NA	NA	NA	tcga-ac-a3tm	no	8	BRCA
NA	NA	NA	NA	NA	NA	NA	NA	NA	NA	NA	NA	NA	NA	NA	NA	NA	NA	NA	NA	NA	NA	NA	tcga-ac-a3tm	no	9	BRCA
NA	NA	NA	NA	NA	NA	NA	NA	NA	NA	NA	NA	NA	NA	NA	NA	NA	NA	NA	NA	NA	NA	NA	tcga-ac-a3tm	no	10	BRCA
NA	NA	NA	NA	NA	NA	NA	NA	NA	NA	NA	NA	NA	NA	NA	NA	NA	NA	NA	NA	NA	NA	NA	tcga-ac-a3tm	no	11	BRCA
NA	NA	NA	NA	NA	NA	NA	NA	NA	NA	NA	NA	NA	NA	NA	NA	NA	NA	NA	NA	NA	NA	NA	tcga-ac-a3tm	no	12	BRCA
NA	NA	NA	NA	NA	NA	NA	NA	NA	NA	NA	NA	NA	NA	NA	NA	NA	NA	NA	NA	NA	NA	NA	tcga-ac-a3tm	no	13	BRCA
NA	NA	NA	NA	NA	NA	NA	NA	NA	NA	NA	NA	NA	NA	NA	NA	NA	NA	NA	NA	NA	NA	NA	tcga-ac-a3tm	no	14	BRCA
NA	NA	NA	NA	NA	NA	NA	NA	NA	NA	NA	NA	NA	NA	NA	NA	NA	NA	NA	NA	NA	NA	NA	tcga-ac-a3tm	no	15	BRCA
NA	NA	NA	NA	NA	NA	NA	NA	NA	NA	NA	NA	NA	NA	NA	NA	NA	NA	NA	NA	NA	NA	NA	tcga-ac-a3tm	no	16	BRCA
NA	NA	NA	NA	NA	NA	NA	NA	NA	NA	NA	NA	NA	NA	NA	NA	NA	NA	NA	NA	NA	NA	NA	tcga-ac-a3tm	no	17	BRCA
NA	NA	NA	NA	NA	NA	NA	NA	NA	NA	NA	NA	NA	NA	NA	NA	NA	NA	NA	NA	NA	NA	NA	tcga-ac-a3tm	no	18	BRCA
NA	NA	NA	NA	NA	NA	NA	NA	NA	NA	NA	NA	NA	NA	NA	NA	NA	NA	NA	NA	NA	NA	NA	tcga-ac-a3tm	no	19	BRCA
NA	NA	NA	NA	NA	NA	NA	NA	NA	NA	NA	NA	NA	NA	NA	NA	NA	NA	NA	NA	NA	NA	NA	tcga-ac-a3tm	no	20	BRCA
NA	NA	NA	NA	NA	NA	NA	NA	NA	NA	NA	NA	NA	NA	NA	NA	NA	NA	NA	NA	NA	NA	NA	tcga-ac-a3tm	no	21	BRCA
NA	NA	NA	NA	NA	NA	NA	NA	NA	NA	NA	NA	NA	NA	NA	NA	NA	NA	NA	NA	NA	NA	NA	tcga-ac-a3tm	no	22	BRCA
NA	NA	NA	NA	NA	NA	NA	NA	NA	NA	NA	NA	NA	NA	NA	NA	NA	NA	NA	NA	NA	NA	NA	tcga-ac-a3tm	no	23	BRCA
tcga-ac-a3tn-d60192	66521e70-01fd-49e2-b58c-e2a9b05e4f2c	NA	31	NA	55	ANASTRAZOLE	NA	5	NA	NA	NA	NA	NA	NA	NA	yes	hormone therapy	NA	NA	NA	no	2014	tcga-ac-a3tn	no	1	BRCA
NA	NA	NA	NA	NA	NA	NA	NA	NA	NA	NA	NA	NA	NA	NA	NA	NA	NA	NA	NA	NA	NA	NA	tcga-ac-a3tn	no	2	BRCA
NA	NA	NA	NA	NA	NA	NA	NA	NA	NA	NA	NA	NA	NA	NA	NA	NA	NA	NA	NA	NA	NA	NA	tcga-ac-a3tn	no	3	BRCA
NA	NA	NA	NA	NA	NA	NA	NA	NA	NA	NA	NA	NA	NA	NA	NA	NA	NA	NA	NA	NA	NA	NA	tcga-ac-a3tn	no	4	BRCA
NA	NA	NA	NA	NA	NA	NA	NA	NA	NA	NA	NA	NA	NA	NA	NA	NA	NA	NA	NA	NA	NA	NA	tcga-ac-a3tn	no	5	BRCA
NA	NA	NA	NA	NA	NA	NA	NA	NA	NA	NA	NA	NA	NA	NA	NA	NA	NA	NA	NA	NA	NA	NA	tcga-ac-a3tn	no	6	BRCA
NA	NA	NA	NA	NA	NA	NA	NA	NA	NA	NA	NA	NA	NA	NA	NA	NA	NA	NA	NA	NA	NA	NA	tcga-ac-a3tn	no	7	BRCA
NA	NA	NA	NA	NA	NA	NA	NA	NA	NA	NA	NA	NA	NA	NA	NA	NA	NA	NA	NA	NA	NA	NA	tcga-ac-a3tn	no	8	BRCA
NA	NA	NA	NA	NA	NA	NA	NA	NA	NA	NA	NA	NA	NA	NA	NA	NA	NA	NA	NA	NA	NA	NA	tcga-ac-a3tn	no	9	BRCA
NA	NA	NA	NA	NA	NA	NA	NA	NA	NA	NA	NA	NA	NA	NA	NA	NA	NA	NA	NA	NA	NA	NA	tcga-ac-a3tn	no	10	BRCA
NA	NA	NA	NA	NA	NA	NA	NA	NA	NA	NA	NA	NA	NA	NA	NA	NA	NA	NA	NA	NA	NA	NA	tcga-ac-a3tn	no	11	BRCA
NA	NA	NA	NA	NA	NA	NA	NA	NA	NA	NA	NA	NA	NA	NA	NA	NA	NA	NA	NA	NA	NA	NA	tcga-ac-a3tn	no	12	BRCA
NA	NA	NA	NA	NA	NA	NA	NA	NA	NA	NA	NA	NA	NA	NA	NA	NA	NA	NA	NA	NA	NA	NA	tcga-ac-a3tn	no	13	BRCA
NA	NA	NA	NA	NA	NA	NA	NA	NA	NA	NA	NA	NA	NA	NA	NA	NA	NA	NA	NA	NA	NA	NA	tcga-ac-a3tn	no	14	BRCA
NA	NA	NA	NA	NA	NA	NA	NA	NA	NA	NA	NA	NA	NA	NA	NA	NA	NA	NA	NA	NA	NA	NA	tcga-ac-a3tn	no	15	BRCA
NA	NA	NA	NA	NA	NA	NA	NA	NA	NA	NA	NA	NA	NA	NA	NA	NA	NA	NA	NA	NA	NA	NA	tcga-ac-a3tn	no	16	BRCA
NA	NA	NA	NA	NA	NA	NA	NA	NA	NA	NA	NA	NA	NA	NA	NA	NA	NA	NA	NA	NA	NA	NA	tcga-ac-a3tn	no	17	BRCA
NA	NA	NA	NA	NA	NA	NA	NA	NA	NA	NA	NA	NA	NA	NA	NA	NA	NA	NA	NA	NA	NA	NA	tcga-ac-a3tn	no	18	BRCA
NA	NA	NA	NA	NA	NA	NA	NA	NA	NA	NA	NA	NA	NA	NA	NA	NA	NA	NA	NA	NA	NA	NA	tcga-ac-a3tn	no	19	BRCA
NA	NA	NA	NA	NA	NA	NA	NA	NA	NA	NA	NA	NA	NA	NA	NA	NA	NA	NA	NA	NA	NA	NA	tcga-ac-a3tn	no	20	BRCA
NA	NA	NA	NA	NA	NA	NA	NA	NA	NA	NA	NA	NA	NA	NA	NA	NA	NA	NA	NA	NA	NA	NA	tcga-ac-a3tn	no	21	BRCA
NA	NA	NA	NA	NA	NA	NA	NA	NA	NA	NA	NA	NA	NA	NA	NA	NA	NA	NA	NA	NA	NA	NA	tcga-ac-a3tn	no	22	BRCA
NA	NA	NA	NA	NA	NA	NA	NA	NA	NA	NA	NA	NA	NA	NA	NA	NA	NA	NA	NA	NA	NA	NA	tcga-ac-a3tn	no	23	BRCA
tcga-ac-a3w7-d57848	99f4e33a-b847-43ff-98b1-80ebfb1944e9	NA	27	NA	65	LETROZOLE	NA	3	NA	NA	NA	NA	NA	NA	NA	yes	hormone therapy	NA	NA	NA	no	2014	tcga-ac-a3w7	no	1	BRCA
NA	NA	NA	NA	NA	NA	NA	NA	NA	NA	NA	NA	NA	NA	NA	NA	NA	NA	NA	NA	NA	NA	NA	tcga-ac-a3w7	no	2	BRCA
NA	NA	NA	NA	NA	NA	NA	NA	NA	NA	NA	NA	NA	NA	NA	NA	NA	NA	NA	NA	NA	NA	NA	tcga-ac-a3w7	no	3	BRCA
NA	NA	NA	NA	NA	NA	NA	NA	NA	NA	NA	NA	NA	NA	NA	NA	NA	NA	NA	NA	NA	NA	NA	tcga-ac-a3w7	no	4	BRCA
NA	NA	NA	NA	NA	NA	NA	NA	NA	NA	NA	NA	NA	NA	NA	NA	NA	NA	NA	NA	NA	NA	NA	tcga-ac-a3w7	no	5	BRCA
NA	NA	NA	NA	NA	NA	NA	NA	NA	NA	NA	NA	NA	NA	NA	NA	NA	NA	NA	NA	NA	NA	NA	tcga-ac-a3w7	no	6	BRCA
NA	NA	NA	NA	NA	NA	NA	NA	NA	NA	NA	NA	NA	NA	NA	NA	NA	NA	NA	NA	NA	NA	NA	tcga-ac-a3w7	no	7	BRCA
NA	NA	NA	NA	NA	NA	NA	NA	NA	NA	NA	NA	NA	NA	NA	NA	NA	NA	NA	NA	NA	NA	NA	tcga-ac-a3w7	no	8	BRCA
NA	NA	NA	NA	NA	NA	NA	NA	NA	NA	NA	NA	NA	NA	NA	NA	NA	NA	NA	NA	NA	NA	NA	tcga-ac-a3w7	no	9	BRCA
NA	NA	NA	NA	NA	NA	NA	NA	NA	NA	NA	NA	NA	NA	NA	NA	NA	NA	NA	NA	NA	NA	NA	tcga-ac-a3w7	no	10	BRCA
NA	NA	NA	NA	NA	NA	NA	NA	NA	NA	NA	NA	NA	NA	NA	NA	NA	NA	NA	NA	NA	NA	NA	tcga-ac-a3w7	no	11	BRCA
NA	NA	NA	NA	NA	NA	NA	NA	NA	NA	NA	NA	NA	NA	NA	NA	NA	NA	NA	NA	NA	NA	NA	tcga-ac-a3w7	no	12	BRCA
NA	NA	NA	NA	NA	NA	NA	NA	NA	NA	NA	NA	NA	NA	NA	NA	NA	NA	NA	NA	NA	NA	NA	tcga-ac-a3w7	no	13	BRCA
NA	NA	NA	NA	NA	NA	NA	NA	NA	NA	NA	NA	NA	NA	NA	NA	NA	NA	NA	NA	NA	NA	NA	tcga-ac-a3w7	no	14	BRCA
NA	NA	NA	NA	NA	NA	NA	NA	NA	NA	NA	NA	NA	NA	NA	NA	NA	NA	NA	NA	NA	NA	NA	tcga-ac-a3w7	no	15	BRCA
NA	NA	NA	NA	NA	NA	NA	NA	NA	NA	NA	NA	NA	NA	NA	NA	NA	NA	NA	NA	NA	NA	NA	tcga-ac-a3w7	no	16	BRCA
NA	NA	NA	NA	NA	NA	NA	NA	NA	NA	NA	NA	NA	NA	NA	NA	NA	NA	NA	NA	NA	NA	NA	tcga-ac-a3w7	no	17	BRCA
NA	NA	NA	NA	NA	NA	NA	NA	NA	NA	NA	NA	NA	NA	NA	NA	NA	NA	NA	NA	NA	NA	NA	tcga-ac-a3w7	no	18	BRCA
NA	NA	NA	NA	NA	NA	NA	NA	NA	NA	NA	NA	NA	NA	NA	NA	NA	NA	NA	NA	NA	NA	NA	tcga-ac-a3w7	no	19	BRCA
NA	NA	NA	NA	NA	NA	NA	NA	NA	NA	NA	NA	NA	NA	NA	NA	NA	NA	NA	NA	NA	NA	NA	tcga-ac-a3w7	no	20	BRCA
NA	NA	NA	NA	NA	NA	NA	NA	NA	NA	NA	NA	NA	NA	NA	NA	NA	NA	NA	NA	NA	NA	NA	tcga-ac-a3w7	no	21	BRCA
NA	NA	NA	NA	NA	NA	NA	NA	NA	NA	NA	NA	NA	NA	NA	NA	NA	NA	NA	NA	NA	NA	NA	tcga-ac-a3w7	no	22	BRCA
NA	NA	NA	NA	NA	NA	NA	NA	NA	NA	NA	NA	NA	NA	NA	NA	NA	NA	NA	NA	NA	NA	NA	tcga-ac-a3w7	no	23	BRCA
tcga-ac-a3yi-d61514	53b8ef0c-8f23-4867-b4d9-f4a71b62bed0	NA	30	167	82	CYCLOPHOSPHAMIDE	complete response	6	NA	NA	NA	NA	NA	NA	NA	no	chemotherapy	NA	NA	NA	no	2014	tcga-ac-a3yi	no	1	BRCA
tcga-ac-a3yi-d61515	2509b84b-ec3a-457c-9e7b-7f7095910a28	NA	30	167	82	METHOTREXATE	complete response	6	NA	NA	NA	NA	NA	NA	NA	no	chemotherapy	NA	NA	NA	no	2014	tcga-ac-a3yi	no	2	BRCA
tcga-ac-a3yi-d61516	710b0219-323f-4ef2-a310-54559049bedb	NA	30	167	82	FLUOROURACIL	complete response	6	NA	NA	NA	NA	NA	NA	NA	no	chemotherapy	NA	NA	NA	no	2014	tcga-ac-a3yi	no	3	BRCA
NA	NA	NA	NA	NA	NA	NA	NA	NA	NA	NA	NA	NA	NA	NA	NA	NA	NA	NA	NA	NA	NA	NA	tcga-ac-a3yi	no	4	BRCA
NA	NA	NA	NA	NA	NA	NA	NA	NA	NA	NA	NA	NA	NA	NA	NA	NA	NA	NA	NA	NA	NA	NA	tcga-ac-a3yi	no	5	BRCA
NA	NA	NA	NA	NA	NA	NA	NA	NA	NA	NA	NA	NA	NA	NA	NA	NA	NA	NA	NA	NA	NA	NA	tcga-ac-a3yi	no	6	BRCA
NA	NA	NA	NA	NA	NA	NA	NA	NA	NA	NA	NA	NA	NA	NA	NA	NA	NA	NA	NA	NA	NA	NA	tcga-ac-a3yi	no	7	BRCA
NA	NA	NA	NA	NA	NA	NA	NA	NA	NA	NA	NA	NA	NA	NA	NA	NA	NA	NA	NA	NA	NA	NA	tcga-ac-a3yi	no	8	BRCA
NA	NA	NA	NA	NA	NA	NA	NA	NA	NA	NA	NA	NA	NA	NA	NA	NA	NA	NA	NA	NA	NA	NA	tcga-ac-a3yi	no	9	BRCA
NA	NA	NA	NA	NA	NA	NA	NA	NA	NA	NA	NA	NA	NA	NA	NA	NA	NA	NA	NA	NA	NA	NA	tcga-ac-a3yi	no	10	BRCA
NA	NA	NA	NA	NA	NA	NA	NA	NA	NA	NA	NA	NA	NA	NA	NA	NA	NA	NA	NA	NA	NA	NA	tcga-ac-a3yi	no	11	BRCA
NA	NA	NA	NA	NA	NA	NA	NA	NA	NA	NA	NA	NA	NA	NA	NA	NA	NA	NA	NA	NA	NA	NA	tcga-ac-a3yi	no	12	BRCA
NA	NA	NA	NA	NA	NA	NA	NA	NA	NA	NA	NA	NA	NA	NA	NA	NA	NA	NA	NA	NA	NA	NA	tcga-ac-a3yi	no	13	BRCA
NA	NA	NA	NA	NA	NA	NA	NA	NA	NA	NA	NA	NA	NA	NA	NA	NA	NA	NA	NA	NA	NA	NA	tcga-ac-a3yi	no	14	BRCA
NA	NA	NA	NA	NA	NA	NA	NA	NA	NA	NA	NA	NA	NA	NA	NA	NA	NA	NA	NA	NA	NA	NA	tcga-ac-a3yi	no	15	BRCA
NA	NA	NA	NA	NA	NA	NA	NA	NA	NA	NA	NA	NA	NA	NA	NA	NA	NA	NA	NA	NA	NA	NA	tcga-ac-a3yi	no	16	BRCA
NA	NA	NA	NA	NA	NA	NA	NA	NA	NA	NA	NA	NA	NA	NA	NA	NA	NA	NA	NA	NA	NA	NA	tcga-ac-a3yi	no	17	BRCA
NA	NA	NA	NA	NA	NA	NA	NA	NA	NA	NA	NA	NA	NA	NA	NA	NA	NA	NA	NA	NA	NA	NA	tcga-ac-a3yi	no	18	BRCA
NA	NA	NA	NA	NA	NA	NA	NA	NA	NA	NA	NA	NA	NA	NA	NA	NA	NA	NA	NA	NA	NA	NA	tcga-ac-a3yi	no	19	BRCA
NA	NA	NA	NA	NA	NA	NA	NA	NA	NA	NA	NA	NA	NA	NA	NA	NA	NA	NA	NA	NA	NA	NA	tcga-ac-a3yi	no	20	BRCA
NA	NA	NA	NA	NA	NA	NA	NA	NA	NA	NA	NA	NA	NA	NA	NA	NA	NA	NA	NA	NA	NA	NA	tcga-ac-a3yi	no	21	BRCA
NA	NA	NA	NA	NA	NA	NA	NA	NA	NA	NA	NA	NA	NA	NA	NA	NA	NA	NA	NA	NA	NA	NA	tcga-ac-a3yi	no	22	BRCA
NA	NA	NA	NA	NA	NA	NA	NA	NA	NA	NA	NA	NA	NA	NA	NA	NA	NA	NA	NA	NA	NA	NA	tcga-ac-a3yi	no	23	BRCA
tcga-ac-a3yj-d60188	c21296ba-1657-4e74-a813-2141490ba609	NA	31	247	62	ANASTRAZOLE	NA	5	NA	NA	NA	NA	NA	NA	NA	no	hormone therapy	NA	NA	NA	no	2014	tcga-ac-a3yj	no	1	BRCA
tcga-ac-a3yj-d60189	df2f7479-281d-48b4-ab92-db37a062a978	NA	31	NA	256	LETROZOLE	NA	5	NA	NA	NA	NA	NA	NA	NA	yes	hormone therapy	NA	NA	NA	no	2014	tcga-ac-a3yj	no	2	BRCA
NA	NA	NA	NA	NA	NA	NA	NA	NA	NA	NA	NA	NA	NA	NA	NA	NA	NA	NA	NA	NA	NA	NA	tcga-ac-a3yj	no	3	BRCA
NA	NA	NA	NA	NA	NA	NA	NA	NA	NA	NA	NA	NA	NA	NA	NA	NA	NA	NA	NA	NA	NA	NA	tcga-ac-a3yj	no	4	BRCA
NA	NA	NA	NA	NA	NA	NA	NA	NA	NA	NA	NA	NA	NA	NA	NA	NA	NA	NA	NA	NA	NA	NA	tcga-ac-a3yj	no	5	BRCA
NA	NA	NA	NA	NA	NA	NA	NA	NA	NA	NA	NA	NA	NA	NA	NA	NA	NA	NA	NA	NA	NA	NA	tcga-ac-a3yj	no	6	BRCA
NA	NA	NA	NA	NA	NA	NA	NA	NA	NA	NA	NA	NA	NA	NA	NA	NA	NA	NA	NA	NA	NA	NA	tcga-ac-a3yj	no	7	BRCA
NA	NA	NA	NA	NA	NA	NA	NA	NA	NA	NA	NA	NA	NA	NA	NA	NA	NA	NA	NA	NA	NA	NA	tcga-ac-a3yj	no	8	BRCA
NA	NA	NA	NA	NA	NA	NA	NA	NA	NA	NA	NA	NA	NA	NA	NA	NA	NA	NA	NA	NA	NA	NA	tcga-ac-a3yj	no	9	BRCA
NA	NA	NA	NA	NA	NA	NA	NA	NA	NA	NA	NA	NA	NA	NA	NA	NA	NA	NA	NA	NA	NA	NA	tcga-ac-a3yj	no	10	BRCA
NA	NA	NA	NA	NA	NA	NA	NA	NA	NA	NA	NA	NA	NA	NA	NA	NA	NA	NA	NA	NA	NA	NA	tcga-ac-a3yj	no	11	BRCA
NA	NA	NA	NA	NA	NA	NA	NA	NA	NA	NA	NA	NA	NA	NA	NA	NA	NA	NA	NA	NA	NA	NA	tcga-ac-a3yj	no	12	BRCA
NA	NA	NA	NA	NA	NA	NA	NA	NA	NA	NA	NA	NA	NA	NA	NA	NA	NA	NA	NA	NA	NA	NA	tcga-ac-a3yj	no	13	BRCA
NA	NA	NA	NA	NA	NA	NA	NA	NA	NA	NA	NA	NA	NA	NA	NA	NA	NA	NA	NA	NA	NA	NA	tcga-ac-a3yj	no	14	BRCA
NA	NA	NA	NA	NA	NA	NA	NA	NA	NA	NA	NA	NA	NA	NA	NA	NA	NA	NA	NA	NA	NA	NA	tcga-ac-a3yj	no	15	BRCA
NA	NA	NA	NA	NA	NA	NA	NA	NA	NA	NA	NA	NA	NA	NA	NA	NA	NA	NA	NA	NA	NA	NA	tcga-ac-a3yj	no	16	BRCA
NA	NA	NA	NA	NA	NA	NA	NA	NA	NA	NA	NA	NA	NA	NA	NA	NA	NA	NA	NA	NA	NA	NA	tcga-ac-a3yj	no	17	BRCA
NA	NA	NA	NA	NA	NA	NA	NA	NA	NA	NA	NA	NA	NA	NA	NA	NA	NA	NA	NA	NA	NA	NA	tcga-ac-a3yj	no	18	BRCA
NA	NA	NA	NA	NA	NA	NA	NA	NA	NA	NA	NA	NA	NA	NA	NA	NA	NA	NA	NA	NA	NA	NA	tcga-ac-a3yj	no	19	BRCA
NA	NA	NA	NA	NA	NA	NA	NA	NA	NA	NA	NA	NA	NA	NA	NA	NA	NA	NA	NA	NA	NA	NA	tcga-ac-a3yj	no	20	BRCA
NA	NA	NA	NA	NA	NA	NA	NA	NA	NA	NA	NA	NA	NA	NA	NA	NA	NA	NA	NA	NA	NA	NA	tcga-ac-a3yj	no	21	BRCA
NA	NA	NA	NA	NA	NA	NA	NA	NA	NA	NA	NA	NA	NA	NA	NA	NA	NA	NA	NA	NA	NA	NA	tcga-ac-a3yj	no	22	BRCA
NA	NA	NA	NA	NA	NA	NA	NA	NA	NA	NA	NA	NA	NA	NA	NA	NA	NA	NA	NA	NA	NA	NA	tcga-ac-a3yj	no	23	BRCA
NA	NA	NA	NA	NA	NA	NA	NA	NA	NA	NA	NA	NA	NA	NA	NA	NA	NA	NA	NA	NA	NA	NA	tcga-ac-a4ze	no	1	BRCA
NA	NA	NA	NA	NA	NA	NA	NA	NA	NA	NA	NA	NA	NA	NA	NA	NA	NA	NA	NA	NA	NA	NA	tcga-ac-a4ze	no	2	BRCA
NA	NA	NA	NA	NA	NA	NA	NA	NA	NA	NA	NA	NA	NA	NA	NA	NA	NA	NA	NA	NA	NA	NA	tcga-ac-a4ze	no	3	BRCA
NA	NA	NA	NA	NA	NA	NA	NA	NA	NA	NA	NA	NA	NA	NA	NA	NA	NA	NA	NA	NA	NA	NA	tcga-ac-a4ze	no	4	BRCA
NA	NA	NA	NA	NA	NA	NA	NA	NA	NA	NA	NA	NA	NA	NA	NA	NA	NA	NA	NA	NA	NA	NA	tcga-ac-a4ze	no	5	BRCA
NA	NA	NA	NA	NA	NA	NA	NA	NA	NA	NA	NA	NA	NA	NA	NA	NA	NA	NA	NA	NA	NA	NA	tcga-ac-a4ze	no	6	BRCA
NA	NA	NA	NA	NA	NA	NA	NA	NA	NA	NA	NA	NA	NA	NA	NA	NA	NA	NA	NA	NA	NA	NA	tcga-ac-a4ze	no	7	BRCA
NA	NA	NA	NA	NA	NA	NA	NA	NA	NA	NA	NA	NA	NA	NA	NA	NA	NA	NA	NA	NA	NA	NA	tcga-ac-a4ze	no	8	BRCA
NA	NA	NA	NA	NA	NA	NA	NA	NA	NA	NA	NA	NA	NA	NA	NA	NA	NA	NA	NA	NA	NA	NA	tcga-ac-a4ze	no	9	BRCA
NA	NA	NA	NA	NA	NA	NA	NA	NA	NA	NA	NA	NA	NA	NA	NA	NA	NA	NA	NA	NA	NA	NA	tcga-ac-a4ze	no	10	BRCA
NA	NA	NA	NA	NA	NA	NA	NA	NA	NA	NA	NA	NA	NA	NA	NA	NA	NA	NA	NA	NA	NA	NA	tcga-ac-a4ze	no	11	BRCA
NA	NA	NA	NA	NA	NA	NA	NA	NA	NA	NA	NA	NA	NA	NA	NA	NA	NA	NA	NA	NA	NA	NA	tcga-ac-a4ze	no	12	BRCA
NA	NA	NA	NA	NA	NA	NA	NA	NA	NA	NA	NA	NA	NA	NA	NA	NA	NA	NA	NA	NA	NA	NA	tcga-ac-a4ze	no	13	BRCA
NA	NA	NA	NA	NA	NA	NA	NA	NA	NA	NA	NA	NA	NA	NA	NA	NA	NA	NA	NA	NA	NA	NA	tcga-ac-a4ze	no	14	BRCA
NA	NA	NA	NA	NA	NA	NA	NA	NA	NA	NA	NA	NA	NA	NA	NA	NA	NA	NA	NA	NA	NA	NA	tcga-ac-a4ze	no	15	BRCA
NA	NA	NA	NA	NA	NA	NA	NA	NA	NA	NA	NA	NA	NA	NA	NA	NA	NA	NA	NA	NA	NA	NA	tcga-ac-a4ze	no	16	BRCA
NA	NA	NA	NA	NA	NA	NA	NA	NA	NA	NA	NA	NA	NA	NA	NA	NA	NA	NA	NA	NA	NA	NA	tcga-ac-a4ze	no	17	BRCA
NA	NA	NA	NA	NA	NA	NA	NA	NA	NA	NA	NA	NA	NA	NA	NA	NA	NA	NA	NA	NA	NA	NA	tcga-ac-a4ze	no	18	BRCA
NA	NA	NA	NA	NA	NA	NA	NA	NA	NA	NA	NA	NA	NA	NA	NA	NA	NA	NA	NA	NA	NA	NA	tcga-ac-a4ze	no	19	BRCA
NA	NA	NA	NA	NA	NA	NA	NA	NA	NA	NA	NA	NA	NA	NA	NA	NA	NA	NA	NA	NA	NA	NA	tcga-ac-a4ze	no	20	BRCA
NA	NA	NA	NA	NA	NA	NA	NA	NA	NA	NA	NA	NA	NA	NA	NA	NA	NA	NA	NA	NA	NA	NA	tcga-ac-a4ze	no	21	BRCA
NA	NA	NA	NA	NA	NA	NA	NA	NA	NA	NA	NA	NA	NA	NA	NA	NA	NA	NA	NA	NA	NA	NA	tcga-ac-a4ze	no	22	BRCA
NA	NA	NA	NA	NA	NA	NA	NA	NA	NA	NA	NA	NA	NA	NA	NA	NA	NA	NA	NA	NA	NA	NA	tcga-ac-a4ze	no	23	BRCA
NA	NA	NA	NA	NA	NA	NA	NA	NA	NA	NA	NA	NA	NA	NA	NA	NA	NA	NA	NA	NA	NA	NA	tcga-ac-a5eh	no	1	BRCA
NA	NA	NA	NA	NA	NA	NA	NA	NA	NA	NA	NA	NA	NA	NA	NA	NA	NA	NA	NA	NA	NA	NA	tcga-ac-a5eh	no	2	BRCA
NA	NA	NA	NA	NA	NA	NA	NA	NA	NA	NA	NA	NA	NA	NA	NA	NA	NA	NA	NA	NA	NA	NA	tcga-ac-a5eh	no	3	BRCA
NA	NA	NA	NA	NA	NA	NA	NA	NA	NA	NA	NA	NA	NA	NA	NA	NA	NA	NA	NA	NA	NA	NA	tcga-ac-a5eh	no	4	BRCA
NA	NA	NA	NA	NA	NA	NA	NA	NA	NA	NA	NA	NA	NA	NA	NA	NA	NA	NA	NA	NA	NA	NA	tcga-ac-a5eh	no	5	BRCA
NA	NA	NA	NA	NA	NA	NA	NA	NA	NA	NA	NA	NA	NA	NA	NA	NA	NA	NA	NA	NA	NA	NA	tcga-ac-a5eh	no	6	BRCA
NA	NA	NA	NA	NA	NA	NA	NA	NA	NA	NA	NA	NA	NA	NA	NA	NA	NA	NA	NA	NA	NA	NA	tcga-ac-a5eh	no	7	BRCA
NA	NA	NA	NA	NA	NA	NA	NA	NA	NA	NA	NA	NA	NA	NA	NA	NA	NA	NA	NA	NA	NA	NA	tcga-ac-a5eh	no	8	BRCA
NA	NA	NA	NA	NA	NA	NA	NA	NA	NA	NA	NA	NA	NA	NA	NA	NA	NA	NA	NA	NA	NA	NA	tcga-ac-a5eh	no	9	BRCA
NA	NA	NA	NA	NA	NA	NA	NA	NA	NA	NA	NA	NA	NA	NA	NA	NA	NA	NA	NA	NA	NA	NA	tcga-ac-a5eh	no	10	BRCA
NA	NA	NA	NA	NA	NA	NA	NA	NA	NA	NA	NA	NA	NA	NA	NA	NA	NA	NA	NA	NA	NA	NA	tcga-ac-a5eh	no	11	BRCA
NA	NA	NA	NA	NA	NA	NA	NA	NA	NA	NA	NA	NA	NA	NA	NA	NA	NA	NA	NA	NA	NA	NA	tcga-ac-a5eh	no	12	BRCA
NA	NA	NA	NA	NA	NA	NA	NA	NA	NA	NA	NA	NA	NA	NA	NA	NA	NA	NA	NA	NA	NA	NA	tcga-ac-a5eh	no	13	BRCA
NA	NA	NA	NA	NA	NA	NA	NA	NA	NA	NA	NA	NA	NA	NA	NA	NA	NA	NA	NA	NA	NA	NA	tcga-ac-a5eh	no	14	BRCA
NA	NA	NA	NA	NA	NA	NA	NA	NA	NA	NA	NA	NA	NA	NA	NA	NA	NA	NA	NA	NA	NA	NA	tcga-ac-a5eh	no	15	BRCA
NA	NA	NA	NA	NA	NA	NA	NA	NA	NA	NA	NA	NA	NA	NA	NA	NA	NA	NA	NA	NA	NA	NA	tcga-ac-a5eh	no	16	BRCA
NA	NA	NA	NA	NA	NA	NA	NA	NA	NA	NA	NA	NA	NA	NA	NA	NA	NA	NA	NA	NA	NA	NA	tcga-ac-a5eh	no	17	BRCA
NA	NA	NA	NA	NA	NA	NA	NA	NA	NA	NA	NA	NA	NA	NA	NA	NA	NA	NA	NA	NA	NA	NA	tcga-ac-a5eh	no	18	BRCA
NA	NA	NA	NA	NA	NA	NA	NA	NA	NA	NA	NA	NA	NA	NA	NA	NA	NA	NA	NA	NA	NA	NA	tcga-ac-a5eh	no	19	BRCA
NA	NA	NA	NA	NA	NA	NA	NA	NA	NA	NA	NA	NA	NA	NA	NA	NA	NA	NA	NA	NA	NA	NA	tcga-ac-a5eh	no	20	BRCA
NA	NA	NA	NA	NA	NA	NA	NA	NA	NA	NA	NA	NA	NA	NA	NA	NA	NA	NA	NA	NA	NA	NA	tcga-ac-a5eh	no	21	BRCA
NA	NA	NA	NA	NA	NA	NA	NA	NA	NA	NA	NA	NA	NA	NA	NA	NA	NA	NA	NA	NA	NA	NA	tcga-ac-a5eh	no	22	BRCA
NA	NA	NA	NA	NA	NA	NA	NA	NA	NA	NA	NA	NA	NA	NA	NA	NA	NA	NA	NA	NA	NA	NA	tcga-ac-a5eh	no	23	BRCA
tcga-ac-a5xu-d60183	c044891e-2e52-4dc9-ba16-4ca6d345f0d6	NA	31	NA	235	LETROZOLE	NA	5	NA	NA	NA	NA	NA	NA	NA	yes	hormone therapy	NA	NA	NA	no	2014	tcga-ac-a5xu	no	1	BRCA
NA	NA	NA	NA	NA	NA	NA	NA	NA	NA	NA	NA	NA	NA	NA	NA	NA	NA	NA	NA	NA	NA	NA	tcga-ac-a5xu	no	2	BRCA
NA	NA	NA	NA	NA	NA	NA	NA	NA	NA	NA	NA	NA	NA	NA	NA	NA	NA	NA	NA	NA	NA	NA	tcga-ac-a5xu	no	3	BRCA
NA	NA	NA	NA	NA	NA	NA	NA	NA	NA	NA	NA	NA	NA	NA	NA	NA	NA	NA	NA	NA	NA	NA	tcga-ac-a5xu	no	4	BRCA
NA	NA	NA	NA	NA	NA	NA	NA	NA	NA	NA	NA	NA	NA	NA	NA	NA	NA	NA	NA	NA	NA	NA	tcga-ac-a5xu	no	5	BRCA
NA	NA	NA	NA	NA	NA	NA	NA	NA	NA	NA	NA	NA	NA	NA	NA	NA	NA	NA	NA	NA	NA	NA	tcga-ac-a5xu	no	6	BRCA
NA	NA	NA	NA	NA	NA	NA	NA	NA	NA	NA	NA	NA	NA	NA	NA	NA	NA	NA	NA	NA	NA	NA	tcga-ac-a5xu	no	7	BRCA
NA	NA	NA	NA	NA	NA	NA	NA	NA	NA	NA	NA	NA	NA	NA	NA	NA	NA	NA	NA	NA	NA	NA	tcga-ac-a5xu	no	8	BRCA
NA	NA	NA	NA	NA	NA	NA	NA	NA	NA	NA	NA	NA	NA	NA	NA	NA	NA	NA	NA	NA	NA	NA	tcga-ac-a5xu	no	9	BRCA
NA	NA	NA	NA	NA	NA	NA	NA	NA	NA	NA	NA	NA	NA	NA	NA	NA	NA	NA	NA	NA	NA	NA	tcga-ac-a5xu	no	10	BRCA
NA	NA	NA	NA	NA	NA	NA	NA	NA	NA	NA	NA	NA	NA	NA	NA	NA	NA	NA	NA	NA	NA	NA	tcga-ac-a5xu	no	11	BRCA
NA	NA	NA	NA	NA	NA	NA	NA	NA	NA	NA	NA	NA	NA	NA	NA	NA	NA	NA	NA	NA	NA	NA	tcga-ac-a5xu	no	12	BRCA
NA	NA	NA	NA	NA	NA	NA	NA	NA	NA	NA	NA	NA	NA	NA	NA	NA	NA	NA	NA	NA	NA	NA	tcga-ac-a5xu	no	13	BRCA
NA	NA	NA	NA	NA	NA	NA	NA	NA	NA	NA	NA	NA	NA	NA	NA	NA	NA	NA	NA	NA	NA	NA	tcga-ac-a5xu	no	14	BRCA
NA	NA	NA	NA	NA	NA	NA	NA	NA	NA	NA	NA	NA	NA	NA	NA	NA	NA	NA	NA	NA	NA	NA	tcga-ac-a5xu	no	15	BRCA
NA	NA	NA	NA	NA	NA	NA	NA	NA	NA	NA	NA	NA	NA	NA	NA	NA	NA	NA	NA	NA	NA	NA	tcga-ac-a5xu	no	16	BRCA
NA	NA	NA	NA	NA	NA	NA	NA	NA	NA	NA	NA	NA	NA	NA	NA	NA	NA	NA	NA	NA	NA	NA	tcga-ac-a5xu	no	17	BRCA
NA	NA	NA	NA	NA	NA	NA	NA	NA	NA	NA	NA	NA	NA	NA	NA	NA	NA	NA	NA	NA	NA	NA	tcga-ac-a5xu	no	18	BRCA
NA	NA	NA	NA	NA	NA	NA	NA	NA	NA	NA	NA	NA	NA	NA	NA	NA	NA	NA	NA	NA	NA	NA	tcga-ac-a5xu	no	19	BRCA
NA	NA	NA	NA	NA	NA	NA	NA	NA	NA	NA	NA	NA	NA	NA	NA	NA	NA	NA	NA	NA	NA	NA	tcga-ac-a5xu	no	20	BRCA
NA	NA	NA	NA	NA	NA	NA	NA	NA	NA	NA	NA	NA	NA	NA	NA	NA	NA	NA	NA	NA	NA	NA	tcga-ac-a5xu	no	21	BRCA
NA	NA	NA	NA	NA	NA	NA	NA	NA	NA	NA	NA	NA	NA	NA	NA	NA	NA	NA	NA	NA	NA	NA	tcga-ac-a5xu	no	22	BRCA
NA	NA	NA	NA	NA	NA	NA	NA	NA	NA	NA	NA	NA	NA	NA	NA	NA	NA	NA	NA	NA	NA	NA	tcga-ac-a5xu	no	23	BRCA
tcga-ac-a62v-d60179	1206fba9-884a-4e22-8d01-5cfd61f171ad	NA	31	266	21	DENOSUMAB	partial response	5	NA	NA	NA	NA	NA	NA	NA	no	ancillary	NA	NA	NA	no	2014	tcga-ac-a62v	no	1	BRCA
tcga-ac-a62v-d60180	356fd6d4-61df-485a-ab87-3a4a43cfc9b7	NA	31	245	114	PACLITAXEL	partial response	5	NA	NA	NA	NA	NA	NA	NA	no	chemotherapy	NA	NA	NA	no	2014	tcga-ac-a62v	no	2	BRCA
NA	NA	NA	NA	NA	NA	NA	NA	NA	NA	NA	NA	NA	NA	NA	NA	NA	NA	NA	NA	NA	NA	NA	tcga-ac-a62v	no	3	BRCA
NA	NA	NA	NA	NA	NA	NA	NA	NA	NA	NA	NA	NA	NA	NA	NA	NA	NA	NA	NA	NA	NA	NA	tcga-ac-a62v	no	4	BRCA
NA	NA	NA	NA	NA	NA	NA	NA	NA	NA	NA	NA	NA	NA	NA	NA	NA	NA	NA	NA	NA	NA	NA	tcga-ac-a62v	no	5	BRCA
NA	NA	NA	NA	NA	NA	NA	NA	NA	NA	NA	NA	NA	NA	NA	NA	NA	NA	NA	NA	NA	NA	NA	tcga-ac-a62v	no	6	BRCA
NA	NA	NA	NA	NA	NA	NA	NA	NA	NA	NA	NA	NA	NA	NA	NA	NA	NA	NA	NA	NA	NA	NA	tcga-ac-a62v	no	7	BRCA
NA	NA	NA	NA	NA	NA	NA	NA	NA	NA	NA	NA	NA	NA	NA	NA	NA	NA	NA	NA	NA	NA	NA	tcga-ac-a62v	no	8	BRCA
NA	NA	NA	NA	NA	NA	NA	NA	NA	NA	NA	NA	NA	NA	NA	NA	NA	NA	NA	NA	NA	NA	NA	tcga-ac-a62v	no	9	BRCA
NA	NA	NA	NA	NA	NA	NA	NA	NA	NA	NA	NA	NA	NA	NA	NA	NA	NA	NA	NA	NA	NA	NA	tcga-ac-a62v	no	10	BRCA
NA	NA	NA	NA	NA	NA	NA	NA	NA	NA	NA	NA	NA	NA	NA	NA	NA	NA	NA	NA	NA	NA	NA	tcga-ac-a62v	no	11	BRCA
NA	NA	NA	NA	NA	NA	NA	NA	NA	NA	NA	NA	NA	NA	NA	NA	NA	NA	NA	NA	NA	NA	NA	tcga-ac-a62v	no	12	BRCA
NA	NA	NA	NA	NA	NA	NA	NA	NA	NA	NA	NA	NA	NA	NA	NA	NA	NA	NA	NA	NA	NA	NA	tcga-ac-a62v	no	13	BRCA
NA	NA	NA	NA	NA	NA	NA	NA	NA	NA	NA	NA	NA	NA	NA	NA	NA	NA	NA	NA	NA	NA	NA	tcga-ac-a62v	no	14	BRCA
NA	NA	NA	NA	NA	NA	NA	NA	NA	NA	NA	NA	NA	NA	NA	NA	NA	NA	NA	NA	NA	NA	NA	tcga-ac-a62v	no	15	BRCA
NA	NA	NA	NA	NA	NA	NA	NA	NA	NA	NA	NA	NA	NA	NA	NA	NA	NA	NA	NA	NA	NA	NA	tcga-ac-a62v	no	16	BRCA
NA	NA	NA	NA	NA	NA	NA	NA	NA	NA	NA	NA	NA	NA	NA	NA	NA	NA	NA	NA	NA	NA	NA	tcga-ac-a62v	no	17	BRCA
NA	NA	NA	NA	NA	NA	NA	NA	NA	NA	NA	NA	NA	NA	NA	NA	NA	NA	NA	NA	NA	NA	NA	tcga-ac-a62v	no	18	BRCA
NA	NA	NA	NA	NA	NA	NA	NA	NA	NA	NA	NA	NA	NA	NA	NA	NA	NA	NA	NA	NA	NA	NA	tcga-ac-a62v	no	19	BRCA
NA	NA	NA	NA	NA	NA	NA	NA	NA	NA	NA	NA	NA	NA	NA	NA	NA	NA	NA	NA	NA	NA	NA	tcga-ac-a62v	no	20	BRCA
NA	NA	NA	NA	NA	NA	NA	NA	NA	NA	NA	NA	NA	NA	NA	NA	NA	NA	NA	NA	NA	NA	NA	tcga-ac-a62v	no	21	BRCA
NA	NA	NA	NA	NA	NA	NA	NA	NA	NA	NA	NA	NA	NA	NA	NA	NA	NA	NA	NA	NA	NA	NA	tcga-ac-a62v	no	22	BRCA
NA	NA	NA	NA	NA	NA	NA	NA	NA	NA	NA	NA	NA	NA	NA	NA	NA	NA	NA	NA	NA	NA	NA	tcga-ac-a62v	no	23	BRCA
NA	NA	NA	NA	NA	NA	NA	NA	NA	NA	NA	NA	NA	NA	NA	NA	NA	NA	NA	NA	NA	NA	NA	tcga-ac-a62y	no	1	BRCA
NA	NA	NA	NA	NA	NA	NA	NA	NA	NA	NA	NA	NA	NA	NA	NA	NA	NA	NA	NA	NA	NA	NA	tcga-ac-a62y	no	2	BRCA
NA	NA	NA	NA	NA	NA	NA	NA	NA	NA	NA	NA	NA	NA	NA	NA	NA	NA	NA	NA	NA	NA	NA	tcga-ac-a62y	no	3	BRCA
NA	NA	NA	NA	NA	NA	NA	NA	NA	NA	NA	NA	NA	NA	NA	NA	NA	NA	NA	NA	NA	NA	NA	tcga-ac-a62y	no	4	BRCA
NA	NA	NA	NA	NA	NA	NA	NA	NA	NA	NA	NA	NA	NA	NA	NA	NA	NA	NA	NA	NA	NA	NA	tcga-ac-a62y	no	5	BRCA
NA	NA	NA	NA	NA	NA	NA	NA	NA	NA	NA	NA	NA	NA	NA	NA	NA	NA	NA	NA	NA	NA	NA	tcga-ac-a62y	no	6	BRCA
NA	NA	NA	NA	NA	NA	NA	NA	NA	NA	NA	NA	NA	NA	NA	NA	NA	NA	NA	NA	NA	NA	NA	tcga-ac-a62y	no	7	BRCA
NA	NA	NA	NA	NA	NA	NA	NA	NA	NA	NA	NA	NA	NA	NA	NA	NA	NA	NA	NA	NA	NA	NA	tcga-ac-a62y	no	8	BRCA
NA	NA	NA	NA	NA	NA	NA	NA	NA	NA	NA	NA	NA	NA	NA	NA	NA	NA	NA	NA	NA	NA	NA	tcga-ac-a62y	no	9	BRCA
NA	NA	NA	NA	NA	NA	NA	NA	NA	NA	NA	NA	NA	NA	NA	NA	NA	NA	NA	NA	NA	NA	NA	tcga-ac-a62y	no	10	BRCA
NA	NA	NA	NA	NA	NA	NA	NA	NA	NA	NA	NA	NA	NA	NA	NA	NA	NA	NA	NA	NA	NA	NA	tcga-ac-a62y	no	11	BRCA
NA	NA	NA	NA	NA	NA	NA	NA	NA	NA	NA	NA	NA	NA	NA	NA	NA	NA	NA	NA	NA	NA	NA	tcga-ac-a62y	no	12	BRCA
NA	NA	NA	NA	NA	NA	NA	NA	NA	NA	NA	NA	NA	NA	NA	NA	NA	NA	NA	NA	NA	NA	NA	tcga-ac-a62y	no	13	BRCA
NA	NA	NA	NA	NA	NA	NA	NA	NA	NA	NA	NA	NA	NA	NA	NA	NA	NA	NA	NA	NA	NA	NA	tcga-ac-a62y	no	14	BRCA
NA	NA	NA	NA	NA	NA	NA	NA	NA	NA	NA	NA	NA	NA	NA	NA	NA	NA	NA	NA	NA	NA	NA	tcga-ac-a62y	no	15	BRCA
NA	NA	NA	NA	NA	NA	NA	NA	NA	NA	NA	NA	NA	NA	NA	NA	NA	NA	NA	NA	NA	NA	NA	tcga-ac-a62y	no	16	BRCA
NA	NA	NA	NA	NA	NA	NA	NA	NA	NA	NA	NA	NA	NA	NA	NA	NA	NA	NA	NA	NA	NA	NA	tcga-ac-a62y	no	17	BRCA
NA	NA	NA	NA	NA	NA	NA	NA	NA	NA	NA	NA	NA	NA	NA	NA	NA	NA	NA	NA	NA	NA	NA	tcga-ac-a62y	no	18	BRCA
NA	NA	NA	NA	NA	NA	NA	NA	NA	NA	NA	NA	NA	NA	NA	NA	NA	NA	NA	NA	NA	NA	NA	tcga-ac-a62y	no	19	BRCA
NA	NA	NA	NA	NA	NA	NA	NA	NA	NA	NA	NA	NA	NA	NA	NA	NA	NA	NA	NA	NA	NA	NA	tcga-ac-a62y	no	20	BRCA
NA	NA	NA	NA	NA	NA	NA	NA	NA	NA	NA	NA	NA	NA	NA	NA	NA	NA	NA	NA	NA	NA	NA	tcga-ac-a62y	no	21	BRCA
NA	NA	NA	NA	NA	NA	NA	NA	NA	NA	NA	NA	NA	NA	NA	NA	NA	NA	NA	NA	NA	NA	NA	tcga-ac-a62y	no	22	BRCA
NA	NA	NA	NA	NA	NA	NA	NA	NA	NA	NA	NA	NA	NA	NA	NA	NA	NA	NA	NA	NA	NA	NA	tcga-ac-a62y	no	23	BRCA
NA	NA	NA	NA	NA	NA	NA	NA	NA	NA	NA	NA	NA	NA	NA	NA	NA	NA	NA	NA	NA	NA	NA	tcga-ac-a6iv	no	1	BRCA
NA	NA	NA	NA	NA	NA	NA	NA	NA	NA	NA	NA	NA	NA	NA	NA	NA	NA	NA	NA	NA	NA	NA	tcga-ac-a6iv	no	2	BRCA
NA	NA	NA	NA	NA	NA	NA	NA	NA	NA	NA	NA	NA	NA	NA	NA	NA	NA	NA	NA	NA	NA	NA	tcga-ac-a6iv	no	3	BRCA
NA	NA	NA	NA	NA	NA	NA	NA	NA	NA	NA	NA	NA	NA	NA	NA	NA	NA	NA	NA	NA	NA	NA	tcga-ac-a6iv	no	4	BRCA
NA	NA	NA	NA	NA	NA	NA	NA	NA	NA	NA	NA	NA	NA	NA	NA	NA	NA	NA	NA	NA	NA	NA	tcga-ac-a6iv	no	5	BRCA
NA	NA	NA	NA	NA	NA	NA	NA	NA	NA	NA	NA	NA	NA	NA	NA	NA	NA	NA	NA	NA	NA	NA	tcga-ac-a6iv	no	6	BRCA
NA	NA	NA	NA	NA	NA	NA	NA	NA	NA	NA	NA	NA	NA	NA	NA	NA	NA	NA	NA	NA	NA	NA	tcga-ac-a6iv	no	7	BRCA
NA	NA	NA	NA	NA	NA	NA	NA	NA	NA	NA	NA	NA	NA	NA	NA	NA	NA	NA	NA	NA	NA	NA	tcga-ac-a6iv	no	8	BRCA
NA	NA	NA	NA	NA	NA	NA	NA	NA	NA	NA	NA	NA	NA	NA	NA	NA	NA	NA	NA	NA	NA	NA	tcga-ac-a6iv	no	9	BRCA
NA	NA	NA	NA	NA	NA	NA	NA	NA	NA	NA	NA	NA	NA	NA	NA	NA	NA	NA	NA	NA	NA	NA	tcga-ac-a6iv	no	10	BRCA
NA	NA	NA	NA	NA	NA	NA	NA	NA	NA	NA	NA	NA	NA	NA	NA	NA	NA	NA	NA	NA	NA	NA	tcga-ac-a6iv	no	11	BRCA
NA	NA	NA	NA	NA	NA	NA	NA	NA	NA	NA	NA	NA	NA	NA	NA	NA	NA	NA	NA	NA	NA	NA	tcga-ac-a6iv	no	12	BRCA
NA	NA	NA	NA	NA	NA	NA	NA	NA	NA	NA	NA	NA	NA	NA	NA	NA	NA	NA	NA	NA	NA	NA	tcga-ac-a6iv	no	13	BRCA
NA	NA	NA	NA	NA	NA	NA	NA	NA	NA	NA	NA	NA	NA	NA	NA	NA	NA	NA	NA	NA	NA	NA	tcga-ac-a6iv	no	14	BRCA
NA	NA	NA	NA	NA	NA	NA	NA	NA	NA	NA	NA	NA	NA	NA	NA	NA	NA	NA	NA	NA	NA	NA	tcga-ac-a6iv	no	15	BRCA
NA	NA	NA	NA	NA	NA	NA	NA	NA	NA	NA	NA	NA	NA	NA	NA	NA	NA	NA	NA	NA	NA	NA	tcga-ac-a6iv	no	16	BRCA
NA	NA	NA	NA	NA	NA	NA	NA	NA	NA	NA	NA	NA	NA	NA	NA	NA	NA	NA	NA	NA	NA	NA	tcga-ac-a6iv	no	17	BRCA
NA	NA	NA	NA	NA	NA	NA	NA	NA	NA	NA	NA	NA	NA	NA	NA	NA	NA	NA	NA	NA	NA	NA	tcga-ac-a6iv	no	18	BRCA
NA	NA	NA	NA	NA	NA	NA	NA	NA	NA	NA	NA	NA	NA	NA	NA	NA	NA	NA	NA	NA	NA	NA	tcga-ac-a6iv	no	19	BRCA
NA	NA	NA	NA	NA	NA	NA	NA	NA	NA	NA	NA	NA	NA	NA	NA	NA	NA	NA	NA	NA	NA	NA	tcga-ac-a6iv	no	20	BRCA
NA	NA	NA	NA	NA	NA	NA	NA	NA	NA	NA	NA	NA	NA	NA	NA	NA	NA	NA	NA	NA	NA	NA	tcga-ac-a6iv	no	21	BRCA
NA	NA	NA	NA	NA	NA	NA	NA	NA	NA	NA	NA	NA	NA	NA	NA	NA	NA	NA	NA	NA	NA	NA	tcga-ac-a6iv	no	22	BRCA
NA	NA	NA	NA	NA	NA	NA	NA	NA	NA	NA	NA	NA	NA	NA	NA	NA	NA	NA	NA	NA	NA	NA	tcga-ac-a6iv	no	23	BRCA
NA	NA	NA	NA	NA	NA	NA	NA	NA	NA	NA	NA	NA	NA	NA	NA	NA	NA	NA	NA	NA	NA	NA	tcga-ac-a6iw	no	1	BRCA
NA	NA	NA	NA	NA	NA	NA	NA	NA	NA	NA	NA	NA	NA	NA	NA	NA	NA	NA	NA	NA	NA	NA	tcga-ac-a6iw	no	2	BRCA
NA	NA	NA	NA	NA	NA	NA	NA	NA	NA	NA	NA	NA	NA	NA	NA	NA	NA	NA	NA	NA	NA	NA	tcga-ac-a6iw	no	3	BRCA
NA	NA	NA	NA	NA	NA	NA	NA	NA	NA	NA	NA	NA	NA	NA	NA	NA	NA	NA	NA	NA	NA	NA	tcga-ac-a6iw	no	4	BRCA
NA	NA	NA	NA	NA	NA	NA	NA	NA	NA	NA	NA	NA	NA	NA	NA	NA	NA	NA	NA	NA	NA	NA	tcga-ac-a6iw	no	5	BRCA
NA	NA	NA	NA	NA	NA	NA	NA	NA	NA	NA	NA	NA	NA	NA	NA	NA	NA	NA	NA	NA	NA	NA	tcga-ac-a6iw	no	6	BRCA
NA	NA	NA	NA	NA	NA	NA	NA	NA	NA	NA	NA	NA	NA	NA	NA	NA	NA	NA	NA	NA	NA	NA	tcga-ac-a6iw	no	7	BRCA
NA	NA	NA	NA	NA	NA	NA	NA	NA	NA	NA	NA	NA	NA	NA	NA	NA	NA	NA	NA	NA	NA	NA	tcga-ac-a6iw	no	8	BRCA
NA	NA	NA	NA	NA	NA	NA	NA	NA	NA	NA	NA	NA	NA	NA	NA	NA	NA	NA	NA	NA	NA	NA	tcga-ac-a6iw	no	9	BRCA
NA	NA	NA	NA	NA	NA	NA	NA	NA	NA	NA	NA	NA	NA	NA	NA	NA	NA	NA	NA	NA	NA	NA	tcga-ac-a6iw	no	10	BRCA
NA	NA	NA	NA	NA	NA	NA	NA	NA	NA	NA	NA	NA	NA	NA	NA	NA	NA	NA	NA	NA	NA	NA	tcga-ac-a6iw	no	11	BRCA
NA	NA	NA	NA	NA	NA	NA	NA	NA	NA	NA	NA	NA	NA	NA	NA	NA	NA	NA	NA	NA	NA	NA	tcga-ac-a6iw	no	12	BRCA
NA	NA	NA	NA	NA	NA	NA	NA	NA	NA	NA	NA	NA	NA	NA	NA	NA	NA	NA	NA	NA	NA	NA	tcga-ac-a6iw	no	13	BRCA
NA	NA	NA	NA	NA	NA	NA	NA	NA	NA	NA	NA	NA	NA	NA	NA	NA	NA	NA	NA	NA	NA	NA	tcga-ac-a6iw	no	14	BRCA
NA	NA	NA	NA	NA	NA	NA	NA	NA	NA	NA	NA	NA	NA	NA	NA	NA	NA	NA	NA	NA	NA	NA	tcga-ac-a6iw	no	15	BRCA
NA	NA	NA	NA	NA	NA	NA	NA	NA	NA	NA	NA	NA	NA	NA	NA	NA	NA	NA	NA	NA	NA	NA	tcga-ac-a6iw	no	16	BRCA
NA	NA	NA	NA	NA	NA	NA	NA	NA	NA	NA	NA	NA	NA	NA	NA	NA	NA	NA	NA	NA	NA	NA	tcga-ac-a6iw	no	17	BRCA
NA	NA	NA	NA	NA	NA	NA	NA	NA	NA	NA	NA	NA	NA	NA	NA	NA	NA	NA	NA	NA	NA	NA	tcga-ac-a6iw	no	18	BRCA
NA	NA	NA	NA	NA	NA	NA	NA	NA	NA	NA	NA	NA	NA	NA	NA	NA	NA	NA	NA	NA	NA	NA	tcga-ac-a6iw	no	19	BRCA
NA	NA	NA	NA	NA	NA	NA	NA	NA	NA	NA	NA	NA	NA	NA	NA	NA	NA	NA	NA	NA	NA	NA	tcga-ac-a6iw	no	20	BRCA
NA	NA	NA	NA	NA	NA	NA	NA	NA	NA	NA	NA	NA	NA	NA	NA	NA	NA	NA	NA	NA	NA	NA	tcga-ac-a6iw	no	21	BRCA
NA	NA	NA	NA	NA	NA	NA	NA	NA	NA	NA	NA	NA	NA	NA	NA	NA	NA	NA	NA	NA	NA	NA	tcga-ac-a6iw	no	22	BRCA
NA	NA	NA	NA	NA	NA	NA	NA	NA	NA	NA	NA	NA	NA	NA	NA	NA	NA	NA	NA	NA	NA	NA	tcga-ac-a6iw	no	23	BRCA
NA	NA	NA	NA	NA	NA	NA	NA	NA	NA	NA	NA	NA	NA	NA	NA	NA	NA	NA	NA	NA	NA	NA	tcga-ac-a6ix	no	1	BRCA
NA	NA	NA	NA	NA	NA	NA	NA	NA	NA	NA	NA	NA	NA	NA	NA	NA	NA	NA	NA	NA	NA	NA	tcga-ac-a6ix	no	2	BRCA
NA	NA	NA	NA	NA	NA	NA	NA	NA	NA	NA	NA	NA	NA	NA	NA	NA	NA	NA	NA	NA	NA	NA	tcga-ac-a6ix	no	3	BRCA
NA	NA	NA	NA	NA	NA	NA	NA	NA	NA	NA	NA	NA	NA	NA	NA	NA	NA	NA	NA	NA	NA	NA	tcga-ac-a6ix	no	4	BRCA
NA	NA	NA	NA	NA	NA	NA	NA	NA	NA	NA	NA	NA	NA	NA	NA	NA	NA	NA	NA	NA	NA	NA	tcga-ac-a6ix	no	5	BRCA
NA	NA	NA	NA	NA	NA	NA	NA	NA	NA	NA	NA	NA	NA	NA	NA	NA	NA	NA	NA	NA	NA	NA	tcga-ac-a6ix	no	6	BRCA
NA	NA	NA	NA	NA	NA	NA	NA	NA	NA	NA	NA	NA	NA	NA	NA	NA	NA	NA	NA	NA	NA	NA	tcga-ac-a6ix	no	7	BRCA
NA	NA	NA	NA	NA	NA	NA	NA	NA	NA	NA	NA	NA	NA	NA	NA	NA	NA	NA	NA	NA	NA	NA	tcga-ac-a6ix	no	8	BRCA
NA	NA	NA	NA	NA	NA	NA	NA	NA	NA	NA	NA	NA	NA	NA	NA	NA	NA	NA	NA	NA	NA	NA	tcga-ac-a6ix	no	9	BRCA
NA	NA	NA	NA	NA	NA	NA	NA	NA	NA	NA	NA	NA	NA	NA	NA	NA	NA	NA	NA	NA	NA	NA	tcga-ac-a6ix	no	10	BRCA
NA	NA	NA	NA	NA	NA	NA	NA	NA	NA	NA	NA	NA	NA	NA	NA	NA	NA	NA	NA	NA	NA	NA	tcga-ac-a6ix	no	11	BRCA
NA	NA	NA	NA	NA	NA	NA	NA	NA	NA	NA	NA	NA	NA	NA	NA	NA	NA	NA	NA	NA	NA	NA	tcga-ac-a6ix	no	12	BRCA
NA	NA	NA	NA	NA	NA	NA	NA	NA	NA	NA	NA	NA	NA	NA	NA	NA	NA	NA	NA	NA	NA	NA	tcga-ac-a6ix	no	13	BRCA
NA	NA	NA	NA	NA	NA	NA	NA	NA	NA	NA	NA	NA	NA	NA	NA	NA	NA	NA	NA	NA	NA	NA	tcga-ac-a6ix	no	14	BRCA
NA	NA	NA	NA	NA	NA	NA	NA	NA	NA	NA	NA	NA	NA	NA	NA	NA	NA	NA	NA	NA	NA	NA	tcga-ac-a6ix	no	15	BRCA
NA	NA	NA	NA	NA	NA	NA	NA	NA	NA	NA	NA	NA	NA	NA	NA	NA	NA	NA	NA	NA	NA	NA	tcga-ac-a6ix	no	16	BRCA
NA	NA	NA	NA	NA	NA	NA	NA	NA	NA	NA	NA	NA	NA	NA	NA	NA	NA	NA	NA	NA	NA	NA	tcga-ac-a6ix	no	17	BRCA
NA	NA	NA	NA	NA	NA	NA	NA	NA	NA	NA	NA	NA	NA	NA	NA	NA	NA	NA	NA	NA	NA	NA	tcga-ac-a6ix	no	18	BRCA
NA	NA	NA	NA	NA	NA	NA	NA	NA	NA	NA	NA	NA	NA	NA	NA	NA	NA	NA	NA	NA	NA	NA	tcga-ac-a6ix	no	19	BRCA
NA	NA	NA	NA	NA	NA	NA	NA	NA	NA	NA	NA	NA	NA	NA	NA	NA	NA	NA	NA	NA	NA	NA	tcga-ac-a6ix	no	20	BRCA
NA	NA	NA	NA	NA	NA	NA	NA	NA	NA	NA	NA	NA	NA	NA	NA	NA	NA	NA	NA	NA	NA	NA	tcga-ac-a6ix	no	21	BRCA
NA	NA	NA	NA	NA	NA	NA	NA	NA	NA	NA	NA	NA	NA	NA	NA	NA	NA	NA	NA	NA	NA	NA	tcga-ac-a6ix	no	22	BRCA
NA	NA	NA	NA	NA	NA	NA	NA	NA	NA	NA	NA	NA	NA	NA	NA	NA	NA	NA	NA	NA	NA	NA	tcga-ac-a6ix	no	23	BRCA
NA	NA	NA	NA	NA	NA	NA	NA	NA	NA	NA	NA	NA	NA	NA	NA	NA	NA	NA	NA	NA	NA	NA	tcga-ac-a6no	no	1	BRCA
NA	NA	NA	NA	NA	NA	NA	NA	NA	NA	NA	NA	NA	NA	NA	NA	NA	NA	NA	NA	NA	NA	NA	tcga-ac-a6no	no	2	BRCA
NA	NA	NA	NA	NA	NA	NA	NA	NA	NA	NA	NA	NA	NA	NA	NA	NA	NA	NA	NA	NA	NA	NA	tcga-ac-a6no	no	3	BRCA
NA	NA	NA	NA	NA	NA	NA	NA	NA	NA	NA	NA	NA	NA	NA	NA	NA	NA	NA	NA	NA	NA	NA	tcga-ac-a6no	no	4	BRCA
NA	NA	NA	NA	NA	NA	NA	NA	NA	NA	NA	NA	NA	NA	NA	NA	NA	NA	NA	NA	NA	NA	NA	tcga-ac-a6no	no	5	BRCA
NA	NA	NA	NA	NA	NA	NA	NA	NA	NA	NA	NA	NA	NA	NA	NA	NA	NA	NA	NA	NA	NA	NA	tcga-ac-a6no	no	6	BRCA
NA	NA	NA	NA	NA	NA	NA	NA	NA	NA	NA	NA	NA	NA	NA	NA	NA	NA	NA	NA	NA	NA	NA	tcga-ac-a6no	no	7	BRCA
NA	NA	NA	NA	NA	NA	NA	NA	NA	NA	NA	NA	NA	NA	NA	NA	NA	NA	NA	NA	NA	NA	NA	tcga-ac-a6no	no	8	BRCA
NA	NA	NA	NA	NA	NA	NA	NA	NA	NA	NA	NA	NA	NA	NA	NA	NA	NA	NA	NA	NA	NA	NA	tcga-ac-a6no	no	9	BRCA
NA	NA	NA	NA	NA	NA	NA	NA	NA	NA	NA	NA	NA	NA	NA	NA	NA	NA	NA	NA	NA	NA	NA	tcga-ac-a6no	no	10	BRCA
NA	NA	NA	NA	NA	NA	NA	NA	NA	NA	NA	NA	NA	NA	NA	NA	NA	NA	NA	NA	NA	NA	NA	tcga-ac-a6no	no	11	BRCA
NA	NA	NA	NA	NA	NA	NA	NA	NA	NA	NA	NA	NA	NA	NA	NA	NA	NA	NA	NA	NA	NA	NA	tcga-ac-a6no	no	12	BRCA
NA	NA	NA	NA	NA	NA	NA	NA	NA	NA	NA	NA	NA	NA	NA	NA	NA	NA	NA	NA	NA	NA	NA	tcga-ac-a6no	no	13	BRCA
NA	NA	NA	NA	NA	NA	NA	NA	NA	NA	NA	NA	NA	NA	NA	NA	NA	NA	NA	NA	NA	NA	NA	tcga-ac-a6no	no	14	BRCA
NA	NA	NA	NA	NA	NA	NA	NA	NA	NA	NA	NA	NA	NA	NA	NA	NA	NA	NA	NA	NA	NA	NA	tcga-ac-a6no	no	15	BRCA
NA	NA	NA	NA	NA	NA	NA	NA	NA	NA	NA	NA	NA	NA	NA	NA	NA	NA	NA	NA	NA	NA	NA	tcga-ac-a6no	no	16	BRCA
NA	NA	NA	NA	NA	NA	NA	NA	NA	NA	NA	NA	NA	NA	NA	NA	NA	NA	NA	NA	NA	NA	NA	tcga-ac-a6no	no	17	BRCA
NA	NA	NA	NA	NA	NA	NA	NA	NA	NA	NA	NA	NA	NA	NA	NA	NA	NA	NA	NA	NA	NA	NA	tcga-ac-a6no	no	18	BRCA
NA	NA	NA	NA	NA	NA	NA	NA	NA	NA	NA	NA	NA	NA	NA	NA	NA	NA	NA	NA	NA	NA	NA	tcga-ac-a6no	no	19	BRCA
NA	NA	NA	NA	NA	NA	NA	NA	NA	NA	NA	NA	NA	NA	NA	NA	NA	NA	NA	NA	NA	NA	NA	tcga-ac-a6no	no	20	BRCA
NA	NA	NA	NA	NA	NA	NA	NA	NA	NA	NA	NA	NA	NA	NA	NA	NA	NA	NA	NA	NA	NA	NA	tcga-ac-a6no	no	21	BRCA
NA	NA	NA	NA	NA	NA	NA	NA	NA	NA	NA	NA	NA	NA	NA	NA	NA	NA	NA	NA	NA	NA	NA	tcga-ac-a6no	no	22	BRCA
NA	NA	NA	NA	NA	NA	NA	NA	NA	NA	NA	NA	NA	NA	NA	NA	NA	NA	NA	NA	NA	NA	NA	tcga-ac-a6no	no	23	BRCA
NA	NA	NA	NA	NA	NA	NA	NA	NA	NA	NA	NA	NA	NA	NA	NA	NA	NA	NA	NA	NA	NA	NA	tcga-ac-a7vb	no	1	BRCA
NA	NA	NA	NA	NA	NA	NA	NA	NA	NA	NA	NA	NA	NA	NA	NA	NA	NA	NA	NA	NA	NA	NA	tcga-ac-a7vb	no	2	BRCA
NA	NA	NA	NA	NA	NA	NA	NA	NA	NA	NA	NA	NA	NA	NA	NA	NA	NA	NA	NA	NA	NA	NA	tcga-ac-a7vb	no	3	BRCA
NA	NA	NA	NA	NA	NA	NA	NA	NA	NA	NA	NA	NA	NA	NA	NA	NA	NA	NA	NA	NA	NA	NA	tcga-ac-a7vb	no	4	BRCA
NA	NA	NA	NA	NA	NA	NA	NA	NA	NA	NA	NA	NA	NA	NA	NA	NA	NA	NA	NA	NA	NA	NA	tcga-ac-a7vb	no	5	BRCA
NA	NA	NA	NA	NA	NA	NA	NA	NA	NA	NA	NA	NA	NA	NA	NA	NA	NA	NA	NA	NA	NA	NA	tcga-ac-a7vb	no	6	BRCA
NA	NA	NA	NA	NA	NA	NA	NA	NA	NA	NA	NA	NA	NA	NA	NA	NA	NA	NA	NA	NA	NA	NA	tcga-ac-a7vb	no	7	BRCA
NA	NA	NA	NA	NA	NA	NA	NA	NA	NA	NA	NA	NA	NA	NA	NA	NA	NA	NA	NA	NA	NA	NA	tcga-ac-a7vb	no	8	BRCA
NA	NA	NA	NA	NA	NA	NA	NA	NA	NA	NA	NA	NA	NA	NA	NA	NA	NA	NA	NA	NA	NA	NA	tcga-ac-a7vb	no	9	BRCA
NA	NA	NA	NA	NA	NA	NA	NA	NA	NA	NA	NA	NA	NA	NA	NA	NA	NA	NA	NA	NA	NA	NA	tcga-ac-a7vb	no	10	BRCA
NA	NA	NA	NA	NA	NA	NA	NA	NA	NA	NA	NA	NA	NA	NA	NA	NA	NA	NA	NA	NA	NA	NA	tcga-ac-a7vb	no	11	BRCA
NA	NA	NA	NA	NA	NA	NA	NA	NA	NA	NA	NA	NA	NA	NA	NA	NA	NA	NA	NA	NA	NA	NA	tcga-ac-a7vb	no	12	BRCA
NA	NA	NA	NA	NA	NA	NA	NA	NA	NA	NA	NA	NA	NA	NA	NA	NA	NA	NA	NA	NA	NA	NA	tcga-ac-a7vb	no	13	BRCA
NA	NA	NA	NA	NA	NA	NA	NA	NA	NA	NA	NA	NA	NA	NA	NA	NA	NA	NA	NA	NA	NA	NA	tcga-ac-a7vb	no	14	BRCA
NA	NA	NA	NA	NA	NA	NA	NA	NA	NA	NA	NA	NA	NA	NA	NA	NA	NA	NA	NA	NA	NA	NA	tcga-ac-a7vb	no	15	BRCA
NA	NA	NA	NA	NA	NA	NA	NA	NA	NA	NA	NA	NA	NA	NA	NA	NA	NA	NA	NA	NA	NA	NA	tcga-ac-a7vb	no	16	BRCA
NA	NA	NA	NA	NA	NA	NA	NA	NA	NA	NA	NA	NA	NA	NA	NA	NA	NA	NA	NA	NA	NA	NA	tcga-ac-a7vb	no	17	BRCA
NA	NA	NA	NA	NA	NA	NA	NA	NA	NA	NA	NA	NA	NA	NA	NA	NA	NA	NA	NA	NA	NA	NA	tcga-ac-a7vb	no	18	BRCA
NA	NA	NA	NA	NA	NA	NA	NA	NA	NA	NA	NA	NA	NA	NA	NA	NA	NA	NA	NA	NA	NA	NA	tcga-ac-a7vb	no	19	BRCA
NA	NA	NA	NA	NA	NA	NA	NA	NA	NA	NA	NA	NA	NA	NA	NA	NA	NA	NA	NA	NA	NA	NA	tcga-ac-a7vb	no	20	BRCA
NA	NA	NA	NA	NA	NA	NA	NA	NA	NA	NA	NA	NA	NA	NA	NA	NA	NA	NA	NA	NA	NA	NA	tcga-ac-a7vb	no	21	BRCA
NA	NA	NA	NA	NA	NA	NA	NA	NA	NA	NA	NA	NA	NA	NA	NA	NA	NA	NA	NA	NA	NA	NA	tcga-ac-a7vb	no	22	BRCA
NA	NA	NA	NA	NA	NA	NA	NA	NA	NA	NA	NA	NA	NA	NA	NA	NA	NA	NA	NA	NA	NA	NA	tcga-ac-a7vb	no	23	BRCA
NA	NA	NA	NA	NA	NA	NA	NA	NA	NA	NA	NA	NA	NA	NA	NA	NA	NA	NA	NA	NA	NA	NA	tcga-ac-a7vc	no	1	BRCA
NA	NA	NA	NA	NA	NA	NA	NA	NA	NA	NA	NA	NA	NA	NA	NA	NA	NA	NA	NA	NA	NA	NA	tcga-ac-a7vc	no	2	BRCA
NA	NA	NA	NA	NA	NA	NA	NA	NA	NA	NA	NA	NA	NA	NA	NA	NA	NA	NA	NA	NA	NA	NA	tcga-ac-a7vc	no	3	BRCA
NA	NA	NA	NA	NA	NA	NA	NA	NA	NA	NA	NA	NA	NA	NA	NA	NA	NA	NA	NA	NA	NA	NA	tcga-ac-a7vc	no	4	BRCA
NA	NA	NA	NA	NA	NA	NA	NA	NA	NA	NA	NA	NA	NA	NA	NA	NA	NA	NA	NA	NA	NA	NA	tcga-ac-a7vc	no	5	BRCA
NA	NA	NA	NA	NA	NA	NA	NA	NA	NA	NA	NA	NA	NA	NA	NA	NA	NA	NA	NA	NA	NA	NA	tcga-ac-a7vc	no	6	BRCA
NA	NA	NA	NA	NA	NA	NA	NA	NA	NA	NA	NA	NA	NA	NA	NA	NA	NA	NA	NA	NA	NA	NA	tcga-ac-a7vc	no	7	BRCA
NA	NA	NA	NA	NA	NA	NA	NA	NA	NA	NA	NA	NA	NA	NA	NA	NA	NA	NA	NA	NA	NA	NA	tcga-ac-a7vc	no	8	BRCA
NA	NA	NA	NA	NA	NA	NA	NA	NA	NA	NA	NA	NA	NA	NA	NA	NA	NA	NA	NA	NA	NA	NA	tcga-ac-a7vc	no	9	BRCA
NA	NA	NA	NA	NA	NA	NA	NA	NA	NA	NA	NA	NA	NA	NA	NA	NA	NA	NA	NA	NA	NA	NA	tcga-ac-a7vc	no	10	BRCA
NA	NA	NA	NA	NA	NA	NA	NA	NA	NA	NA	NA	NA	NA	NA	NA	NA	NA	NA	NA	NA	NA	NA	tcga-ac-a7vc	no	11	BRCA
NA	NA	NA	NA	NA	NA	NA	NA	NA	NA	NA	NA	NA	NA	NA	NA	NA	NA	NA	NA	NA	NA	NA	tcga-ac-a7vc	no	12	BRCA
NA	NA	NA	NA	NA	NA	NA	NA	NA	NA	NA	NA	NA	NA	NA	NA	NA	NA	NA	NA	NA	NA	NA	tcga-ac-a7vc	no	13	BRCA
NA	NA	NA	NA	NA	NA	NA	NA	NA	NA	NA	NA	NA	NA	NA	NA	NA	NA	NA	NA	NA	NA	NA	tcga-ac-a7vc	no	14	BRCA
NA	NA	NA	NA	NA	NA	NA	NA	NA	NA	NA	NA	NA	NA	NA	NA	NA	NA	NA	NA	NA	NA	NA	tcga-ac-a7vc	no	15	BRCA
NA	NA	NA	NA	NA	NA	NA	NA	NA	NA	NA	NA	NA	NA	NA	NA	NA	NA	NA	NA	NA	NA	NA	tcga-ac-a7vc	no	16	BRCA
NA	NA	NA	NA	NA	NA	NA	NA	NA	NA	NA	NA	NA	NA	NA	NA	NA	NA	NA	NA	NA	NA	NA	tcga-ac-a7vc	no	17	BRCA
NA	NA	NA	NA	NA	NA	NA	NA	NA	NA	NA	NA	NA	NA	NA	NA	NA	NA	NA	NA	NA	NA	NA	tcga-ac-a7vc	no	18	BRCA
NA	NA	NA	NA	NA	NA	NA	NA	NA	NA	NA	NA	NA	NA	NA	NA	NA	NA	NA	NA	NA	NA	NA	tcga-ac-a7vc	no	19	BRCA
NA	NA	NA	NA	NA	NA	NA	NA	NA	NA	NA	NA	NA	NA	NA	NA	NA	NA	NA	NA	NA	NA	NA	tcga-ac-a7vc	no	20	BRCA
NA	NA	NA	NA	NA	NA	NA	NA	NA	NA	NA	NA	NA	NA	NA	NA	NA	NA	NA	NA	NA	NA	NA	tcga-ac-a7vc	no	21	BRCA
NA	NA	NA	NA	NA	NA	NA	NA	NA	NA	NA	NA	NA	NA	NA	NA	NA	NA	NA	NA	NA	NA	NA	tcga-ac-a7vc	no	22	BRCA
NA	NA	NA	NA	NA	NA	NA	NA	NA	NA	NA	NA	NA	NA	NA	NA	NA	NA	NA	NA	NA	NA	NA	tcga-ac-a7vc	no	23	BRCA
NA	NA	NA	NA	NA	NA	NA	NA	NA	NA	NA	NA	NA	NA	NA	NA	NA	NA	NA	NA	NA	NA	NA	tcga-ac-a8op	no	1	BRCA
NA	NA	NA	NA	NA	NA	NA	NA	NA	NA	NA	NA	NA	NA	NA	NA	NA	NA	NA	NA	NA	NA	NA	tcga-ac-a8op	no	2	BRCA
NA	NA	NA	NA	NA	NA	NA	NA	NA	NA	NA	NA	NA	NA	NA	NA	NA	NA	NA	NA	NA	NA	NA	tcga-ac-a8op	no	3	BRCA
NA	NA	NA	NA	NA	NA	NA	NA	NA	NA	NA	NA	NA	NA	NA	NA	NA	NA	NA	NA	NA	NA	NA	tcga-ac-a8op	no	4	BRCA
NA	NA	NA	NA	NA	NA	NA	NA	NA	NA	NA	NA	NA	NA	NA	NA	NA	NA	NA	NA	NA	NA	NA	tcga-ac-a8op	no	5	BRCA
NA	NA	NA	NA	NA	NA	NA	NA	NA	NA	NA	NA	NA	NA	NA	NA	NA	NA	NA	NA	NA	NA	NA	tcga-ac-a8op	no	6	BRCA
NA	NA	NA	NA	NA	NA	NA	NA	NA	NA	NA	NA	NA	NA	NA	NA	NA	NA	NA	NA	NA	NA	NA	tcga-ac-a8op	no	7	BRCA
NA	NA	NA	NA	NA	NA	NA	NA	NA	NA	NA	NA	NA	NA	NA	NA	NA	NA	NA	NA	NA	NA	NA	tcga-ac-a8op	no	8	BRCA
NA	NA	NA	NA	NA	NA	NA	NA	NA	NA	NA	NA	NA	NA	NA	NA	NA	NA	NA	NA	NA	NA	NA	tcga-ac-a8op	no	9	BRCA
NA	NA	NA	NA	NA	NA	NA	NA	NA	NA	NA	NA	NA	NA	NA	NA	NA	NA	NA	NA	NA	NA	NA	tcga-ac-a8op	no	10	BRCA
NA	NA	NA	NA	NA	NA	NA	NA	NA	NA	NA	NA	NA	NA	NA	NA	NA	NA	NA	NA	NA	NA	NA	tcga-ac-a8op	no	11	BRCA
NA	NA	NA	NA	NA	NA	NA	NA	NA	NA	NA	NA	NA	NA	NA	NA	NA	NA	NA	NA	NA	NA	NA	tcga-ac-a8op	no	12	BRCA
NA	NA	NA	NA	NA	NA	NA	NA	NA	NA	NA	NA	NA	NA	NA	NA	NA	NA	NA	NA	NA	NA	NA	tcga-ac-a8op	no	13	BRCA
NA	NA	NA	NA	NA	NA	NA	NA	NA	NA	NA	NA	NA	NA	NA	NA	NA	NA	NA	NA	NA	NA	NA	tcga-ac-a8op	no	14	BRCA
NA	NA	NA	NA	NA	NA	NA	NA	NA	NA	NA	NA	NA	NA	NA	NA	NA	NA	NA	NA	NA	NA	NA	tcga-ac-a8op	no	15	BRCA
NA	NA	NA	NA	NA	NA	NA	NA	NA	NA	NA	NA	NA	NA	NA	NA	NA	NA	NA	NA	NA	NA	NA	tcga-ac-a8op	no	16	BRCA
NA	NA	NA	NA	NA	NA	NA	NA	NA	NA	NA	NA	NA	NA	NA	NA	NA	NA	NA	NA	NA	NA	NA	tcga-ac-a8op	no	17	BRCA
NA	NA	NA	NA	NA	NA	NA	NA	NA	NA	NA	NA	NA	NA	NA	NA	NA	NA	NA	NA	NA	NA	NA	tcga-ac-a8op	no	18	BRCA
NA	NA	NA	NA	NA	NA	NA	NA	NA	NA	NA	NA	NA	NA	NA	NA	NA	NA	NA	NA	NA	NA	NA	tcga-ac-a8op	no	19	BRCA
NA	NA	NA	NA	NA	NA	NA	NA	NA	NA	NA	NA	NA	NA	NA	NA	NA	NA	NA	NA	NA	NA	NA	tcga-ac-a8op	no	20	BRCA
NA	NA	NA	NA	NA	NA	NA	NA	NA	NA	NA	NA	NA	NA	NA	NA	NA	NA	NA	NA	NA	NA	NA	tcga-ac-a8op	no	21	BRCA
NA	NA	NA	NA	NA	NA	NA	NA	NA	NA	NA	NA	NA	NA	NA	NA	NA	NA	NA	NA	NA	NA	NA	tcga-ac-a8op	no	22	BRCA
NA	NA	NA	NA	NA	NA	NA	NA	NA	NA	NA	NA	NA	NA	NA	NA	NA	NA	NA	NA	NA	NA	NA	tcga-ac-a8op	no	23	BRCA
NA	NA	NA	NA	NA	NA	NA	NA	NA	NA	NA	NA	NA	NA	NA	NA	NA	NA	NA	NA	NA	NA	NA	tcga-ac-a8oq	no	1	BRCA
NA	NA	NA	NA	NA	NA	NA	NA	NA	NA	NA	NA	NA	NA	NA	NA	NA	NA	NA	NA	NA	NA	NA	tcga-ac-a8oq	no	2	BRCA
NA	NA	NA	NA	NA	NA	NA	NA	NA	NA	NA	NA	NA	NA	NA	NA	NA	NA	NA	NA	NA	NA	NA	tcga-ac-a8oq	no	3	BRCA
NA	NA	NA	NA	NA	NA	NA	NA	NA	NA	NA	NA	NA	NA	NA	NA	NA	NA	NA	NA	NA	NA	NA	tcga-ac-a8oq	no	4	BRCA
NA	NA	NA	NA	NA	NA	NA	NA	NA	NA	NA	NA	NA	NA	NA	NA	NA	NA	NA	NA	NA	NA	NA	tcga-ac-a8oq	no	5	BRCA
NA	NA	NA	NA	NA	NA	NA	NA	NA	NA	NA	NA	NA	NA	NA	NA	NA	NA	NA	NA	NA	NA	NA	tcga-ac-a8oq	no	6	BRCA
NA	NA	NA	NA	NA	NA	NA	NA	NA	NA	NA	NA	NA	NA	NA	NA	NA	NA	NA	NA	NA	NA	NA	tcga-ac-a8oq	no	7	BRCA
NA	NA	NA	NA	NA	NA	NA	NA	NA	NA	NA	NA	NA	NA	NA	NA	NA	NA	NA	NA	NA	NA	NA	tcga-ac-a8oq	no	8	BRCA
NA	NA	NA	NA	NA	NA	NA	NA	NA	NA	NA	NA	NA	NA	NA	NA	NA	NA	NA	NA	NA	NA	NA	tcga-ac-a8oq	no	9	BRCA
NA	NA	NA	NA	NA	NA	NA	NA	NA	NA	NA	NA	NA	NA	NA	NA	NA	NA	NA	NA	NA	NA	NA	tcga-ac-a8oq	no	10	BRCA
NA	NA	NA	NA	NA	NA	NA	NA	NA	NA	NA	NA	NA	NA	NA	NA	NA	NA	NA	NA	NA	NA	NA	tcga-ac-a8oq	no	11	BRCA
NA	NA	NA	NA	NA	NA	NA	NA	NA	NA	NA	NA	NA	NA	NA	NA	NA	NA	NA	NA	NA	NA	NA	tcga-ac-a8oq	no	12	BRCA
NA	NA	NA	NA	NA	NA	NA	NA	NA	NA	NA	NA	NA	NA	NA	NA	NA	NA	NA	NA	NA	NA	NA	tcga-ac-a8oq	no	13	BRCA
NA	NA	NA	NA	NA	NA	NA	NA	NA	NA	NA	NA	NA	NA	NA	NA	NA	NA	NA	NA	NA	NA	NA	tcga-ac-a8oq	no	14	BRCA
NA	NA	NA	NA	NA	NA	NA	NA	NA	NA	NA	NA	NA	NA	NA	NA	NA	NA	NA	NA	NA	NA	NA	tcga-ac-a8oq	no	15	BRCA
NA	NA	NA	NA	NA	NA	NA	NA	NA	NA	NA	NA	NA	NA	NA	NA	NA	NA	NA	NA	NA	NA	NA	tcga-ac-a8oq	no	16	BRCA
NA	NA	NA	NA	NA	NA	NA	NA	NA	NA	NA	NA	NA	NA	NA	NA	NA	NA	NA	NA	NA	NA	NA	tcga-ac-a8oq	no	17	BRCA
NA	NA	NA	NA	NA	NA	NA	NA	NA	NA	NA	NA	NA	NA	NA	NA	NA	NA	NA	NA	NA	NA	NA	tcga-ac-a8oq	no	18	BRCA
NA	NA	NA	NA	NA	NA	NA	NA	NA	NA	NA	NA	NA	NA	NA	NA	NA	NA	NA	NA	NA	NA	NA	tcga-ac-a8oq	no	19	BRCA
NA	NA	NA	NA	NA	NA	NA	NA	NA	NA	NA	NA	NA	NA	NA	NA	NA	NA	NA	NA	NA	NA	NA	tcga-ac-a8oq	no	20	BRCA
NA	NA	NA	NA	NA	NA	NA	NA	NA	NA	NA	NA	NA	NA	NA	NA	NA	NA	NA	NA	NA	NA	NA	tcga-ac-a8oq	no	21	BRCA
NA	NA	NA	NA	NA	NA	NA	NA	NA	NA	NA	NA	NA	NA	NA	NA	NA	NA	NA	NA	NA	NA	NA	tcga-ac-a8oq	no	22	BRCA
NA	NA	NA	NA	NA	NA	NA	NA	NA	NA	NA	NA	NA	NA	NA	NA	NA	NA	NA	NA	NA	NA	NA	tcga-ac-a8oq	no	23	BRCA
NA	NA	NA	NA	NA	NA	NA	NA	NA	NA	NA	NA	NA	NA	NA	NA	NA	NA	NA	NA	NA	NA	NA	tcga-ac-a8or	no	1	BRCA
NA	NA	NA	NA	NA	NA	NA	NA	NA	NA	NA	NA	NA	NA	NA	NA	NA	NA	NA	NA	NA	NA	NA	tcga-ac-a8or	no	2	BRCA
NA	NA	NA	NA	NA	NA	NA	NA	NA	NA	NA	NA	NA	NA	NA	NA	NA	NA	NA	NA	NA	NA	NA	tcga-ac-a8or	no	3	BRCA
NA	NA	NA	NA	NA	NA	NA	NA	NA	NA	NA	NA	NA	NA	NA	NA	NA	NA	NA	NA	NA	NA	NA	tcga-ac-a8or	no	4	BRCA
NA	NA	NA	NA	NA	NA	NA	NA	NA	NA	NA	NA	NA	NA	NA	NA	NA	NA	NA	NA	NA	NA	NA	tcga-ac-a8or	no	5	BRCA
NA	NA	NA	NA	NA	NA	NA	NA	NA	NA	NA	NA	NA	NA	NA	NA	NA	NA	NA	NA	NA	NA	NA	tcga-ac-a8or	no	6	BRCA
NA	NA	NA	NA	NA	NA	NA	NA	NA	NA	NA	NA	NA	NA	NA	NA	NA	NA	NA	NA	NA	NA	NA	tcga-ac-a8or	no	7	BRCA
NA	NA	NA	NA	NA	NA	NA	NA	NA	NA	NA	NA	NA	NA	NA	NA	NA	NA	NA	NA	NA	NA	NA	tcga-ac-a8or	no	8	BRCA
NA	NA	NA	NA	NA	NA	NA	NA	NA	NA	NA	NA	NA	NA	NA	NA	NA	NA	NA	NA	NA	NA	NA	tcga-ac-a8or	no	9	BRCA
NA	NA	NA	NA	NA	NA	NA	NA	NA	NA	NA	NA	NA	NA	NA	NA	NA	NA	NA	NA	NA	NA	NA	tcga-ac-a8or	no	10	BRCA
NA	NA	NA	NA	NA	NA	NA	NA	NA	NA	NA	NA	NA	NA	NA	NA	NA	NA	NA	NA	NA	NA	NA	tcga-ac-a8or	no	11	BRCA
NA	NA	NA	NA	NA	NA	NA	NA	NA	NA	NA	NA	NA	NA	NA	NA	NA	NA	NA	NA	NA	NA	NA	tcga-ac-a8or	no	12	BRCA
NA	NA	NA	NA	NA	NA	NA	NA	NA	NA	NA	NA	NA	NA	NA	NA	NA	NA	NA	NA	NA	NA	NA	tcga-ac-a8or	no	13	BRCA
NA	NA	NA	NA	NA	NA	NA	NA	NA	NA	NA	NA	NA	NA	NA	NA	NA	NA	NA	NA	NA	NA	NA	tcga-ac-a8or	no	14	BRCA
NA	NA	NA	NA	NA	NA	NA	NA	NA	NA	NA	NA	NA	NA	NA	NA	NA	NA	NA	NA	NA	NA	NA	tcga-ac-a8or	no	15	BRCA
NA	NA	NA	NA	NA	NA	NA	NA	NA	NA	NA	NA	NA	NA	NA	NA	NA	NA	NA	NA	NA	NA	NA	tcga-ac-a8or	no	16	BRCA
NA	NA	NA	NA	NA	NA	NA	NA	NA	NA	NA	NA	NA	NA	NA	NA	NA	NA	NA	NA	NA	NA	NA	tcga-ac-a8or	no	17	BRCA
NA	NA	NA	NA	NA	NA	NA	NA	NA	NA	NA	NA	NA	NA	NA	NA	NA	NA	NA	NA	NA	NA	NA	tcga-ac-a8or	no	18	BRCA
NA	NA	NA	NA	NA	NA	NA	NA	NA	NA	NA	NA	NA	NA	NA	NA	NA	NA	NA	NA	NA	NA	NA	tcga-ac-a8or	no	19	BRCA
NA	NA	NA	NA	NA	NA	NA	NA	NA	NA	NA	NA	NA	NA	NA	NA	NA	NA	NA	NA	NA	NA	NA	tcga-ac-a8or	no	20	BRCA
NA	NA	NA	NA	NA	NA	NA	NA	NA	NA	NA	NA	NA	NA	NA	NA	NA	NA	NA	NA	NA	NA	NA	tcga-ac-a8or	no	21	BRCA
NA	NA	NA	NA	NA	NA	NA	NA	NA	NA	NA	NA	NA	NA	NA	NA	NA	NA	NA	NA	NA	NA	NA	tcga-ac-a8or	no	22	BRCA
NA	NA	NA	NA	NA	NA	NA	NA	NA	NA	NA	NA	NA	NA	NA	NA	NA	NA	NA	NA	NA	NA	NA	tcga-ac-a8or	no	23	BRCA
NA	NA	NA	NA	NA	NA	NA	NA	NA	NA	NA	NA	NA	NA	NA	NA	NA	NA	NA	NA	NA	NA	NA	tcga-ac-a8os	no	1	BRCA
NA	NA	NA	NA	NA	NA	NA	NA	NA	NA	NA	NA	NA	NA	NA	NA	NA	NA	NA	NA	NA	NA	NA	tcga-ac-a8os	no	2	BRCA
NA	NA	NA	NA	NA	NA	NA	NA	NA	NA	NA	NA	NA	NA	NA	NA	NA	NA	NA	NA	NA	NA	NA	tcga-ac-a8os	no	3	BRCA
NA	NA	NA	NA	NA	NA	NA	NA	NA	NA	NA	NA	NA	NA	NA	NA	NA	NA	NA	NA	NA	NA	NA	tcga-ac-a8os	no	4	BRCA
NA	NA	NA	NA	NA	NA	NA	NA	NA	NA	NA	NA	NA	NA	NA	NA	NA	NA	NA	NA	NA	NA	NA	tcga-ac-a8os	no	5	BRCA
NA	NA	NA	NA	NA	NA	NA	NA	NA	NA	NA	NA	NA	NA	NA	NA	NA	NA	NA	NA	NA	NA	NA	tcga-ac-a8os	no	6	BRCA
NA	NA	NA	NA	NA	NA	NA	NA	NA	NA	NA	NA	NA	NA	NA	NA	NA	NA	NA	NA	NA	NA	NA	tcga-ac-a8os	no	7	BRCA
NA	NA	NA	NA	NA	NA	NA	NA	NA	NA	NA	NA	NA	NA	NA	NA	NA	NA	NA	NA	NA	NA	NA	tcga-ac-a8os	no	8	BRCA
NA	NA	NA	NA	NA	NA	NA	NA	NA	NA	NA	NA	NA	NA	NA	NA	NA	NA	NA	NA	NA	NA	NA	tcga-ac-a8os	no	9	BRCA
NA	NA	NA	NA	NA	NA	NA	NA	NA	NA	NA	NA	NA	NA	NA	NA	NA	NA	NA	NA	NA	NA	NA	tcga-ac-a8os	no	10	BRCA
NA	NA	NA	NA	NA	NA	NA	NA	NA	NA	NA	NA	NA	NA	NA	NA	NA	NA	NA	NA	NA	NA	NA	tcga-ac-a8os	no	11	BRCA
NA	NA	NA	NA	NA	NA	NA	NA	NA	NA	NA	NA	NA	NA	NA	NA	NA	NA	NA	NA	NA	NA	NA	tcga-ac-a8os	no	12	BRCA
NA	NA	NA	NA	NA	NA	NA	NA	NA	NA	NA	NA	NA	NA	NA	NA	NA	NA	NA	NA	NA	NA	NA	tcga-ac-a8os	no	13	BRCA
NA	NA	NA	NA	NA	NA	NA	NA	NA	NA	NA	NA	NA	NA	NA	NA	NA	NA	NA	NA	NA	NA	NA	tcga-ac-a8os	no	14	BRCA
NA	NA	NA	NA	NA	NA	NA	NA	NA	NA	NA	NA	NA	NA	NA	NA	NA	NA	NA	NA	NA	NA	NA	tcga-ac-a8os	no	15	BRCA
NA	NA	NA	NA	NA	NA	NA	NA	NA	NA	NA	NA	NA	NA	NA	NA	NA	NA	NA	NA	NA	NA	NA	tcga-ac-a8os	no	16	BRCA
NA	NA	NA	NA	NA	NA	NA	NA	NA	NA	NA	NA	NA	NA	NA	NA	NA	NA	NA	NA	NA	NA	NA	tcga-ac-a8os	no	17	BRCA
NA	NA	NA	NA	NA	NA	NA	NA	NA	NA	NA	NA	NA	NA	NA	NA	NA	NA	NA	NA	NA	NA	NA	tcga-ac-a8os	no	18	BRCA
NA	NA	NA	NA	NA	NA	NA	NA	NA	NA	NA	NA	NA	NA	NA	NA	NA	NA	NA	NA	NA	NA	NA	tcga-ac-a8os	no	19	BRCA
NA	NA	NA	NA	NA	NA	NA	NA	NA	NA	NA	NA	NA	NA	NA	NA	NA	NA	NA	NA	NA	NA	NA	tcga-ac-a8os	no	20	BRCA
NA	NA	NA	NA	NA	NA	NA	NA	NA	NA	NA	NA	NA	NA	NA	NA	NA	NA	NA	NA	NA	NA	NA	tcga-ac-a8os	no	21	BRCA
NA	NA	NA	NA	NA	NA	NA	NA	NA	NA	NA	NA	NA	NA	NA	NA	NA	NA	NA	NA	NA	NA	NA	tcga-ac-a8os	no	22	BRCA
NA	NA	NA	NA	NA	NA	NA	NA	NA	NA	NA	NA	NA	NA	NA	NA	NA	NA	NA	NA	NA	NA	NA	tcga-ac-a8os	no	23	BRCA
NA	NA	NA	NA	NA	NA	NA	NA	NA	NA	NA	NA	NA	NA	NA	NA	NA	NA	NA	NA	NA	NA	NA	tcga-an-a03x	no	1	BRCA
NA	NA	NA	NA	NA	NA	NA	NA	NA	NA	NA	NA	NA	NA	NA	NA	NA	NA	NA	NA	NA	NA	NA	tcga-an-a03x	no	2	BRCA
NA	NA	NA	NA	NA	NA	NA	NA	NA	NA	NA	NA	NA	NA	NA	NA	NA	NA	NA	NA	NA	NA	NA	tcga-an-a03x	no	3	BRCA
NA	NA	NA	NA	NA	NA	NA	NA	NA	NA	NA	NA	NA	NA	NA	NA	NA	NA	NA	NA	NA	NA	NA	tcga-an-a03x	no	4	BRCA
NA	NA	NA	NA	NA	NA	NA	NA	NA	NA	NA	NA	NA	NA	NA	NA	NA	NA	NA	NA	NA	NA	NA	tcga-an-a03x	no	5	BRCA
NA	NA	NA	NA	NA	NA	NA	NA	NA	NA	NA	NA	NA	NA	NA	NA	NA	NA	NA	NA	NA	NA	NA	tcga-an-a03x	no	6	BRCA
NA	NA	NA	NA	NA	NA	NA	NA	NA	NA	NA	NA	NA	NA	NA	NA	NA	NA	NA	NA	NA	NA	NA	tcga-an-a03x	no	7	BRCA
NA	NA	NA	NA	NA	NA	NA	NA	NA	NA	NA	NA	NA	NA	NA	NA	NA	NA	NA	NA	NA	NA	NA	tcga-an-a03x	no	8	BRCA
NA	NA	NA	NA	NA	NA	NA	NA	NA	NA	NA	NA	NA	NA	NA	NA	NA	NA	NA	NA	NA	NA	NA	tcga-an-a03x	no	9	BRCA
NA	NA	NA	NA	NA	NA	NA	NA	NA	NA	NA	NA	NA	NA	NA	NA	NA	NA	NA	NA	NA	NA	NA	tcga-an-a03x	no	10	BRCA
NA	NA	NA	NA	NA	NA	NA	NA	NA	NA	NA	NA	NA	NA	NA	NA	NA	NA	NA	NA	NA	NA	NA	tcga-an-a03x	no	11	BRCA
NA	NA	NA	NA	NA	NA	NA	NA	NA	NA	NA	NA	NA	NA	NA	NA	NA	NA	NA	NA	NA	NA	NA	tcga-an-a03x	no	12	BRCA
NA	NA	NA	NA	NA	NA	NA	NA	NA	NA	NA	NA	NA	NA	NA	NA	NA	NA	NA	NA	NA	NA	NA	tcga-an-a03x	no	13	BRCA
NA	NA	NA	NA	NA	NA	NA	NA	NA	NA	NA	NA	NA	NA	NA	NA	NA	NA	NA	NA	NA	NA	NA	tcga-an-a03x	no	14	BRCA
NA	NA	NA	NA	NA	NA	NA	NA	NA	NA	NA	NA	NA	NA	NA	NA	NA	NA	NA	NA	NA	NA	NA	tcga-an-a03x	no	15	BRCA
NA	NA	NA	NA	NA	NA	NA	NA	NA	NA	NA	NA	NA	NA	NA	NA	NA	NA	NA	NA	NA	NA	NA	tcga-an-a03x	no	16	BRCA
NA	NA	NA	NA	NA	NA	NA	NA	NA	NA	NA	NA	NA	NA	NA	NA	NA	NA	NA	NA	NA	NA	NA	tcga-an-a03x	no	17	BRCA
NA	NA	NA	NA	NA	NA	NA	NA	NA	NA	NA	NA	NA	NA	NA	NA	NA	NA	NA	NA	NA	NA	NA	tcga-an-a03x	no	18	BRCA
NA	NA	NA	NA	NA	NA	NA	NA	NA	NA	NA	NA	NA	NA	NA	NA	NA	NA	NA	NA	NA	NA	NA	tcga-an-a03x	no	19	BRCA
NA	NA	NA	NA	NA	NA	NA	NA	NA	NA	NA	NA	NA	NA	NA	NA	NA	NA	NA	NA	NA	NA	NA	tcga-an-a03x	no	20	BRCA
NA	NA	NA	NA	NA	NA	NA	NA	NA	NA	NA	NA	NA	NA	NA	NA	NA	NA	NA	NA	NA	NA	NA	tcga-an-a03x	no	21	BRCA
NA	NA	NA	NA	NA	NA	NA	NA	NA	NA	NA	NA	NA	NA	NA	NA	NA	NA	NA	NA	NA	NA	NA	tcga-an-a03x	no	22	BRCA
NA	NA	NA	NA	NA	NA	NA	NA	NA	NA	NA	NA	NA	NA	NA	NA	NA	NA	NA	NA	NA	NA	NA	tcga-an-a03x	no	23	BRCA
NA	NA	NA	NA	NA	NA	NA	NA	NA	NA	NA	NA	NA	NA	NA	NA	NA	NA	NA	NA	NA	NA	NA	tcga-an-a03y	no	1	BRCA
NA	NA	NA	NA	NA	NA	NA	NA	NA	NA	NA	NA	NA	NA	NA	NA	NA	NA	NA	NA	NA	NA	NA	tcga-an-a03y	no	2	BRCA
NA	NA	NA	NA	NA	NA	NA	NA	NA	NA	NA	NA	NA	NA	NA	NA	NA	NA	NA	NA	NA	NA	NA	tcga-an-a03y	no	3	BRCA
NA	NA	NA	NA	NA	NA	NA	NA	NA	NA	NA	NA	NA	NA	NA	NA	NA	NA	NA	NA	NA	NA	NA	tcga-an-a03y	no	4	BRCA
NA	NA	NA	NA	NA	NA	NA	NA	NA	NA	NA	NA	NA	NA	NA	NA	NA	NA	NA	NA	NA	NA	NA	tcga-an-a03y	no	5	BRCA
NA	NA	NA	NA	NA	NA	NA	NA	NA	NA	NA	NA	NA	NA	NA	NA	NA	NA	NA	NA	NA	NA	NA	tcga-an-a03y	no	6	BRCA
NA	NA	NA	NA	NA	NA	NA	NA	NA	NA	NA	NA	NA	NA	NA	NA	NA	NA	NA	NA	NA	NA	NA	tcga-an-a03y	no	7	BRCA
NA	NA	NA	NA	NA	NA	NA	NA	NA	NA	NA	NA	NA	NA	NA	NA	NA	NA	NA	NA	NA	NA	NA	tcga-an-a03y	no	8	BRCA
NA	NA	NA	NA	NA	NA	NA	NA	NA	NA	NA	NA	NA	NA	NA	NA	NA	NA	NA	NA	NA	NA	NA	tcga-an-a03y	no	9	BRCA
NA	NA	NA	NA	NA	NA	NA	NA	NA	NA	NA	NA	NA	NA	NA	NA	NA	NA	NA	NA	NA	NA	NA	tcga-an-a03y	no	10	BRCA
NA	NA	NA	NA	NA	NA	NA	NA	NA	NA	NA	NA	NA	NA	NA	NA	NA	NA	NA	NA	NA	NA	NA	tcga-an-a03y	no	11	BRCA
NA	NA	NA	NA	NA	NA	NA	NA	NA	NA	NA	NA	NA	NA	NA	NA	NA	NA	NA	NA	NA	NA	NA	tcga-an-a03y	no	12	BRCA
NA	NA	NA	NA	NA	NA	NA	NA	NA	NA	NA	NA	NA	NA	NA	NA	NA	NA	NA	NA	NA	NA	NA	tcga-an-a03y	no	13	BRCA
NA	NA	NA	NA	NA	NA	NA	NA	NA	NA	NA	NA	NA	NA	NA	NA	NA	NA	NA	NA	NA	NA	NA	tcga-an-a03y	no	14	BRCA
NA	NA	NA	NA	NA	NA	NA	NA	NA	NA	NA	NA	NA	NA	NA	NA	NA	NA	NA	NA	NA	NA	NA	tcga-an-a03y	no	15	BRCA
NA	NA	NA	NA	NA	NA	NA	NA	NA	NA	NA	NA	NA	NA	NA	NA	NA	NA	NA	NA	NA	NA	NA	tcga-an-a03y	no	16	BRCA
NA	NA	NA	NA	NA	NA	NA	NA	NA	NA	NA	NA	NA	NA	NA	NA	NA	NA	NA	NA	NA	NA	NA	tcga-an-a03y	no	17	BRCA
NA	NA	NA	NA	NA	NA	NA	NA	NA	NA	NA	NA	NA	NA	NA	NA	NA	NA	NA	NA	NA	NA	NA	tcga-an-a03y	no	18	BRCA
NA	NA	NA	NA	NA	NA	NA	NA	NA	NA	NA	NA	NA	NA	NA	NA	NA	NA	NA	NA	NA	NA	NA	tcga-an-a03y	no	19	BRCA
NA	NA	NA	NA	NA	NA	NA	NA	NA	NA	NA	NA	NA	NA	NA	NA	NA	NA	NA	NA	NA	NA	NA	tcga-an-a03y	no	20	BRCA
NA	NA	NA	NA	NA	NA	NA	NA	NA	NA	NA	NA	NA	NA	NA	NA	NA	NA	NA	NA	NA	NA	NA	tcga-an-a03y	no	21	BRCA
NA	NA	NA	NA	NA	NA	NA	NA	NA	NA	NA	NA	NA	NA	NA	NA	NA	NA	NA	NA	NA	NA	NA	tcga-an-a03y	no	22	BRCA
NA	NA	NA	NA	NA	NA	NA	NA	NA	NA	NA	NA	NA	NA	NA	NA	NA	NA	NA	NA	NA	NA	NA	tcga-an-a03y	no	23	BRCA
NA	NA	NA	NA	NA	NA	NA	NA	NA	NA	NA	NA	NA	NA	NA	NA	NA	NA	NA	NA	NA	NA	NA	tcga-an-a041	no	1	BRCA
NA	NA	NA	NA	NA	NA	NA	NA	NA	NA	NA	NA	NA	NA	NA	NA	NA	NA	NA	NA	NA	NA	NA	tcga-an-a041	no	2	BRCA
NA	NA	NA	NA	NA	NA	NA	NA	NA	NA	NA	NA	NA	NA	NA	NA	NA	NA	NA	NA	NA	NA	NA	tcga-an-a041	no	3	BRCA
NA	NA	NA	NA	NA	NA	NA	NA	NA	NA	NA	NA	NA	NA	NA	NA	NA	NA	NA	NA	NA	NA	NA	tcga-an-a041	no	4	BRCA
NA	NA	NA	NA	NA	NA	NA	NA	NA	NA	NA	NA	NA	NA	NA	NA	NA	NA	NA	NA	NA	NA	NA	tcga-an-a041	no	5	BRCA
NA	NA	NA	NA	NA	NA	NA	NA	NA	NA	NA	NA	NA	NA	NA	NA	NA	NA	NA	NA	NA	NA	NA	tcga-an-a041	no	6	BRCA
NA	NA	NA	NA	NA	NA	NA	NA	NA	NA	NA	NA	NA	NA	NA	NA	NA	NA	NA	NA	NA	NA	NA	tcga-an-a041	no	7	BRCA
NA	NA	NA	NA	NA	NA	NA	NA	NA	NA	NA	NA	NA	NA	NA	NA	NA	NA	NA	NA	NA	NA	NA	tcga-an-a041	no	8	BRCA
NA	NA	NA	NA	NA	NA	NA	NA	NA	NA	NA	NA	NA	NA	NA	NA	NA	NA	NA	NA	NA	NA	NA	tcga-an-a041	no	9	BRCA
NA	NA	NA	NA	NA	NA	NA	NA	NA	NA	NA	NA	NA	NA	NA	NA	NA	NA	NA	NA	NA	NA	NA	tcga-an-a041	no	10	BRCA
NA	NA	NA	NA	NA	NA	NA	NA	NA	NA	NA	NA	NA	NA	NA	NA	NA	NA	NA	NA	NA	NA	NA	tcga-an-a041	no	11	BRCA
NA	NA	NA	NA	NA	NA	NA	NA	NA	NA	NA	NA	NA	NA	NA	NA	NA	NA	NA	NA	NA	NA	NA	tcga-an-a041	no	12	BRCA
NA	NA	NA	NA	NA	NA	NA	NA	NA	NA	NA	NA	NA	NA	NA	NA	NA	NA	NA	NA	NA	NA	NA	tcga-an-a041	no	13	BRCA
NA	NA	NA	NA	NA	NA	NA	NA	NA	NA	NA	NA	NA	NA	NA	NA	NA	NA	NA	NA	NA	NA	NA	tcga-an-a041	no	14	BRCA
NA	NA	NA	NA	NA	NA	NA	NA	NA	NA	NA	NA	NA	NA	NA	NA	NA	NA	NA	NA	NA	NA	NA	tcga-an-a041	no	15	BRCA
NA	NA	NA	NA	NA	NA	NA	NA	NA	NA	NA	NA	NA	NA	NA	NA	NA	NA	NA	NA	NA	NA	NA	tcga-an-a041	no	16	BRCA
NA	NA	NA	NA	NA	NA	NA	NA	NA	NA	NA	NA	NA	NA	NA	NA	NA	NA	NA	NA	NA	NA	NA	tcga-an-a041	no	17	BRCA
NA	NA	NA	NA	NA	NA	NA	NA	NA	NA	NA	NA	NA	NA	NA	NA	NA	NA	NA	NA	NA	NA	NA	tcga-an-a041	no	18	BRCA
NA	NA	NA	NA	NA	NA	NA	NA	NA	NA	NA	NA	NA	NA	NA	NA	NA	NA	NA	NA	NA	NA	NA	tcga-an-a041	no	19	BRCA
NA	NA	NA	NA	NA	NA	NA	NA	NA	NA	NA	NA	NA	NA	NA	NA	NA	NA	NA	NA	NA	NA	NA	tcga-an-a041	no	20	BRCA
NA	NA	NA	NA	NA	NA	NA	NA	NA	NA	NA	NA	NA	NA	NA	NA	NA	NA	NA	NA	NA	NA	NA	tcga-an-a041	no	21	BRCA
NA	NA	NA	NA	NA	NA	NA	NA	NA	NA	NA	NA	NA	NA	NA	NA	NA	NA	NA	NA	NA	NA	NA	tcga-an-a041	no	22	BRCA
NA	NA	NA	NA	NA	NA	NA	NA	NA	NA	NA	NA	NA	NA	NA	NA	NA	NA	NA	NA	NA	NA	NA	tcga-an-a041	no	23	BRCA
NA	NA	NA	NA	NA	NA	NA	NA	NA	NA	NA	NA	NA	NA	NA	NA	NA	NA	NA	NA	NA	NA	NA	tcga-an-a046	no	1	BRCA
NA	NA	NA	NA	NA	NA	NA	NA	NA	NA	NA	NA	NA	NA	NA	NA	NA	NA	NA	NA	NA	NA	NA	tcga-an-a046	no	2	BRCA
NA	NA	NA	NA	NA	NA	NA	NA	NA	NA	NA	NA	NA	NA	NA	NA	NA	NA	NA	NA	NA	NA	NA	tcga-an-a046	no	3	BRCA
NA	NA	NA	NA	NA	NA	NA	NA	NA	NA	NA	NA	NA	NA	NA	NA	NA	NA	NA	NA	NA	NA	NA	tcga-an-a046	no	4	BRCA
NA	NA	NA	NA	NA	NA	NA	NA	NA	NA	NA	NA	NA	NA	NA	NA	NA	NA	NA	NA	NA	NA	NA	tcga-an-a046	no	5	BRCA
NA	NA	NA	NA	NA	NA	NA	NA	NA	NA	NA	NA	NA	NA	NA	NA	NA	NA	NA	NA	NA	NA	NA	tcga-an-a046	no	6	BRCA
NA	NA	NA	NA	NA	NA	NA	NA	NA	NA	NA	NA	NA	NA	NA	NA	NA	NA	NA	NA	NA	NA	NA	tcga-an-a046	no	7	BRCA
NA	NA	NA	NA	NA	NA	NA	NA	NA	NA	NA	NA	NA	NA	NA	NA	NA	NA	NA	NA	NA	NA	NA	tcga-an-a046	no	8	BRCA
NA	NA	NA	NA	NA	NA	NA	NA	NA	NA	NA	NA	NA	NA	NA	NA	NA	NA	NA	NA	NA	NA	NA	tcga-an-a046	no	9	BRCA
NA	NA	NA	NA	NA	NA	NA	NA	NA	NA	NA	NA	NA	NA	NA	NA	NA	NA	NA	NA	NA	NA	NA	tcga-an-a046	no	10	BRCA
NA	NA	NA	NA	NA	NA	NA	NA	NA	NA	NA	NA	NA	NA	NA	NA	NA	NA	NA	NA	NA	NA	NA	tcga-an-a046	no	11	BRCA
NA	NA	NA	NA	NA	NA	NA	NA	NA	NA	NA	NA	NA	NA	NA	NA	NA	NA	NA	NA	NA	NA	NA	tcga-an-a046	no	12	BRCA
NA	NA	NA	NA	NA	NA	NA	NA	NA	NA	NA	NA	NA	NA	NA	NA	NA	NA	NA	NA	NA	NA	NA	tcga-an-a046	no	13	BRCA
NA	NA	NA	NA	NA	NA	NA	NA	NA	NA	NA	NA	NA	NA	NA	NA	NA	NA	NA	NA	NA	NA	NA	tcga-an-a046	no	14	BRCA
NA	NA	NA	NA	NA	NA	NA	NA	NA	NA	NA	NA	NA	NA	NA	NA	NA	NA	NA	NA	NA	NA	NA	tcga-an-a046	no	15	BRCA
NA	NA	NA	NA	NA	NA	NA	NA	NA	NA	NA	NA	NA	NA	NA	NA	NA	NA	NA	NA	NA	NA	NA	tcga-an-a046	no	16	BRCA
NA	NA	NA	NA	NA	NA	NA	NA	NA	NA	NA	NA	NA	NA	NA	NA	NA	NA	NA	NA	NA	NA	NA	tcga-an-a046	no	17	BRCA
NA	NA	NA	NA	NA	NA	NA	NA	NA	NA	NA	NA	NA	NA	NA	NA	NA	NA	NA	NA	NA	NA	NA	tcga-an-a046	no	18	BRCA
NA	NA	NA	NA	NA	NA	NA	NA	NA	NA	NA	NA	NA	NA	NA	NA	NA	NA	NA	NA	NA	NA	NA	tcga-an-a046	no	19	BRCA
NA	NA	NA	NA	NA	NA	NA	NA	NA	NA	NA	NA	NA	NA	NA	NA	NA	NA	NA	NA	NA	NA	NA	tcga-an-a046	no	20	BRCA
NA	NA	NA	NA	NA	NA	NA	NA	NA	NA	NA	NA	NA	NA	NA	NA	NA	NA	NA	NA	NA	NA	NA	tcga-an-a046	no	21	BRCA
NA	NA	NA	NA	NA	NA	NA	NA	NA	NA	NA	NA	NA	NA	NA	NA	NA	NA	NA	NA	NA	NA	NA	tcga-an-a046	no	22	BRCA
NA	NA	NA	NA	NA	NA	NA	NA	NA	NA	NA	NA	NA	NA	NA	NA	NA	NA	NA	NA	NA	NA	NA	tcga-an-a046	no	23	BRCA
NA	NA	NA	NA	NA	NA	NA	NA	NA	NA	NA	NA	NA	NA	NA	NA	NA	NA	NA	NA	NA	NA	NA	tcga-an-a049	no	1	BRCA
NA	NA	NA	NA	NA	NA	NA	NA	NA	NA	NA	NA	NA	NA	NA	NA	NA	NA	NA	NA	NA	NA	NA	tcga-an-a049	no	2	BRCA
NA	NA	NA	NA	NA	NA	NA	NA	NA	NA	NA	NA	NA	NA	NA	NA	NA	NA	NA	NA	NA	NA	NA	tcga-an-a049	no	3	BRCA
NA	NA	NA	NA	NA	NA	NA	NA	NA	NA	NA	NA	NA	NA	NA	NA	NA	NA	NA	NA	NA	NA	NA	tcga-an-a049	no	4	BRCA
NA	NA	NA	NA	NA	NA	NA	NA	NA	NA	NA	NA	NA	NA	NA	NA	NA	NA	NA	NA	NA	NA	NA	tcga-an-a049	no	5	BRCA
NA	NA	NA	NA	NA	NA	NA	NA	NA	NA	NA	NA	NA	NA	NA	NA	NA	NA	NA	NA	NA	NA	NA	tcga-an-a049	no	6	BRCA
NA	NA	NA	NA	NA	NA	NA	NA	NA	NA	NA	NA	NA	NA	NA	NA	NA	NA	NA	NA	NA	NA	NA	tcga-an-a049	no	7	BRCA
NA	NA	NA	NA	NA	NA	NA	NA	NA	NA	NA	NA	NA	NA	NA	NA	NA	NA	NA	NA	NA	NA	NA	tcga-an-a049	no	8	BRCA
NA	NA	NA	NA	NA	NA	NA	NA	NA	NA	NA	NA	NA	NA	NA	NA	NA	NA	NA	NA	NA	NA	NA	tcga-an-a049	no	9	BRCA
NA	NA	NA	NA	NA	NA	NA	NA	NA	NA	NA	NA	NA	NA	NA	NA	NA	NA	NA	NA	NA	NA	NA	tcga-an-a049	no	10	BRCA
NA	NA	NA	NA	NA	NA	NA	NA	NA	NA	NA	NA	NA	NA	NA	NA	NA	NA	NA	NA	NA	NA	NA	tcga-an-a049	no	11	BRCA
NA	NA	NA	NA	NA	NA	NA	NA	NA	NA	NA	NA	NA	NA	NA	NA	NA	NA	NA	NA	NA	NA	NA	tcga-an-a049	no	12	BRCA
NA	NA	NA	NA	NA	NA	NA	NA	NA	NA	NA	NA	NA	NA	NA	NA	NA	NA	NA	NA	NA	NA	NA	tcga-an-a049	no	13	BRCA
NA	NA	NA	NA	NA	NA	NA	NA	NA	NA	NA	NA	NA	NA	NA	NA	NA	NA	NA	NA	NA	NA	NA	tcga-an-a049	no	14	BRCA
NA	NA	NA	NA	NA	NA	NA	NA	NA	NA	NA	NA	NA	NA	NA	NA	NA	NA	NA	NA	NA	NA	NA	tcga-an-a049	no	15	BRCA
NA	NA	NA	NA	NA	NA	NA	NA	NA	NA	NA	NA	NA	NA	NA	NA	NA	NA	NA	NA	NA	NA	NA	tcga-an-a049	no	16	BRCA
NA	NA	NA	NA	NA	NA	NA	NA	NA	NA	NA	NA	NA	NA	NA	NA	NA	NA	NA	NA	NA	NA	NA	tcga-an-a049	no	17	BRCA
NA	NA	NA	NA	NA	NA	NA	NA	NA	NA	NA	NA	NA	NA	NA	NA	NA	NA	NA	NA	NA	NA	NA	tcga-an-a049	no	18	BRCA
NA	NA	NA	NA	NA	NA	NA	NA	NA	NA	NA	NA	NA	NA	NA	NA	NA	NA	NA	NA	NA	NA	NA	tcga-an-a049	no	19	BRCA
NA	NA	NA	NA	NA	NA	NA	NA	NA	NA	NA	NA	NA	NA	NA	NA	NA	NA	NA	NA	NA	NA	NA	tcga-an-a049	no	20	BRCA
NA	NA	NA	NA	NA	NA	NA	NA	NA	NA	NA	NA	NA	NA	NA	NA	NA	NA	NA	NA	NA	NA	NA	tcga-an-a049	no	21	BRCA
NA	NA	NA	NA	NA	NA	NA	NA	NA	NA	NA	NA	NA	NA	NA	NA	NA	NA	NA	NA	NA	NA	NA	tcga-an-a049	no	22	BRCA
NA	NA	NA	NA	NA	NA	NA	NA	NA	NA	NA	NA	NA	NA	NA	NA	NA	NA	NA	NA	NA	NA	NA	tcga-an-a049	no	23	BRCA
NA	NA	NA	NA	NA	NA	NA	NA	NA	NA	NA	NA	NA	NA	NA	NA	NA	NA	NA	NA	NA	NA	NA	tcga-an-a04a	no	1	BRCA
NA	NA	NA	NA	NA	NA	NA	NA	NA	NA	NA	NA	NA	NA	NA	NA	NA	NA	NA	NA	NA	NA	NA	tcga-an-a04a	no	2	BRCA
NA	NA	NA	NA	NA	NA	NA	NA	NA	NA	NA	NA	NA	NA	NA	NA	NA	NA	NA	NA	NA	NA	NA	tcga-an-a04a	no	3	BRCA
NA	NA	NA	NA	NA	NA	NA	NA	NA	NA	NA	NA	NA	NA	NA	NA	NA	NA	NA	NA	NA	NA	NA	tcga-an-a04a	no	4	BRCA
NA	NA	NA	NA	NA	NA	NA	NA	NA	NA	NA	NA	NA	NA	NA	NA	NA	NA	NA	NA	NA	NA	NA	tcga-an-a04a	no	5	BRCA
NA	NA	NA	NA	NA	NA	NA	NA	NA	NA	NA	NA	NA	NA	NA	NA	NA	NA	NA	NA	NA	NA	NA	tcga-an-a04a	no	6	BRCA
NA	NA	NA	NA	NA	NA	NA	NA	NA	NA	NA	NA	NA	NA	NA	NA	NA	NA	NA	NA	NA	NA	NA	tcga-an-a04a	no	7	BRCA
NA	NA	NA	NA	NA	NA	NA	NA	NA	NA	NA	NA	NA	NA	NA	NA	NA	NA	NA	NA	NA	NA	NA	tcga-an-a04a	no	8	BRCA
NA	NA	NA	NA	NA	NA	NA	NA	NA	NA	NA	NA	NA	NA	NA	NA	NA	NA	NA	NA	NA	NA	NA	tcga-an-a04a	no	9	BRCA
NA	NA	NA	NA	NA	NA	NA	NA	NA	NA	NA	NA	NA	NA	NA	NA	NA	NA	NA	NA	NA	NA	NA	tcga-an-a04a	no	10	BRCA
NA	NA	NA	NA	NA	NA	NA	NA	NA	NA	NA	NA	NA	NA	NA	NA	NA	NA	NA	NA	NA	NA	NA	tcga-an-a04a	no	11	BRCA
NA	NA	NA	NA	NA	NA	NA	NA	NA	NA	NA	NA	NA	NA	NA	NA	NA	NA	NA	NA	NA	NA	NA	tcga-an-a04a	no	12	BRCA
NA	NA	NA	NA	NA	NA	NA	NA	NA	NA	NA	NA	NA	NA	NA	NA	NA	NA	NA	NA	NA	NA	NA	tcga-an-a04a	no	13	BRCA
NA	NA	NA	NA	NA	NA	NA	NA	NA	NA	NA	NA	NA	NA	NA	NA	NA	NA	NA	NA	NA	NA	NA	tcga-an-a04a	no	14	BRCA
NA	NA	NA	NA	NA	NA	NA	NA	NA	NA	NA	NA	NA	NA	NA	NA	NA	NA	NA	NA	NA	NA	NA	tcga-an-a04a	no	15	BRCA
NA	NA	NA	NA	NA	NA	NA	NA	NA	NA	NA	NA	NA	NA	NA	NA	NA	NA	NA	NA	NA	NA	NA	tcga-an-a04a	no	16	BRCA
NA	NA	NA	NA	NA	NA	NA	NA	NA	NA	NA	NA	NA	NA	NA	NA	NA	NA	NA	NA	NA	NA	NA	tcga-an-a04a	no	17	BRCA
NA	NA	NA	NA	NA	NA	NA	NA	NA	NA	NA	NA	NA	NA	NA	NA	NA	NA	NA	NA	NA	NA	NA	tcga-an-a04a	no	18	BRCA
NA	NA	NA	NA	NA	NA	NA	NA	NA	NA	NA	NA	NA	NA	NA	NA	NA	NA	NA	NA	NA	NA	NA	tcga-an-a04a	no	19	BRCA
NA	NA	NA	NA	NA	NA	NA	NA	NA	NA	NA	NA	NA	NA	NA	NA	NA	NA	NA	NA	NA	NA	NA	tcga-an-a04a	no	20	BRCA
NA	NA	NA	NA	NA	NA	NA	NA	NA	NA	NA	NA	NA	NA	NA	NA	NA	NA	NA	NA	NA	NA	NA	tcga-an-a04a	no	21	BRCA
NA	NA	NA	NA	NA	NA	NA	NA	NA	NA	NA	NA	NA	NA	NA	NA	NA	NA	NA	NA	NA	NA	NA	tcga-an-a04a	no	22	BRCA
NA	NA	NA	NA	NA	NA	NA	NA	NA	NA	NA	NA	NA	NA	NA	NA	NA	NA	NA	NA	NA	NA	NA	tcga-an-a04a	no	23	BRCA
NA	NA	NA	NA	NA	NA	NA	NA	NA	NA	NA	NA	NA	NA	NA	NA	NA	NA	NA	NA	NA	NA	NA	tcga-an-a04c	no	1	BRCA
NA	NA	NA	NA	NA	NA	NA	NA	NA	NA	NA	NA	NA	NA	NA	NA	NA	NA	NA	NA	NA	NA	NA	tcga-an-a04c	no	2	BRCA
NA	NA	NA	NA	NA	NA	NA	NA	NA	NA	NA	NA	NA	NA	NA	NA	NA	NA	NA	NA	NA	NA	NA	tcga-an-a04c	no	3	BRCA
NA	NA	NA	NA	NA	NA	NA	NA	NA	NA	NA	NA	NA	NA	NA	NA	NA	NA	NA	NA	NA	NA	NA	tcga-an-a04c	no	4	BRCA
NA	NA	NA	NA	NA	NA	NA	NA	NA	NA	NA	NA	NA	NA	NA	NA	NA	NA	NA	NA	NA	NA	NA	tcga-an-a04c	no	5	BRCA
NA	NA	NA	NA	NA	NA	NA	NA	NA	NA	NA	NA	NA	NA	NA	NA	NA	NA	NA	NA	NA	NA	NA	tcga-an-a04c	no	6	BRCA
NA	NA	NA	NA	NA	NA	NA	NA	NA	NA	NA	NA	NA	NA	NA	NA	NA	NA	NA	NA	NA	NA	NA	tcga-an-a04c	no	7	BRCA
NA	NA	NA	NA	NA	NA	NA	NA	NA	NA	NA	NA	NA	NA	NA	NA	NA	NA	NA	NA	NA	NA	NA	tcga-an-a04c	no	8	BRCA
NA	NA	NA	NA	NA	NA	NA	NA	NA	NA	NA	NA	NA	NA	NA	NA	NA	NA	NA	NA	NA	NA	NA	tcga-an-a04c	no	9	BRCA
NA	NA	NA	NA	NA	NA	NA	NA	NA	NA	NA	NA	NA	NA	NA	NA	NA	NA	NA	NA	NA	NA	NA	tcga-an-a04c	no	10	BRCA
NA	NA	NA	NA	NA	NA	NA	NA	NA	NA	NA	NA	NA	NA	NA	NA	NA	NA	NA	NA	NA	NA	NA	tcga-an-a04c	no	11	BRCA
NA	NA	NA	NA	NA	NA	NA	NA	NA	NA	NA	NA	NA	NA	NA	NA	NA	NA	NA	NA	NA	NA	NA	tcga-an-a04c	no	12	BRCA
NA	NA	NA	NA	NA	NA	NA	NA	NA	NA	NA	NA	NA	NA	NA	NA	NA	NA	NA	NA	NA	NA	NA	tcga-an-a04c	no	13	BRCA
NA	NA	NA	NA	NA	NA	NA	NA	NA	NA	NA	NA	NA	NA	NA	NA	NA	NA	NA	NA	NA	NA	NA	tcga-an-a04c	no	14	BRCA
NA	NA	NA	NA	NA	NA	NA	NA	NA	NA	NA	NA	NA	NA	NA	NA	NA	NA	NA	NA	NA	NA	NA	tcga-an-a04c	no	15	BRCA
NA	NA	NA	NA	NA	NA	NA	NA	NA	NA	NA	NA	NA	NA	NA	NA	NA	NA	NA	NA	NA	NA	NA	tcga-an-a04c	no	16	BRCA
NA	NA	NA	NA	NA	NA	NA	NA	NA	NA	NA	NA	NA	NA	NA	NA	NA	NA	NA	NA	NA	NA	NA	tcga-an-a04c	no	17	BRCA
NA	NA	NA	NA	NA	NA	NA	NA	NA	NA	NA	NA	NA	NA	NA	NA	NA	NA	NA	NA	NA	NA	NA	tcga-an-a04c	no	18	BRCA
NA	NA	NA	NA	NA	NA	NA	NA	NA	NA	NA	NA	NA	NA	NA	NA	NA	NA	NA	NA	NA	NA	NA	tcga-an-a04c	no	19	BRCA
NA	NA	NA	NA	NA	NA	NA	NA	NA	NA	NA	NA	NA	NA	NA	NA	NA	NA	NA	NA	NA	NA	NA	tcga-an-a04c	no	20	BRCA
NA	NA	NA	NA	NA	NA	NA	NA	NA	NA	NA	NA	NA	NA	NA	NA	NA	NA	NA	NA	NA	NA	NA	tcga-an-a04c	no	21	BRCA
NA	NA	NA	NA	NA	NA	NA	NA	NA	NA	NA	NA	NA	NA	NA	NA	NA	NA	NA	NA	NA	NA	NA	tcga-an-a04c	no	22	BRCA
NA	NA	NA	NA	NA	NA	NA	NA	NA	NA	NA	NA	NA	NA	NA	NA	NA	NA	NA	NA	NA	NA	NA	tcga-an-a04c	no	23	BRCA
NA	NA	NA	NA	NA	NA	NA	NA	NA	NA	NA	NA	NA	NA	NA	NA	NA	NA	NA	NA	NA	NA	NA	tcga-an-a04d	no	1	BRCA
NA	NA	NA	NA	NA	NA	NA	NA	NA	NA	NA	NA	NA	NA	NA	NA	NA	NA	NA	NA	NA	NA	NA	tcga-an-a04d	no	2	BRCA
NA	NA	NA	NA	NA	NA	NA	NA	NA	NA	NA	NA	NA	NA	NA	NA	NA	NA	NA	NA	NA	NA	NA	tcga-an-a04d	no	3	BRCA
NA	NA	NA	NA	NA	NA	NA	NA	NA	NA	NA	NA	NA	NA	NA	NA	NA	NA	NA	NA	NA	NA	NA	tcga-an-a04d	no	4	BRCA
NA	NA	NA	NA	NA	NA	NA	NA	NA	NA	NA	NA	NA	NA	NA	NA	NA	NA	NA	NA	NA	NA	NA	tcga-an-a04d	no	5	BRCA
NA	NA	NA	NA	NA	NA	NA	NA	NA	NA	NA	NA	NA	NA	NA	NA	NA	NA	NA	NA	NA	NA	NA	tcga-an-a04d	no	6	BRCA
NA	NA	NA	NA	NA	NA	NA	NA	NA	NA	NA	NA	NA	NA	NA	NA	NA	NA	NA	NA	NA	NA	NA	tcga-an-a04d	no	7	BRCA
NA	NA	NA	NA	NA	NA	NA	NA	NA	NA	NA	NA	NA	NA	NA	NA	NA	NA	NA	NA	NA	NA	NA	tcga-an-a04d	no	8	BRCA
NA	NA	NA	NA	NA	NA	NA	NA	NA	NA	NA	NA	NA	NA	NA	NA	NA	NA	NA	NA	NA	NA	NA	tcga-an-a04d	no	9	BRCA
NA	NA	NA	NA	NA	NA	NA	NA	NA	NA	NA	NA	NA	NA	NA	NA	NA	NA	NA	NA	NA	NA	NA	tcga-an-a04d	no	10	BRCA
NA	NA	NA	NA	NA	NA	NA	NA	NA	NA	NA	NA	NA	NA	NA	NA	NA	NA	NA	NA	NA	NA	NA	tcga-an-a04d	no	11	BRCA
NA	NA	NA	NA	NA	NA	NA	NA	NA	NA	NA	NA	NA	NA	NA	NA	NA	NA	NA	NA	NA	NA	NA	tcga-an-a04d	no	12	BRCA
NA	NA	NA	NA	NA	NA	NA	NA	NA	NA	NA	NA	NA	NA	NA	NA	NA	NA	NA	NA	NA	NA	NA	tcga-an-a04d	no	13	BRCA
NA	NA	NA	NA	NA	NA	NA	NA	NA	NA	NA	NA	NA	NA	NA	NA	NA	NA	NA	NA	NA	NA	NA	tcga-an-a04d	no	14	BRCA
NA	NA	NA	NA	NA	NA	NA	NA	NA	NA	NA	NA	NA	NA	NA	NA	NA	NA	NA	NA	NA	NA	NA	tcga-an-a04d	no	15	BRCA
NA	NA	NA	NA	NA	NA	NA	NA	NA	NA	NA	NA	NA	NA	NA	NA	NA	NA	NA	NA	NA	NA	NA	tcga-an-a04d	no	16	BRCA
NA	NA	NA	NA	NA	NA	NA	NA	NA	NA	NA	NA	NA	NA	NA	NA	NA	NA	NA	NA	NA	NA	NA	tcga-an-a04d	no	17	BRCA
NA	NA	NA	NA	NA	NA	NA	NA	NA	NA	NA	NA	NA	NA	NA	NA	NA	NA	NA	NA	NA	NA	NA	tcga-an-a04d	no	18	BRCA
NA	NA	NA	NA	NA	NA	NA	NA	NA	NA	NA	NA	NA	NA	NA	NA	NA	NA	NA	NA	NA	NA	NA	tcga-an-a04d	no	19	BRCA
NA	NA	NA	NA	NA	NA	NA	NA	NA	NA	NA	NA	NA	NA	NA	NA	NA	NA	NA	NA	NA	NA	NA	tcga-an-a04d	no	20	BRCA
NA	NA	NA	NA	NA	NA	NA	NA	NA	NA	NA	NA	NA	NA	NA	NA	NA	NA	NA	NA	NA	NA	NA	tcga-an-a04d	no	21	BRCA
NA	NA	NA	NA	NA	NA	NA	NA	NA	NA	NA	NA	NA	NA	NA	NA	NA	NA	NA	NA	NA	NA	NA	tcga-an-a04d	no	22	BRCA
NA	NA	NA	NA	NA	NA	NA	NA	NA	NA	NA	NA	NA	NA	NA	NA	NA	NA	NA	NA	NA	NA	NA	tcga-an-a04d	no	23	BRCA
NA	NA	NA	NA	NA	NA	NA	NA	NA	NA	NA	NA	NA	NA	NA	NA	NA	NA	NA	NA	NA	NA	NA	tcga-an-a0aj	no	1	BRCA
NA	NA	NA	NA	NA	NA	NA	NA	NA	NA	NA	NA	NA	NA	NA	NA	NA	NA	NA	NA	NA	NA	NA	tcga-an-a0aj	no	2	BRCA
NA	NA	NA	NA	NA	NA	NA	NA	NA	NA	NA	NA	NA	NA	NA	NA	NA	NA	NA	NA	NA	NA	NA	tcga-an-a0aj	no	3	BRCA
NA	NA	NA	NA	NA	NA	NA	NA	NA	NA	NA	NA	NA	NA	NA	NA	NA	NA	NA	NA	NA	NA	NA	tcga-an-a0aj	no	4	BRCA
NA	NA	NA	NA	NA	NA	NA	NA	NA	NA	NA	NA	NA	NA	NA	NA	NA	NA	NA	NA	NA	NA	NA	tcga-an-a0aj	no	5	BRCA
NA	NA	NA	NA	NA	NA	NA	NA	NA	NA	NA	NA	NA	NA	NA	NA	NA	NA	NA	NA	NA	NA	NA	tcga-an-a0aj	no	6	BRCA
NA	NA	NA	NA	NA	NA	NA	NA	NA	NA	NA	NA	NA	NA	NA	NA	NA	NA	NA	NA	NA	NA	NA	tcga-an-a0aj	no	7	BRCA
NA	NA	NA	NA	NA	NA	NA	NA	NA	NA	NA	NA	NA	NA	NA	NA	NA	NA	NA	NA	NA	NA	NA	tcga-an-a0aj	no	8	BRCA
NA	NA	NA	NA	NA	NA	NA	NA	NA	NA	NA	NA	NA	NA	NA	NA	NA	NA	NA	NA	NA	NA	NA	tcga-an-a0aj	no	9	BRCA
NA	NA	NA	NA	NA	NA	NA	NA	NA	NA	NA	NA	NA	NA	NA	NA	NA	NA	NA	NA	NA	NA	NA	tcga-an-a0aj	no	10	BRCA
NA	NA	NA	NA	NA	NA	NA	NA	NA	NA	NA	NA	NA	NA	NA	NA	NA	NA	NA	NA	NA	NA	NA	tcga-an-a0aj	no	11	BRCA
NA	NA	NA	NA	NA	NA	NA	NA	NA	NA	NA	NA	NA	NA	NA	NA	NA	NA	NA	NA	NA	NA	NA	tcga-an-a0aj	no	12	BRCA
NA	NA	NA	NA	NA	NA	NA	NA	NA	NA	NA	NA	NA	NA	NA	NA	NA	NA	NA	NA	NA	NA	NA	tcga-an-a0aj	no	13	BRCA
NA	NA	NA	NA	NA	NA	NA	NA	NA	NA	NA	NA	NA	NA	NA	NA	NA	NA	NA	NA	NA	NA	NA	tcga-an-a0aj	no	14	BRCA
NA	NA	NA	NA	NA	NA	NA	NA	NA	NA	NA	NA	NA	NA	NA	NA	NA	NA	NA	NA	NA	NA	NA	tcga-an-a0aj	no	15	BRCA
NA	NA	NA	NA	NA	NA	NA	NA	NA	NA	NA	NA	NA	NA	NA	NA	NA	NA	NA	NA	NA	NA	NA	tcga-an-a0aj	no	16	BRCA
NA	NA	NA	NA	NA	NA	NA	NA	NA	NA	NA	NA	NA	NA	NA	NA	NA	NA	NA	NA	NA	NA	NA	tcga-an-a0aj	no	17	BRCA
NA	NA	NA	NA	NA	NA	NA	NA	NA	NA	NA	NA	NA	NA	NA	NA	NA	NA	NA	NA	NA	NA	NA	tcga-an-a0aj	no	18	BRCA
NA	NA	NA	NA	NA	NA	NA	NA	NA	NA	NA	NA	NA	NA	NA	NA	NA	NA	NA	NA	NA	NA	NA	tcga-an-a0aj	no	19	BRCA
NA	NA	NA	NA	NA	NA	NA	NA	NA	NA	NA	NA	NA	NA	NA	NA	NA	NA	NA	NA	NA	NA	NA	tcga-an-a0aj	no	20	BRCA
NA	NA	NA	NA	NA	NA	NA	NA	NA	NA	NA	NA	NA	NA	NA	NA	NA	NA	NA	NA	NA	NA	NA	tcga-an-a0aj	no	21	BRCA
NA	NA	NA	NA	NA	NA	NA	NA	NA	NA	NA	NA	NA	NA	NA	NA	NA	NA	NA	NA	NA	NA	NA	tcga-an-a0aj	no	22	BRCA
NA	NA	NA	NA	NA	NA	NA	NA	NA	NA	NA	NA	NA	NA	NA	NA	NA	NA	NA	NA	NA	NA	NA	tcga-an-a0aj	no	23	BRCA
NA	NA	NA	NA	NA	NA	NA	NA	NA	NA	NA	NA	NA	NA	NA	NA	NA	NA	NA	NA	NA	NA	NA	tcga-an-a0ak	no	1	BRCA
NA	NA	NA	NA	NA	NA	NA	NA	NA	NA	NA	NA	NA	NA	NA	NA	NA	NA	NA	NA	NA	NA	NA	tcga-an-a0ak	no	2	BRCA
NA	NA	NA	NA	NA	NA	NA	NA	NA	NA	NA	NA	NA	NA	NA	NA	NA	NA	NA	NA	NA	NA	NA	tcga-an-a0ak	no	3	BRCA
NA	NA	NA	NA	NA	NA	NA	NA	NA	NA	NA	NA	NA	NA	NA	NA	NA	NA	NA	NA	NA	NA	NA	tcga-an-a0ak	no	4	BRCA
NA	NA	NA	NA	NA	NA	NA	NA	NA	NA	NA	NA	NA	NA	NA	NA	NA	NA	NA	NA	NA	NA	NA	tcga-an-a0ak	no	5	BRCA
NA	NA	NA	NA	NA	NA	NA	NA	NA	NA	NA	NA	NA	NA	NA	NA	NA	NA	NA	NA	NA	NA	NA	tcga-an-a0ak	no	6	BRCA
NA	NA	NA	NA	NA	NA	NA	NA	NA	NA	NA	NA	NA	NA	NA	NA	NA	NA	NA	NA	NA	NA	NA	tcga-an-a0ak	no	7	BRCA
NA	NA	NA	NA	NA	NA	NA	NA	NA	NA	NA	NA	NA	NA	NA	NA	NA	NA	NA	NA	NA	NA	NA	tcga-an-a0ak	no	8	BRCA
NA	NA	NA	NA	NA	NA	NA	NA	NA	NA	NA	NA	NA	NA	NA	NA	NA	NA	NA	NA	NA	NA	NA	tcga-an-a0ak	no	9	BRCA
NA	NA	NA	NA	NA	NA	NA	NA	NA	NA	NA	NA	NA	NA	NA	NA	NA	NA	NA	NA	NA	NA	NA	tcga-an-a0ak	no	10	BRCA
NA	NA	NA	NA	NA	NA	NA	NA	NA	NA	NA	NA	NA	NA	NA	NA	NA	NA	NA	NA	NA	NA	NA	tcga-an-a0ak	no	11	BRCA
NA	NA	NA	NA	NA	NA	NA	NA	NA	NA	NA	NA	NA	NA	NA	NA	NA	NA	NA	NA	NA	NA	NA	tcga-an-a0ak	no	12	BRCA
NA	NA	NA	NA	NA	NA	NA	NA	NA	NA	NA	NA	NA	NA	NA	NA	NA	NA	NA	NA	NA	NA	NA	tcga-an-a0ak	no	13	BRCA
NA	NA	NA	NA	NA	NA	NA	NA	NA	NA	NA	NA	NA	NA	NA	NA	NA	NA	NA	NA	NA	NA	NA	tcga-an-a0ak	no	14	BRCA
NA	NA	NA	NA	NA	NA	NA	NA	NA	NA	NA	NA	NA	NA	NA	NA	NA	NA	NA	NA	NA	NA	NA	tcga-an-a0ak	no	15	BRCA
NA	NA	NA	NA	NA	NA	NA	NA	NA	NA	NA	NA	NA	NA	NA	NA	NA	NA	NA	NA	NA	NA	NA	tcga-an-a0ak	no	16	BRCA
NA	NA	NA	NA	NA	NA	NA	NA	NA	NA	NA	NA	NA	NA	NA	NA	NA	NA	NA	NA	NA	NA	NA	tcga-an-a0ak	no	17	BRCA
NA	NA	NA	NA	NA	NA	NA	NA	NA	NA	NA	NA	NA	NA	NA	NA	NA	NA	NA	NA	NA	NA	NA	tcga-an-a0ak	no	18	BRCA
NA	NA	NA	NA	NA	NA	NA	NA	NA	NA	NA	NA	NA	NA	NA	NA	NA	NA	NA	NA	NA	NA	NA	tcga-an-a0ak	no	19	BRCA
NA	NA	NA	NA	NA	NA	NA	NA	NA	NA	NA	NA	NA	NA	NA	NA	NA	NA	NA	NA	NA	NA	NA	tcga-an-a0ak	no	20	BRCA
NA	NA	NA	NA	NA	NA	NA	NA	NA	NA	NA	NA	NA	NA	NA	NA	NA	NA	NA	NA	NA	NA	NA	tcga-an-a0ak	no	21	BRCA
NA	NA	NA	NA	NA	NA	NA	NA	NA	NA	NA	NA	NA	NA	NA	NA	NA	NA	NA	NA	NA	NA	NA	tcga-an-a0ak	no	22	BRCA
NA	NA	NA	NA	NA	NA	NA	NA	NA	NA	NA	NA	NA	NA	NA	NA	NA	NA	NA	NA	NA	NA	NA	tcga-an-a0ak	no	23	BRCA
NA	NA	NA	NA	NA	NA	NA	NA	NA	NA	NA	NA	NA	NA	NA	NA	NA	NA	NA	NA	NA	NA	NA	tcga-an-a0al	no	1	BRCA
NA	NA	NA	NA	NA	NA	NA	NA	NA	NA	NA	NA	NA	NA	NA	NA	NA	NA	NA	NA	NA	NA	NA	tcga-an-a0al	no	2	BRCA
NA	NA	NA	NA	NA	NA	NA	NA	NA	NA	NA	NA	NA	NA	NA	NA	NA	NA	NA	NA	NA	NA	NA	tcga-an-a0al	no	3	BRCA
NA	NA	NA	NA	NA	NA	NA	NA	NA	NA	NA	NA	NA	NA	NA	NA	NA	NA	NA	NA	NA	NA	NA	tcga-an-a0al	no	4	BRCA
NA	NA	NA	NA	NA	NA	NA	NA	NA	NA	NA	NA	NA	NA	NA	NA	NA	NA	NA	NA	NA	NA	NA	tcga-an-a0al	no	5	BRCA
NA	NA	NA	NA	NA	NA	NA	NA	NA	NA	NA	NA	NA	NA	NA	NA	NA	NA	NA	NA	NA	NA	NA	tcga-an-a0al	no	6	BRCA
NA	NA	NA	NA	NA	NA	NA	NA	NA	NA	NA	NA	NA	NA	NA	NA	NA	NA	NA	NA	NA	NA	NA	tcga-an-a0al	no	7	BRCA
NA	NA	NA	NA	NA	NA	NA	NA	NA	NA	NA	NA	NA	NA	NA	NA	NA	NA	NA	NA	NA	NA	NA	tcga-an-a0al	no	8	BRCA
NA	NA	NA	NA	NA	NA	NA	NA	NA	NA	NA	NA	NA	NA	NA	NA	NA	NA	NA	NA	NA	NA	NA	tcga-an-a0al	no	9	BRCA
NA	NA	NA	NA	NA	NA	NA	NA	NA	NA	NA	NA	NA	NA	NA	NA	NA	NA	NA	NA	NA	NA	NA	tcga-an-a0al	no	10	BRCA
NA	NA	NA	NA	NA	NA	NA	NA	NA	NA	NA	NA	NA	NA	NA	NA	NA	NA	NA	NA	NA	NA	NA	tcga-an-a0al	no	11	BRCA
NA	NA	NA	NA	NA	NA	NA	NA	NA	NA	NA	NA	NA	NA	NA	NA	NA	NA	NA	NA	NA	NA	NA	tcga-an-a0al	no	12	BRCA
NA	NA	NA	NA	NA	NA	NA	NA	NA	NA	NA	NA	NA	NA	NA	NA	NA	NA	NA	NA	NA	NA	NA	tcga-an-a0al	no	13	BRCA
NA	NA	NA	NA	NA	NA	NA	NA	NA	NA	NA	NA	NA	NA	NA	NA	NA	NA	NA	NA	NA	NA	NA	tcga-an-a0al	no	14	BRCA
NA	NA	NA	NA	NA	NA	NA	NA	NA	NA	NA	NA	NA	NA	NA	NA	NA	NA	NA	NA	NA	NA	NA	tcga-an-a0al	no	15	BRCA
NA	NA	NA	NA	NA	NA	NA	NA	NA	NA	NA	NA	NA	NA	NA	NA	NA	NA	NA	NA	NA	NA	NA	tcga-an-a0al	no	16	BRCA
NA	NA	NA	NA	NA	NA	NA	NA	NA	NA	NA	NA	NA	NA	NA	NA	NA	NA	NA	NA	NA	NA	NA	tcga-an-a0al	no	17	BRCA
NA	NA	NA	NA	NA	NA	NA	NA	NA	NA	NA	NA	NA	NA	NA	NA	NA	NA	NA	NA	NA	NA	NA	tcga-an-a0al	no	18	BRCA
NA	NA	NA	NA	NA	NA	NA	NA	NA	NA	NA	NA	NA	NA	NA	NA	NA	NA	NA	NA	NA	NA	NA	tcga-an-a0al	no	19	BRCA
NA	NA	NA	NA	NA	NA	NA	NA	NA	NA	NA	NA	NA	NA	NA	NA	NA	NA	NA	NA	NA	NA	NA	tcga-an-a0al	no	20	BRCA
NA	NA	NA	NA	NA	NA	NA	NA	NA	NA	NA	NA	NA	NA	NA	NA	NA	NA	NA	NA	NA	NA	NA	tcga-an-a0al	no	21	BRCA
NA	NA	NA	NA	NA	NA	NA	NA	NA	NA	NA	NA	NA	NA	NA	NA	NA	NA	NA	NA	NA	NA	NA	tcga-an-a0al	no	22	BRCA
NA	NA	NA	NA	NA	NA	NA	NA	NA	NA	NA	NA	NA	NA	NA	NA	NA	NA	NA	NA	NA	NA	NA	tcga-an-a0al	no	23	BRCA
NA	NA	NA	NA	NA	NA	NA	NA	NA	NA	NA	NA	NA	NA	NA	NA	NA	NA	NA	NA	NA	NA	NA	tcga-an-a0am	no	1	BRCA
NA	NA	NA	NA	NA	NA	NA	NA	NA	NA	NA	NA	NA	NA	NA	NA	NA	NA	NA	NA	NA	NA	NA	tcga-an-a0am	no	2	BRCA
NA	NA	NA	NA	NA	NA	NA	NA	NA	NA	NA	NA	NA	NA	NA	NA	NA	NA	NA	NA	NA	NA	NA	tcga-an-a0am	no	3	BRCA
NA	NA	NA	NA	NA	NA	NA	NA	NA	NA	NA	NA	NA	NA	NA	NA	NA	NA	NA	NA	NA	NA	NA	tcga-an-a0am	no	4	BRCA
NA	NA	NA	NA	NA	NA	NA	NA	NA	NA	NA	NA	NA	NA	NA	NA	NA	NA	NA	NA	NA	NA	NA	tcga-an-a0am	no	5	BRCA
NA	NA	NA	NA	NA	NA	NA	NA	NA	NA	NA	NA	NA	NA	NA	NA	NA	NA	NA	NA	NA	NA	NA	tcga-an-a0am	no	6	BRCA
NA	NA	NA	NA	NA	NA	NA	NA	NA	NA	NA	NA	NA	NA	NA	NA	NA	NA	NA	NA	NA	NA	NA	tcga-an-a0am	no	7	BRCA
NA	NA	NA	NA	NA	NA	NA	NA	NA	NA	NA	NA	NA	NA	NA	NA	NA	NA	NA	NA	NA	NA	NA	tcga-an-a0am	no	8	BRCA
NA	NA	NA	NA	NA	NA	NA	NA	NA	NA	NA	NA	NA	NA	NA	NA	NA	NA	NA	NA	NA	NA	NA	tcga-an-a0am	no	9	BRCA
NA	NA	NA	NA	NA	NA	NA	NA	NA	NA	NA	NA	NA	NA	NA	NA	NA	NA	NA	NA	NA	NA	NA	tcga-an-a0am	no	10	BRCA
NA	NA	NA	NA	NA	NA	NA	NA	NA	NA	NA	NA	NA	NA	NA	NA	NA	NA	NA	NA	NA	NA	NA	tcga-an-a0am	no	11	BRCA
NA	NA	NA	NA	NA	NA	NA	NA	NA	NA	NA	NA	NA	NA	NA	NA	NA	NA	NA	NA	NA	NA	NA	tcga-an-a0am	no	12	BRCA
NA	NA	NA	NA	NA	NA	NA	NA	NA	NA	NA	NA	NA	NA	NA	NA	NA	NA	NA	NA	NA	NA	NA	tcga-an-a0am	no	13	BRCA
NA	NA	NA	NA	NA	NA	NA	NA	NA	NA	NA	NA	NA	NA	NA	NA	NA	NA	NA	NA	NA	NA	NA	tcga-an-a0am	no	14	BRCA
NA	NA	NA	NA	NA	NA	NA	NA	NA	NA	NA	NA	NA	NA	NA	NA	NA	NA	NA	NA	NA	NA	NA	tcga-an-a0am	no	15	BRCA
NA	NA	NA	NA	NA	NA	NA	NA	NA	NA	NA	NA	NA	NA	NA	NA	NA	NA	NA	NA	NA	NA	NA	tcga-an-a0am	no	16	BRCA
NA	NA	NA	NA	NA	NA	NA	NA	NA	NA	NA	NA	NA	NA	NA	NA	NA	NA	NA	NA	NA	NA	NA	tcga-an-a0am	no	17	BRCA
NA	NA	NA	NA	NA	NA	NA	NA	NA	NA	NA	NA	NA	NA	NA	NA	NA	NA	NA	NA	NA	NA	NA	tcga-an-a0am	no	18	BRCA
NA	NA	NA	NA	NA	NA	NA	NA	NA	NA	NA	NA	NA	NA	NA	NA	NA	NA	NA	NA	NA	NA	NA	tcga-an-a0am	no	19	BRCA
NA	NA	NA	NA	NA	NA	NA	NA	NA	NA	NA	NA	NA	NA	NA	NA	NA	NA	NA	NA	NA	NA	NA	tcga-an-a0am	no	20	BRCA
NA	NA	NA	NA	NA	NA	NA	NA	NA	NA	NA	NA	NA	NA	NA	NA	NA	NA	NA	NA	NA	NA	NA	tcga-an-a0am	no	21	BRCA
NA	NA	NA	NA	NA	NA	NA	NA	NA	NA	NA	NA	NA	NA	NA	NA	NA	NA	NA	NA	NA	NA	NA	tcga-an-a0am	no	22	BRCA
NA	NA	NA	NA	NA	NA	NA	NA	NA	NA	NA	NA	NA	NA	NA	NA	NA	NA	NA	NA	NA	NA	NA	tcga-an-a0am	no	23	BRCA
NA	NA	NA	NA	NA	NA	NA	NA	NA	NA	NA	NA	NA	NA	NA	NA	NA	NA	NA	NA	NA	NA	NA	tcga-an-a0ar	no	1	BRCA
NA	NA	NA	NA	NA	NA	NA	NA	NA	NA	NA	NA	NA	NA	NA	NA	NA	NA	NA	NA	NA	NA	NA	tcga-an-a0ar	no	2	BRCA
NA	NA	NA	NA	NA	NA	NA	NA	NA	NA	NA	NA	NA	NA	NA	NA	NA	NA	NA	NA	NA	NA	NA	tcga-an-a0ar	no	3	BRCA
NA	NA	NA	NA	NA	NA	NA	NA	NA	NA	NA	NA	NA	NA	NA	NA	NA	NA	NA	NA	NA	NA	NA	tcga-an-a0ar	no	4	BRCA
NA	NA	NA	NA	NA	NA	NA	NA	NA	NA	NA	NA	NA	NA	NA	NA	NA	NA	NA	NA	NA	NA	NA	tcga-an-a0ar	no	5	BRCA
NA	NA	NA	NA	NA	NA	NA	NA	NA	NA	NA	NA	NA	NA	NA	NA	NA	NA	NA	NA	NA	NA	NA	tcga-an-a0ar	no	6	BRCA
NA	NA	NA	NA	NA	NA	NA	NA	NA	NA	NA	NA	NA	NA	NA	NA	NA	NA	NA	NA	NA	NA	NA	tcga-an-a0ar	no	7	BRCA
NA	NA	NA	NA	NA	NA	NA	NA	NA	NA	NA	NA	NA	NA	NA	NA	NA	NA	NA	NA	NA	NA	NA	tcga-an-a0ar	no	8	BRCA
NA	NA	NA	NA	NA	NA	NA	NA	NA	NA	NA	NA	NA	NA	NA	NA	NA	NA	NA	NA	NA	NA	NA	tcga-an-a0ar	no	9	BRCA
NA	NA	NA	NA	NA	NA	NA	NA	NA	NA	NA	NA	NA	NA	NA	NA	NA	NA	NA	NA	NA	NA	NA	tcga-an-a0ar	no	10	BRCA
NA	NA	NA	NA	NA	NA	NA	NA	NA	NA	NA	NA	NA	NA	NA	NA	NA	NA	NA	NA	NA	NA	NA	tcga-an-a0ar	no	11	BRCA
NA	NA	NA	NA	NA	NA	NA	NA	NA	NA	NA	NA	NA	NA	NA	NA	NA	NA	NA	NA	NA	NA	NA	tcga-an-a0ar	no	12	BRCA
NA	NA	NA	NA	NA	NA	NA	NA	NA	NA	NA	NA	NA	NA	NA	NA	NA	NA	NA	NA	NA	NA	NA	tcga-an-a0ar	no	13	BRCA
NA	NA	NA	NA	NA	NA	NA	NA	NA	NA	NA	NA	NA	NA	NA	NA	NA	NA	NA	NA	NA	NA	NA	tcga-an-a0ar	no	14	BRCA
NA	NA	NA	NA	NA	NA	NA	NA	NA	NA	NA	NA	NA	NA	NA	NA	NA	NA	NA	NA	NA	NA	NA	tcga-an-a0ar	no	15	BRCA
NA	NA	NA	NA	NA	NA	NA	NA	NA	NA	NA	NA	NA	NA	NA	NA	NA	NA	NA	NA	NA	NA	NA	tcga-an-a0ar	no	16	BRCA
NA	NA	NA	NA	NA	NA	NA	NA	NA	NA	NA	NA	NA	NA	NA	NA	NA	NA	NA	NA	NA	NA	NA	tcga-an-a0ar	no	17	BRCA
NA	NA	NA	NA	NA	NA	NA	NA	NA	NA	NA	NA	NA	NA	NA	NA	NA	NA	NA	NA	NA	NA	NA	tcga-an-a0ar	no	18	BRCA
NA	NA	NA	NA	NA	NA	NA	NA	NA	NA	NA	NA	NA	NA	NA	NA	NA	NA	NA	NA	NA	NA	NA	tcga-an-a0ar	no	19	BRCA
NA	NA	NA	NA	NA	NA	NA	NA	NA	NA	NA	NA	NA	NA	NA	NA	NA	NA	NA	NA	NA	NA	NA	tcga-an-a0ar	no	20	BRCA
NA	NA	NA	NA	NA	NA	NA	NA	NA	NA	NA	NA	NA	NA	NA	NA	NA	NA	NA	NA	NA	NA	NA	tcga-an-a0ar	no	21	BRCA
NA	NA	NA	NA	NA	NA	NA	NA	NA	NA	NA	NA	NA	NA	NA	NA	NA	NA	NA	NA	NA	NA	NA	tcga-an-a0ar	no	22	BRCA
NA	NA	NA	NA	NA	NA	NA	NA	NA	NA	NA	NA	NA	NA	NA	NA	NA	NA	NA	NA	NA	NA	NA	tcga-an-a0ar	no	23	BRCA
NA	NA	NA	NA	NA	NA	NA	NA	NA	NA	NA	NA	NA	NA	NA	NA	NA	NA	NA	NA	NA	NA	NA	tcga-an-a0as	no	1	BRCA
NA	NA	NA	NA	NA	NA	NA	NA	NA	NA	NA	NA	NA	NA	NA	NA	NA	NA	NA	NA	NA	NA	NA	tcga-an-a0as	no	2	BRCA
NA	NA	NA	NA	NA	NA	NA	NA	NA	NA	NA	NA	NA	NA	NA	NA	NA	NA	NA	NA	NA	NA	NA	tcga-an-a0as	no	3	BRCA
NA	NA	NA	NA	NA	NA	NA	NA	NA	NA	NA	NA	NA	NA	NA	NA	NA	NA	NA	NA	NA	NA	NA	tcga-an-a0as	no	4	BRCA
NA	NA	NA	NA	NA	NA	NA	NA	NA	NA	NA	NA	NA	NA	NA	NA	NA	NA	NA	NA	NA	NA	NA	tcga-an-a0as	no	5	BRCA
NA	NA	NA	NA	NA	NA	NA	NA	NA	NA	NA	NA	NA	NA	NA	NA	NA	NA	NA	NA	NA	NA	NA	tcga-an-a0as	no	6	BRCA
NA	NA	NA	NA	NA	NA	NA	NA	NA	NA	NA	NA	NA	NA	NA	NA	NA	NA	NA	NA	NA	NA	NA	tcga-an-a0as	no	7	BRCA
NA	NA	NA	NA	NA	NA	NA	NA	NA	NA	NA	NA	NA	NA	NA	NA	NA	NA	NA	NA	NA	NA	NA	tcga-an-a0as	no	8	BRCA
NA	NA	NA	NA	NA	NA	NA	NA	NA	NA	NA	NA	NA	NA	NA	NA	NA	NA	NA	NA	NA	NA	NA	tcga-an-a0as	no	9	BRCA
NA	NA	NA	NA	NA	NA	NA	NA	NA	NA	NA	NA	NA	NA	NA	NA	NA	NA	NA	NA	NA	NA	NA	tcga-an-a0as	no	10	BRCA
NA	NA	NA	NA	NA	NA	NA	NA	NA	NA	NA	NA	NA	NA	NA	NA	NA	NA	NA	NA	NA	NA	NA	tcga-an-a0as	no	11	BRCA
NA	NA	NA	NA	NA	NA	NA	NA	NA	NA	NA	NA	NA	NA	NA	NA	NA	NA	NA	NA	NA	NA	NA	tcga-an-a0as	no	12	BRCA
NA	NA	NA	NA	NA	NA	NA	NA	NA	NA	NA	NA	NA	NA	NA	NA	NA	NA	NA	NA	NA	NA	NA	tcga-an-a0as	no	13	BRCA
NA	NA	NA	NA	NA	NA	NA	NA	NA	NA	NA	NA	NA	NA	NA	NA	NA	NA	NA	NA	NA	NA	NA	tcga-an-a0as	no	14	BRCA
NA	NA	NA	NA	NA	NA	NA	NA	NA	NA	NA	NA	NA	NA	NA	NA	NA	NA	NA	NA	NA	NA	NA	tcga-an-a0as	no	15	BRCA
NA	NA	NA	NA	NA	NA	NA	NA	NA	NA	NA	NA	NA	NA	NA	NA	NA	NA	NA	NA	NA	NA	NA	tcga-an-a0as	no	16	BRCA
NA	NA	NA	NA	NA	NA	NA	NA	NA	NA	NA	NA	NA	NA	NA	NA	NA	NA	NA	NA	NA	NA	NA	tcga-an-a0as	no	17	BRCA
NA	NA	NA	NA	NA	NA	NA	NA	NA	NA	NA	NA	NA	NA	NA	NA	NA	NA	NA	NA	NA	NA	NA	tcga-an-a0as	no	18	BRCA
NA	NA	NA	NA	NA	NA	NA	NA	NA	NA	NA	NA	NA	NA	NA	NA	NA	NA	NA	NA	NA	NA	NA	tcga-an-a0as	no	19	BRCA
NA	NA	NA	NA	NA	NA	NA	NA	NA	NA	NA	NA	NA	NA	NA	NA	NA	NA	NA	NA	NA	NA	NA	tcga-an-a0as	no	20	BRCA
NA	NA	NA	NA	NA	NA	NA	NA	NA	NA	NA	NA	NA	NA	NA	NA	NA	NA	NA	NA	NA	NA	NA	tcga-an-a0as	no	21	BRCA
NA	NA	NA	NA	NA	NA	NA	NA	NA	NA	NA	NA	NA	NA	NA	NA	NA	NA	NA	NA	NA	NA	NA	tcga-an-a0as	no	22	BRCA
NA	NA	NA	NA	NA	NA	NA	NA	NA	NA	NA	NA	NA	NA	NA	NA	NA	NA	NA	NA	NA	NA	NA	tcga-an-a0as	no	23	BRCA
NA	NA	NA	NA	NA	NA	NA	NA	NA	NA	NA	NA	NA	NA	NA	NA	NA	NA	NA	NA	NA	NA	NA	tcga-an-a0at	no	1	BRCA
NA	NA	NA	NA	NA	NA	NA	NA	NA	NA	NA	NA	NA	NA	NA	NA	NA	NA	NA	NA	NA	NA	NA	tcga-an-a0at	no	2	BRCA
NA	NA	NA	NA	NA	NA	NA	NA	NA	NA	NA	NA	NA	NA	NA	NA	NA	NA	NA	NA	NA	NA	NA	tcga-an-a0at	no	3	BRCA
NA	NA	NA	NA	NA	NA	NA	NA	NA	NA	NA	NA	NA	NA	NA	NA	NA	NA	NA	NA	NA	NA	NA	tcga-an-a0at	no	4	BRCA
NA	NA	NA	NA	NA	NA	NA	NA	NA	NA	NA	NA	NA	NA	NA	NA	NA	NA	NA	NA	NA	NA	NA	tcga-an-a0at	no	5	BRCA
NA	NA	NA	NA	NA	NA	NA	NA	NA	NA	NA	NA	NA	NA	NA	NA	NA	NA	NA	NA	NA	NA	NA	tcga-an-a0at	no	6	BRCA
NA	NA	NA	NA	NA	NA	NA	NA	NA	NA	NA	NA	NA	NA	NA	NA	NA	NA	NA	NA	NA	NA	NA	tcga-an-a0at	no	7	BRCA
NA	NA	NA	NA	NA	NA	NA	NA	NA	NA	NA	NA	NA	NA	NA	NA	NA	NA	NA	NA	NA	NA	NA	tcga-an-a0at	no	8	BRCA
NA	NA	NA	NA	NA	NA	NA	NA	NA	NA	NA	NA	NA	NA	NA	NA	NA	NA	NA	NA	NA	NA	NA	tcga-an-a0at	no	9	BRCA
NA	NA	NA	NA	NA	NA	NA	NA	NA	NA	NA	NA	NA	NA	NA	NA	NA	NA	NA	NA	NA	NA	NA	tcga-an-a0at	no	10	BRCA
NA	NA	NA	NA	NA	NA	NA	NA	NA	NA	NA	NA	NA	NA	NA	NA	NA	NA	NA	NA	NA	NA	NA	tcga-an-a0at	no	11	BRCA
NA	NA	NA	NA	NA	NA	NA	NA	NA	NA	NA	NA	NA	NA	NA	NA	NA	NA	NA	NA	NA	NA	NA	tcga-an-a0at	no	12	BRCA
NA	NA	NA	NA	NA	NA	NA	NA	NA	NA	NA	NA	NA	NA	NA	NA	NA	NA	NA	NA	NA	NA	NA	tcga-an-a0at	no	13	BRCA
NA	NA	NA	NA	NA	NA	NA	NA	NA	NA	NA	NA	NA	NA	NA	NA	NA	NA	NA	NA	NA	NA	NA	tcga-an-a0at	no	14	BRCA
NA	NA	NA	NA	NA	NA	NA	NA	NA	NA	NA	NA	NA	NA	NA	NA	NA	NA	NA	NA	NA	NA	NA	tcga-an-a0at	no	15	BRCA
NA	NA	NA	NA	NA	NA	NA	NA	NA	NA	NA	NA	NA	NA	NA	NA	NA	NA	NA	NA	NA	NA	NA	tcga-an-a0at	no	16	BRCA
NA	NA	NA	NA	NA	NA	NA	NA	NA	NA	NA	NA	NA	NA	NA	NA	NA	NA	NA	NA	NA	NA	NA	tcga-an-a0at	no	17	BRCA
NA	NA	NA	NA	NA	NA	NA	NA	NA	NA	NA	NA	NA	NA	NA	NA	NA	NA	NA	NA	NA	NA	NA	tcga-an-a0at	no	18	BRCA
NA	NA	NA	NA	NA	NA	NA	NA	NA	NA	NA	NA	NA	NA	NA	NA	NA	NA	NA	NA	NA	NA	NA	tcga-an-a0at	no	19	BRCA
NA	NA	NA	NA	NA	NA	NA	NA	NA	NA	NA	NA	NA	NA	NA	NA	NA	NA	NA	NA	NA	NA	NA	tcga-an-a0at	no	20	BRCA
NA	NA	NA	NA	NA	NA	NA	NA	NA	NA	NA	NA	NA	NA	NA	NA	NA	NA	NA	NA	NA	NA	NA	tcga-an-a0at	no	21	BRCA
NA	NA	NA	NA	NA	NA	NA	NA	NA	NA	NA	NA	NA	NA	NA	NA	NA	NA	NA	NA	NA	NA	NA	tcga-an-a0at	no	22	BRCA
NA	NA	NA	NA	NA	NA	NA	NA	NA	NA	NA	NA	NA	NA	NA	NA	NA	NA	NA	NA	NA	NA	NA	tcga-an-a0at	no	23	BRCA
NA	NA	NA	NA	NA	NA	NA	NA	NA	NA	NA	NA	NA	NA	NA	NA	NA	NA	NA	NA	NA	NA	NA	tcga-an-a0fd	no	1	BRCA
NA	NA	NA	NA	NA	NA	NA	NA	NA	NA	NA	NA	NA	NA	NA	NA	NA	NA	NA	NA	NA	NA	NA	tcga-an-a0fd	no	2	BRCA
NA	NA	NA	NA	NA	NA	NA	NA	NA	NA	NA	NA	NA	NA	NA	NA	NA	NA	NA	NA	NA	NA	NA	tcga-an-a0fd	no	3	BRCA
NA	NA	NA	NA	NA	NA	NA	NA	NA	NA	NA	NA	NA	NA	NA	NA	NA	NA	NA	NA	NA	NA	NA	tcga-an-a0fd	no	4	BRCA
NA	NA	NA	NA	NA	NA	NA	NA	NA	NA	NA	NA	NA	NA	NA	NA	NA	NA	NA	NA	NA	NA	NA	tcga-an-a0fd	no	5	BRCA
NA	NA	NA	NA	NA	NA	NA	NA	NA	NA	NA	NA	NA	NA	NA	NA	NA	NA	NA	NA	NA	NA	NA	tcga-an-a0fd	no	6	BRCA
NA	NA	NA	NA	NA	NA	NA	NA	NA	NA	NA	NA	NA	NA	NA	NA	NA	NA	NA	NA	NA	NA	NA	tcga-an-a0fd	no	7	BRCA
NA	NA	NA	NA	NA	NA	NA	NA	NA	NA	NA	NA	NA	NA	NA	NA	NA	NA	NA	NA	NA	NA	NA	tcga-an-a0fd	no	8	BRCA
NA	NA	NA	NA	NA	NA	NA	NA	NA	NA	NA	NA	NA	NA	NA	NA	NA	NA	NA	NA	NA	NA	NA	tcga-an-a0fd	no	9	BRCA
NA	NA	NA	NA	NA	NA	NA	NA	NA	NA	NA	NA	NA	NA	NA	NA	NA	NA	NA	NA	NA	NA	NA	tcga-an-a0fd	no	10	BRCA
NA	NA	NA	NA	NA	NA	NA	NA	NA	NA	NA	NA	NA	NA	NA	NA	NA	NA	NA	NA	NA	NA	NA	tcga-an-a0fd	no	11	BRCA
NA	NA	NA	NA	NA	NA	NA	NA	NA	NA	NA	NA	NA	NA	NA	NA	NA	NA	NA	NA	NA	NA	NA	tcga-an-a0fd	no	12	BRCA
NA	NA	NA	NA	NA	NA	NA	NA	NA	NA	NA	NA	NA	NA	NA	NA	NA	NA	NA	NA	NA	NA	NA	tcga-an-a0fd	no	13	BRCA
NA	NA	NA	NA	NA	NA	NA	NA	NA	NA	NA	NA	NA	NA	NA	NA	NA	NA	NA	NA	NA	NA	NA	tcga-an-a0fd	no	14	BRCA
NA	NA	NA	NA	NA	NA	NA	NA	NA	NA	NA	NA	NA	NA	NA	NA	NA	NA	NA	NA	NA	NA	NA	tcga-an-a0fd	no	15	BRCA
NA	NA	NA	NA	NA	NA	NA	NA	NA	NA	NA	NA	NA	NA	NA	NA	NA	NA	NA	NA	NA	NA	NA	tcga-an-a0fd	no	16	BRCA
NA	NA	NA	NA	NA	NA	NA	NA	NA	NA	NA	NA	NA	NA	NA	NA	NA	NA	NA	NA	NA	NA	NA	tcga-an-a0fd	no	17	BRCA
NA	NA	NA	NA	NA	NA	NA	NA	NA	NA	NA	NA	NA	NA	NA	NA	NA	NA	NA	NA	NA	NA	NA	tcga-an-a0fd	no	18	BRCA
NA	NA	NA	NA	NA	NA	NA	NA	NA	NA	NA	NA	NA	NA	NA	NA	NA	NA	NA	NA	NA	NA	NA	tcga-an-a0fd	no	19	BRCA
NA	NA	NA	NA	NA	NA	NA	NA	NA	NA	NA	NA	NA	NA	NA	NA	NA	NA	NA	NA	NA	NA	NA	tcga-an-a0fd	no	20	BRCA
NA	NA	NA	NA	NA	NA	NA	NA	NA	NA	NA	NA	NA	NA	NA	NA	NA	NA	NA	NA	NA	NA	NA	tcga-an-a0fd	no	21	BRCA
NA	NA	NA	NA	NA	NA	NA	NA	NA	NA	NA	NA	NA	NA	NA	NA	NA	NA	NA	NA	NA	NA	NA	tcga-an-a0fd	no	22	BRCA
NA	NA	NA	NA	NA	NA	NA	NA	NA	NA	NA	NA	NA	NA	NA	NA	NA	NA	NA	NA	NA	NA	NA	tcga-an-a0fd	no	23	BRCA
NA	NA	NA	NA	NA	NA	NA	NA	NA	NA	NA	NA	NA	NA	NA	NA	NA	NA	NA	NA	NA	NA	NA	tcga-an-a0ff	no	1	BRCA
NA	NA	NA	NA	NA	NA	NA	NA	NA	NA	NA	NA	NA	NA	NA	NA	NA	NA	NA	NA	NA	NA	NA	tcga-an-a0ff	no	2	BRCA
NA	NA	NA	NA	NA	NA	NA	NA	NA	NA	NA	NA	NA	NA	NA	NA	NA	NA	NA	NA	NA	NA	NA	tcga-an-a0ff	no	3	BRCA
NA	NA	NA	NA	NA	NA	NA	NA	NA	NA	NA	NA	NA	NA	NA	NA	NA	NA	NA	NA	NA	NA	NA	tcga-an-a0ff	no	4	BRCA
NA	NA	NA	NA	NA	NA	NA	NA	NA	NA	NA	NA	NA	NA	NA	NA	NA	NA	NA	NA	NA	NA	NA	tcga-an-a0ff	no	5	BRCA
NA	NA	NA	NA	NA	NA	NA	NA	NA	NA	NA	NA	NA	NA	NA	NA	NA	NA	NA	NA	NA	NA	NA	tcga-an-a0ff	no	6	BRCA
NA	NA	NA	NA	NA	NA	NA	NA	NA	NA	NA	NA	NA	NA	NA	NA	NA	NA	NA	NA	NA	NA	NA	tcga-an-a0ff	no	7	BRCA
NA	NA	NA	NA	NA	NA	NA	NA	NA	NA	NA	NA	NA	NA	NA	NA	NA	NA	NA	NA	NA	NA	NA	tcga-an-a0ff	no	8	BRCA
NA	NA	NA	NA	NA	NA	NA	NA	NA	NA	NA	NA	NA	NA	NA	NA	NA	NA	NA	NA	NA	NA	NA	tcga-an-a0ff	no	9	BRCA
NA	NA	NA	NA	NA	NA	NA	NA	NA	NA	NA	NA	NA	NA	NA	NA	NA	NA	NA	NA	NA	NA	NA	tcga-an-a0ff	no	10	BRCA
NA	NA	NA	NA	NA	NA	NA	NA	NA	NA	NA	NA	NA	NA	NA	NA	NA	NA	NA	NA	NA	NA	NA	tcga-an-a0ff	no	11	BRCA
NA	NA	NA	NA	NA	NA	NA	NA	NA	NA	NA	NA	NA	NA	NA	NA	NA	NA	NA	NA	NA	NA	NA	tcga-an-a0ff	no	12	BRCA
NA	NA	NA	NA	NA	NA	NA	NA	NA	NA	NA	NA	NA	NA	NA	NA	NA	NA	NA	NA	NA	NA	NA	tcga-an-a0ff	no	13	BRCA
NA	NA	NA	NA	NA	NA	NA	NA	NA	NA	NA	NA	NA	NA	NA	NA	NA	NA	NA	NA	NA	NA	NA	tcga-an-a0ff	no	14	BRCA
NA	NA	NA	NA	NA	NA	NA	NA	NA	NA	NA	NA	NA	NA	NA	NA	NA	NA	NA	NA	NA	NA	NA	tcga-an-a0ff	no	15	BRCA
NA	NA	NA	NA	NA	NA	NA	NA	NA	NA	NA	NA	NA	NA	NA	NA	NA	NA	NA	NA	NA	NA	NA	tcga-an-a0ff	no	16	BRCA
NA	NA	NA	NA	NA	NA	NA	NA	NA	NA	NA	NA	NA	NA	NA	NA	NA	NA	NA	NA	NA	NA	NA	tcga-an-a0ff	no	17	BRCA
NA	NA	NA	NA	NA	NA	NA	NA	NA	NA	NA	NA	NA	NA	NA	NA	NA	NA	NA	NA	NA	NA	NA	tcga-an-a0ff	no	18	BRCA
NA	NA	NA	NA	NA	NA	NA	NA	NA	NA	NA	NA	NA	NA	NA	NA	NA	NA	NA	NA	NA	NA	NA	tcga-an-a0ff	no	19	BRCA
NA	NA	NA	NA	NA	NA	NA	NA	NA	NA	NA	NA	NA	NA	NA	NA	NA	NA	NA	NA	NA	NA	NA	tcga-an-a0ff	no	20	BRCA
NA	NA	NA	NA	NA	NA	NA	NA	NA	NA	NA	NA	NA	NA	NA	NA	NA	NA	NA	NA	NA	NA	NA	tcga-an-a0ff	no	21	BRCA
NA	NA	NA	NA	NA	NA	NA	NA	NA	NA	NA	NA	NA	NA	NA	NA	NA	NA	NA	NA	NA	NA	NA	tcga-an-a0ff	no	22	BRCA
NA	NA	NA	NA	NA	NA	NA	NA	NA	NA	NA	NA	NA	NA	NA	NA	NA	NA	NA	NA	NA	NA	NA	tcga-an-a0ff	no	23	BRCA
NA	NA	NA	NA	NA	NA	NA	NA	NA	NA	NA	NA	NA	NA	NA	NA	NA	NA	NA	NA	NA	NA	NA	tcga-an-a0fj	no	1	BRCA
NA	NA	NA	NA	NA	NA	NA	NA	NA	NA	NA	NA	NA	NA	NA	NA	NA	NA	NA	NA	NA	NA	NA	tcga-an-a0fj	no	2	BRCA
NA	NA	NA	NA	NA	NA	NA	NA	NA	NA	NA	NA	NA	NA	NA	NA	NA	NA	NA	NA	NA	NA	NA	tcga-an-a0fj	no	3	BRCA
NA	NA	NA	NA	NA	NA	NA	NA	NA	NA	NA	NA	NA	NA	NA	NA	NA	NA	NA	NA	NA	NA	NA	tcga-an-a0fj	no	4	BRCA
NA	NA	NA	NA	NA	NA	NA	NA	NA	NA	NA	NA	NA	NA	NA	NA	NA	NA	NA	NA	NA	NA	NA	tcga-an-a0fj	no	5	BRCA
NA	NA	NA	NA	NA	NA	NA	NA	NA	NA	NA	NA	NA	NA	NA	NA	NA	NA	NA	NA	NA	NA	NA	tcga-an-a0fj	no	6	BRCA
NA	NA	NA	NA	NA	NA	NA	NA	NA	NA	NA	NA	NA	NA	NA	NA	NA	NA	NA	NA	NA	NA	NA	tcga-an-a0fj	no	7	BRCA
NA	NA	NA	NA	NA	NA	NA	NA	NA	NA	NA	NA	NA	NA	NA	NA	NA	NA	NA	NA	NA	NA	NA	tcga-an-a0fj	no	8	BRCA
NA	NA	NA	NA	NA	NA	NA	NA	NA	NA	NA	NA	NA	NA	NA	NA	NA	NA	NA	NA	NA	NA	NA	tcga-an-a0fj	no	9	BRCA
NA	NA	NA	NA	NA	NA	NA	NA	NA	NA	NA	NA	NA	NA	NA	NA	NA	NA	NA	NA	NA	NA	NA	tcga-an-a0fj	no	10	BRCA
NA	NA	NA	NA	NA	NA	NA	NA	NA	NA	NA	NA	NA	NA	NA	NA	NA	NA	NA	NA	NA	NA	NA	tcga-an-a0fj	no	11	BRCA
NA	NA	NA	NA	NA	NA	NA	NA	NA	NA	NA	NA	NA	NA	NA	NA	NA	NA	NA	NA	NA	NA	NA	tcga-an-a0fj	no	12	BRCA
NA	NA	NA	NA	NA	NA	NA	NA	NA	NA	NA	NA	NA	NA	NA	NA	NA	NA	NA	NA	NA	NA	NA	tcga-an-a0fj	no	13	BRCA
NA	NA	NA	NA	NA	NA	NA	NA	NA	NA	NA	NA	NA	NA	NA	NA	NA	NA	NA	NA	NA	NA	NA	tcga-an-a0fj	no	14	BRCA
NA	NA	NA	NA	NA	NA	NA	NA	NA	NA	NA	NA	NA	NA	NA	NA	NA	NA	NA	NA	NA	NA	NA	tcga-an-a0fj	no	15	BRCA
NA	NA	NA	NA	NA	NA	NA	NA	NA	NA	NA	NA	NA	NA	NA	NA	NA	NA	NA	NA	NA	NA	NA	tcga-an-a0fj	no	16	BRCA
NA	NA	NA	NA	NA	NA	NA	NA	NA	NA	NA	NA	NA	NA	NA	NA	NA	NA	NA	NA	NA	NA	NA	tcga-an-a0fj	no	17	BRCA
NA	NA	NA	NA	NA	NA	NA	NA	NA	NA	NA	NA	NA	NA	NA	NA	NA	NA	NA	NA	NA	NA	NA	tcga-an-a0fj	no	18	BRCA
NA	NA	NA	NA	NA	NA	NA	NA	NA	NA	NA	NA	NA	NA	NA	NA	NA	NA	NA	NA	NA	NA	NA	tcga-an-a0fj	no	19	BRCA
NA	NA	NA	NA	NA	NA	NA	NA	NA	NA	NA	NA	NA	NA	NA	NA	NA	NA	NA	NA	NA	NA	NA	tcga-an-a0fj	no	20	BRCA
NA	NA	NA	NA	NA	NA	NA	NA	NA	NA	NA	NA	NA	NA	NA	NA	NA	NA	NA	NA	NA	NA	NA	tcga-an-a0fj	no	21	BRCA
NA	NA	NA	NA	NA	NA	NA	NA	NA	NA	NA	NA	NA	NA	NA	NA	NA	NA	NA	NA	NA	NA	NA	tcga-an-a0fj	no	22	BRCA
NA	NA	NA	NA	NA	NA	NA	NA	NA	NA	NA	NA	NA	NA	NA	NA	NA	NA	NA	NA	NA	NA	NA	tcga-an-a0fj	no	23	BRCA
NA	NA	NA	NA	NA	NA	NA	NA	NA	NA	NA	NA	NA	NA	NA	NA	NA	NA	NA	NA	NA	NA	NA	tcga-an-a0fk	no	1	BRCA
NA	NA	NA	NA	NA	NA	NA	NA	NA	NA	NA	NA	NA	NA	NA	NA	NA	NA	NA	NA	NA	NA	NA	tcga-an-a0fk	no	2	BRCA
NA	NA	NA	NA	NA	NA	NA	NA	NA	NA	NA	NA	NA	NA	NA	NA	NA	NA	NA	NA	NA	NA	NA	tcga-an-a0fk	no	3	BRCA
NA	NA	NA	NA	NA	NA	NA	NA	NA	NA	NA	NA	NA	NA	NA	NA	NA	NA	NA	NA	NA	NA	NA	tcga-an-a0fk	no	4	BRCA
NA	NA	NA	NA	NA	NA	NA	NA	NA	NA	NA	NA	NA	NA	NA	NA	NA	NA	NA	NA	NA	NA	NA	tcga-an-a0fk	no	5	BRCA
NA	NA	NA	NA	NA	NA	NA	NA	NA	NA	NA	NA	NA	NA	NA	NA	NA	NA	NA	NA	NA	NA	NA	tcga-an-a0fk	no	6	BRCA
NA	NA	NA	NA	NA	NA	NA	NA	NA	NA	NA	NA	NA	NA	NA	NA	NA	NA	NA	NA	NA	NA	NA	tcga-an-a0fk	no	7	BRCA
NA	NA	NA	NA	NA	NA	NA	NA	NA	NA	NA	NA	NA	NA	NA	NA	NA	NA	NA	NA	NA	NA	NA	tcga-an-a0fk	no	8	BRCA
NA	NA	NA	NA	NA	NA	NA	NA	NA	NA	NA	NA	NA	NA	NA	NA	NA	NA	NA	NA	NA	NA	NA	tcga-an-a0fk	no	9	BRCA
NA	NA	NA	NA	NA	NA	NA	NA	NA	NA	NA	NA	NA	NA	NA	NA	NA	NA	NA	NA	NA	NA	NA	tcga-an-a0fk	no	10	BRCA
NA	NA	NA	NA	NA	NA	NA	NA	NA	NA	NA	NA	NA	NA	NA	NA	NA	NA	NA	NA	NA	NA	NA	tcga-an-a0fk	no	11	BRCA
NA	NA	NA	NA	NA	NA	NA	NA	NA	NA	NA	NA	NA	NA	NA	NA	NA	NA	NA	NA	NA	NA	NA	tcga-an-a0fk	no	12	BRCA
NA	NA	NA	NA	NA	NA	NA	NA	NA	NA	NA	NA	NA	NA	NA	NA	NA	NA	NA	NA	NA	NA	NA	tcga-an-a0fk	no	13	BRCA
NA	NA	NA	NA	NA	NA	NA	NA	NA	NA	NA	NA	NA	NA	NA	NA	NA	NA	NA	NA	NA	NA	NA	tcga-an-a0fk	no	14	BRCA
NA	NA	NA	NA	NA	NA	NA	NA	NA	NA	NA	NA	NA	NA	NA	NA	NA	NA	NA	NA	NA	NA	NA	tcga-an-a0fk	no	15	BRCA
NA	NA	NA	NA	NA	NA	NA	NA	NA	NA	NA	NA	NA	NA	NA	NA	NA	NA	NA	NA	NA	NA	NA	tcga-an-a0fk	no	16	BRCA
NA	NA	NA	NA	NA	NA	NA	NA	NA	NA	NA	NA	NA	NA	NA	NA	NA	NA	NA	NA	NA	NA	NA	tcga-an-a0fk	no	17	BRCA
NA	NA	NA	NA	NA	NA	NA	NA	NA	NA	NA	NA	NA	NA	NA	NA	NA	NA	NA	NA	NA	NA	NA	tcga-an-a0fk	no	18	BRCA
NA	NA	NA	NA	NA	NA	NA	NA	NA	NA	NA	NA	NA	NA	NA	NA	NA	NA	NA	NA	NA	NA	NA	tcga-an-a0fk	no	19	BRCA
NA	NA	NA	NA	NA	NA	NA	NA	NA	NA	NA	NA	NA	NA	NA	NA	NA	NA	NA	NA	NA	NA	NA	tcga-an-a0fk	no	20	BRCA
NA	NA	NA	NA	NA	NA	NA	NA	NA	NA	NA	NA	NA	NA	NA	NA	NA	NA	NA	NA	NA	NA	NA	tcga-an-a0fk	no	21	BRCA
NA	NA	NA	NA	NA	NA	NA	NA	NA	NA	NA	NA	NA	NA	NA	NA	NA	NA	NA	NA	NA	NA	NA	tcga-an-a0fk	no	22	BRCA
NA	NA	NA	NA	NA	NA	NA	NA	NA	NA	NA	NA	NA	NA	NA	NA	NA	NA	NA	NA	NA	NA	NA	tcga-an-a0fk	no	23	BRCA
NA	NA	NA	NA	NA	NA	NA	NA	NA	NA	NA	NA	NA	NA	NA	NA	NA	NA	NA	NA	NA	NA	NA	tcga-an-a0fl	no	1	BRCA
NA	NA	NA	NA	NA	NA	NA	NA	NA	NA	NA	NA	NA	NA	NA	NA	NA	NA	NA	NA	NA	NA	NA	tcga-an-a0fl	no	2	BRCA
NA	NA	NA	NA	NA	NA	NA	NA	NA	NA	NA	NA	NA	NA	NA	NA	NA	NA	NA	NA	NA	NA	NA	tcga-an-a0fl	no	3	BRCA
NA	NA	NA	NA	NA	NA	NA	NA	NA	NA	NA	NA	NA	NA	NA	NA	NA	NA	NA	NA	NA	NA	NA	tcga-an-a0fl	no	4	BRCA
NA	NA	NA	NA	NA	NA	NA	NA	NA	NA	NA	NA	NA	NA	NA	NA	NA	NA	NA	NA	NA	NA	NA	tcga-an-a0fl	no	5	BRCA
NA	NA	NA	NA	NA	NA	NA	NA	NA	NA	NA	NA	NA	NA	NA	NA	NA	NA	NA	NA	NA	NA	NA	tcga-an-a0fl	no	6	BRCA
NA	NA	NA	NA	NA	NA	NA	NA	NA	NA	NA	NA	NA	NA	NA	NA	NA	NA	NA	NA	NA	NA	NA	tcga-an-a0fl	no	7	BRCA
NA	NA	NA	NA	NA	NA	NA	NA	NA	NA	NA	NA	NA	NA	NA	NA	NA	NA	NA	NA	NA	NA	NA	tcga-an-a0fl	no	8	BRCA
NA	NA	NA	NA	NA	NA	NA	NA	NA	NA	NA	NA	NA	NA	NA	NA	NA	NA	NA	NA	NA	NA	NA	tcga-an-a0fl	no	9	BRCA
NA	NA	NA	NA	NA	NA	NA	NA	NA	NA	NA	NA	NA	NA	NA	NA	NA	NA	NA	NA	NA	NA	NA	tcga-an-a0fl	no	10	BRCA
NA	NA	NA	NA	NA	NA	NA	NA	NA	NA	NA	NA	NA	NA	NA	NA	NA	NA	NA	NA	NA	NA	NA	tcga-an-a0fl	no	11	BRCA
NA	NA	NA	NA	NA	NA	NA	NA	NA	NA	NA	NA	NA	NA	NA	NA	NA	NA	NA	NA	NA	NA	NA	tcga-an-a0fl	no	12	BRCA
NA	NA	NA	NA	NA	NA	NA	NA	NA	NA	NA	NA	NA	NA	NA	NA	NA	NA	NA	NA	NA	NA	NA	tcga-an-a0fl	no	13	BRCA
NA	NA	NA	NA	NA	NA	NA	NA	NA	NA	NA	NA	NA	NA	NA	NA	NA	NA	NA	NA	NA	NA	NA	tcga-an-a0fl	no	14	BRCA
NA	NA	NA	NA	NA	NA	NA	NA	NA	NA	NA	NA	NA	NA	NA	NA	NA	NA	NA	NA	NA	NA	NA	tcga-an-a0fl	no	15	BRCA
NA	NA	NA	NA	NA	NA	NA	NA	NA	NA	NA	NA	NA	NA	NA	NA	NA	NA	NA	NA	NA	NA	NA	tcga-an-a0fl	no	16	BRCA
NA	NA	NA	NA	NA	NA	NA	NA	NA	NA	NA	NA	NA	NA	NA	NA	NA	NA	NA	NA	NA	NA	NA	tcga-an-a0fl	no	17	BRCA
NA	NA	NA	NA	NA	NA	NA	NA	NA	NA	NA	NA	NA	NA	NA	NA	NA	NA	NA	NA	NA	NA	NA	tcga-an-a0fl	no	18	BRCA
NA	NA	NA	NA	NA	NA	NA	NA	NA	NA	NA	NA	NA	NA	NA	NA	NA	NA	NA	NA	NA	NA	NA	tcga-an-a0fl	no	19	BRCA
NA	NA	NA	NA	NA	NA	NA	NA	NA	NA	NA	NA	NA	NA	NA	NA	NA	NA	NA	NA	NA	NA	NA	tcga-an-a0fl	no	20	BRCA
NA	NA	NA	NA	NA	NA	NA	NA	NA	NA	NA	NA	NA	NA	NA	NA	NA	NA	NA	NA	NA	NA	NA	tcga-an-a0fl	no	21	BRCA
NA	NA	NA	NA	NA	NA	NA	NA	NA	NA	NA	NA	NA	NA	NA	NA	NA	NA	NA	NA	NA	NA	NA	tcga-an-a0fl	no	22	BRCA
NA	NA	NA	NA	NA	NA	NA	NA	NA	NA	NA	NA	NA	NA	NA	NA	NA	NA	NA	NA	NA	NA	NA	tcga-an-a0fl	no	23	BRCA
NA	NA	NA	NA	NA	NA	NA	NA	NA	NA	NA	NA	NA	NA	NA	NA	NA	NA	NA	NA	NA	NA	NA	tcga-an-a0fn	no	1	BRCA
NA	NA	NA	NA	NA	NA	NA	NA	NA	NA	NA	NA	NA	NA	NA	NA	NA	NA	NA	NA	NA	NA	NA	tcga-an-a0fn	no	2	BRCA
NA	NA	NA	NA	NA	NA	NA	NA	NA	NA	NA	NA	NA	NA	NA	NA	NA	NA	NA	NA	NA	NA	NA	tcga-an-a0fn	no	3	BRCA
NA	NA	NA	NA	NA	NA	NA	NA	NA	NA	NA	NA	NA	NA	NA	NA	NA	NA	NA	NA	NA	NA	NA	tcga-an-a0fn	no	4	BRCA
NA	NA	NA	NA	NA	NA	NA	NA	NA	NA	NA	NA	NA	NA	NA	NA	NA	NA	NA	NA	NA	NA	NA	tcga-an-a0fn	no	5	BRCA
NA	NA	NA	NA	NA	NA	NA	NA	NA	NA	NA	NA	NA	NA	NA	NA	NA	NA	NA	NA	NA	NA	NA	tcga-an-a0fn	no	6	BRCA
NA	NA	NA	NA	NA	NA	NA	NA	NA	NA	NA	NA	NA	NA	NA	NA	NA	NA	NA	NA	NA	NA	NA	tcga-an-a0fn	no	7	BRCA
NA	NA	NA	NA	NA	NA	NA	NA	NA	NA	NA	NA	NA	NA	NA	NA	NA	NA	NA	NA	NA	NA	NA	tcga-an-a0fn	no	8	BRCA
NA	NA	NA	NA	NA	NA	NA	NA	NA	NA	NA	NA	NA	NA	NA	NA	NA	NA	NA	NA	NA	NA	NA	tcga-an-a0fn	no	9	BRCA
NA	NA	NA	NA	NA	NA	NA	NA	NA	NA	NA	NA	NA	NA	NA	NA	NA	NA	NA	NA	NA	NA	NA	tcga-an-a0fn	no	10	BRCA
NA	NA	NA	NA	NA	NA	NA	NA	NA	NA	NA	NA	NA	NA	NA	NA	NA	NA	NA	NA	NA	NA	NA	tcga-an-a0fn	no	11	BRCA
NA	NA	NA	NA	NA	NA	NA	NA	NA	NA	NA	NA	NA	NA	NA	NA	NA	NA	NA	NA	NA	NA	NA	tcga-an-a0fn	no	12	BRCA
NA	NA	NA	NA	NA	NA	NA	NA	NA	NA	NA	NA	NA	NA	NA	NA	NA	NA	NA	NA	NA	NA	NA	tcga-an-a0fn	no	13	BRCA
NA	NA	NA	NA	NA	NA	NA	NA	NA	NA	NA	NA	NA	NA	NA	NA	NA	NA	NA	NA	NA	NA	NA	tcga-an-a0fn	no	14	BRCA
NA	NA	NA	NA	NA	NA	NA	NA	NA	NA	NA	NA	NA	NA	NA	NA	NA	NA	NA	NA	NA	NA	NA	tcga-an-a0fn	no	15	BRCA
NA	NA	NA	NA	NA	NA	NA	NA	NA	NA	NA	NA	NA	NA	NA	NA	NA	NA	NA	NA	NA	NA	NA	tcga-an-a0fn	no	16	BRCA
NA	NA	NA	NA	NA	NA	NA	NA	NA	NA	NA	NA	NA	NA	NA	NA	NA	NA	NA	NA	NA	NA	NA	tcga-an-a0fn	no	17	BRCA
NA	NA	NA	NA	NA	NA	NA	NA	NA	NA	NA	NA	NA	NA	NA	NA	NA	NA	NA	NA	NA	NA	NA	tcga-an-a0fn	no	18	BRCA
NA	NA	NA	NA	NA	NA	NA	NA	NA	NA	NA	NA	NA	NA	NA	NA	NA	NA	NA	NA	NA	NA	NA	tcga-an-a0fn	no	19	BRCA
NA	NA	NA	NA	NA	NA	NA	NA	NA	NA	NA	NA	NA	NA	NA	NA	NA	NA	NA	NA	NA	NA	NA	tcga-an-a0fn	no	20	BRCA
NA	NA	NA	NA	NA	NA	NA	NA	NA	NA	NA	NA	NA	NA	NA	NA	NA	NA	NA	NA	NA	NA	NA	tcga-an-a0fn	no	21	BRCA
NA	NA	NA	NA	NA	NA	NA	NA	NA	NA	NA	NA	NA	NA	NA	NA	NA	NA	NA	NA	NA	NA	NA	tcga-an-a0fn	no	22	BRCA
NA	NA	NA	NA	NA	NA	NA	NA	NA	NA	NA	NA	NA	NA	NA	NA	NA	NA	NA	NA	NA	NA	NA	tcga-an-a0fn	no	23	BRCA
NA	NA	NA	NA	NA	NA	NA	NA	NA	NA	NA	NA	NA	NA	NA	NA	NA	NA	NA	NA	NA	NA	NA	tcga-an-a0fs	no	1	BRCA
NA	NA	NA	NA	NA	NA	NA	NA	NA	NA	NA	NA	NA	NA	NA	NA	NA	NA	NA	NA	NA	NA	NA	tcga-an-a0fs	no	2	BRCA
NA	NA	NA	NA	NA	NA	NA	NA	NA	NA	NA	NA	NA	NA	NA	NA	NA	NA	NA	NA	NA	NA	NA	tcga-an-a0fs	no	3	BRCA
NA	NA	NA	NA	NA	NA	NA	NA	NA	NA	NA	NA	NA	NA	NA	NA	NA	NA	NA	NA	NA	NA	NA	tcga-an-a0fs	no	4	BRCA
NA	NA	NA	NA	NA	NA	NA	NA	NA	NA	NA	NA	NA	NA	NA	NA	NA	NA	NA	NA	NA	NA	NA	tcga-an-a0fs	no	5	BRCA
NA	NA	NA	NA	NA	NA	NA	NA	NA	NA	NA	NA	NA	NA	NA	NA	NA	NA	NA	NA	NA	NA	NA	tcga-an-a0fs	no	6	BRCA
NA	NA	NA	NA	NA	NA	NA	NA	NA	NA	NA	NA	NA	NA	NA	NA	NA	NA	NA	NA	NA	NA	NA	tcga-an-a0fs	no	7	BRCA
NA	NA	NA	NA	NA	NA	NA	NA	NA	NA	NA	NA	NA	NA	NA	NA	NA	NA	NA	NA	NA	NA	NA	tcga-an-a0fs	no	8	BRCA
NA	NA	NA	NA	NA	NA	NA	NA	NA	NA	NA	NA	NA	NA	NA	NA	NA	NA	NA	NA	NA	NA	NA	tcga-an-a0fs	no	9	BRCA
NA	NA	NA	NA	NA	NA	NA	NA	NA	NA	NA	NA	NA	NA	NA	NA	NA	NA	NA	NA	NA	NA	NA	tcga-an-a0fs	no	10	BRCA
NA	NA	NA	NA	NA	NA	NA	NA	NA	NA	NA	NA	NA	NA	NA	NA	NA	NA	NA	NA	NA	NA	NA	tcga-an-a0fs	no	11	BRCA
NA	NA	NA	NA	NA	NA	NA	NA	NA	NA	NA	NA	NA	NA	NA	NA	NA	NA	NA	NA	NA	NA	NA	tcga-an-a0fs	no	12	BRCA
NA	NA	NA	NA	NA	NA	NA	NA	NA	NA	NA	NA	NA	NA	NA	NA	NA	NA	NA	NA	NA	NA	NA	tcga-an-a0fs	no	13	BRCA
NA	NA	NA	NA	NA	NA	NA	NA	NA	NA	NA	NA	NA	NA	NA	NA	NA	NA	NA	NA	NA	NA	NA	tcga-an-a0fs	no	14	BRCA
NA	NA	NA	NA	NA	NA	NA	NA	NA	NA	NA	NA	NA	NA	NA	NA	NA	NA	NA	NA	NA	NA	NA	tcga-an-a0fs	no	15	BRCA
NA	NA	NA	NA	NA	NA	NA	NA	NA	NA	NA	NA	NA	NA	NA	NA	NA	NA	NA	NA	NA	NA	NA	tcga-an-a0fs	no	16	BRCA
NA	NA	NA	NA	NA	NA	NA	NA	NA	NA	NA	NA	NA	NA	NA	NA	NA	NA	NA	NA	NA	NA	NA	tcga-an-a0fs	no	17	BRCA
NA	NA	NA	NA	NA	NA	NA	NA	NA	NA	NA	NA	NA	NA	NA	NA	NA	NA	NA	NA	NA	NA	NA	tcga-an-a0fs	no	18	BRCA
NA	NA	NA	NA	NA	NA	NA	NA	NA	NA	NA	NA	NA	NA	NA	NA	NA	NA	NA	NA	NA	NA	NA	tcga-an-a0fs	no	19	BRCA
NA	NA	NA	NA	NA	NA	NA	NA	NA	NA	NA	NA	NA	NA	NA	NA	NA	NA	NA	NA	NA	NA	NA	tcga-an-a0fs	no	20	BRCA
NA	NA	NA	NA	NA	NA	NA	NA	NA	NA	NA	NA	NA	NA	NA	NA	NA	NA	NA	NA	NA	NA	NA	tcga-an-a0fs	no	21	BRCA
NA	NA	NA	NA	NA	NA	NA	NA	NA	NA	NA	NA	NA	NA	NA	NA	NA	NA	NA	NA	NA	NA	NA	tcga-an-a0fs	no	22	BRCA
NA	NA	NA	NA	NA	NA	NA	NA	NA	NA	NA	NA	NA	NA	NA	NA	NA	NA	NA	NA	NA	NA	NA	tcga-an-a0fs	no	23	BRCA
NA	NA	NA	NA	NA	NA	NA	NA	NA	NA	NA	NA	NA	NA	NA	NA	NA	NA	NA	NA	NA	NA	NA	tcga-an-a0ft	no	1	BRCA
NA	NA	NA	NA	NA	NA	NA	NA	NA	NA	NA	NA	NA	NA	NA	NA	NA	NA	NA	NA	NA	NA	NA	tcga-an-a0ft	no	2	BRCA
NA	NA	NA	NA	NA	NA	NA	NA	NA	NA	NA	NA	NA	NA	NA	NA	NA	NA	NA	NA	NA	NA	NA	tcga-an-a0ft	no	3	BRCA
NA	NA	NA	NA	NA	NA	NA	NA	NA	NA	NA	NA	NA	NA	NA	NA	NA	NA	NA	NA	NA	NA	NA	tcga-an-a0ft	no	4	BRCA
NA	NA	NA	NA	NA	NA	NA	NA	NA	NA	NA	NA	NA	NA	NA	NA	NA	NA	NA	NA	NA	NA	NA	tcga-an-a0ft	no	5	BRCA
NA	NA	NA	NA	NA	NA	NA	NA	NA	NA	NA	NA	NA	NA	NA	NA	NA	NA	NA	NA	NA	NA	NA	tcga-an-a0ft	no	6	BRCA
NA	NA	NA	NA	NA	NA	NA	NA	NA	NA	NA	NA	NA	NA	NA	NA	NA	NA	NA	NA	NA	NA	NA	tcga-an-a0ft	no	7	BRCA
NA	NA	NA	NA	NA	NA	NA	NA	NA	NA	NA	NA	NA	NA	NA	NA	NA	NA	NA	NA	NA	NA	NA	tcga-an-a0ft	no	8	BRCA
NA	NA	NA	NA	NA	NA	NA	NA	NA	NA	NA	NA	NA	NA	NA	NA	NA	NA	NA	NA	NA	NA	NA	tcga-an-a0ft	no	9	BRCA
NA	NA	NA	NA	NA	NA	NA	NA	NA	NA	NA	NA	NA	NA	NA	NA	NA	NA	NA	NA	NA	NA	NA	tcga-an-a0ft	no	10	BRCA
NA	NA	NA	NA	NA	NA	NA	NA	NA	NA	NA	NA	NA	NA	NA	NA	NA	NA	NA	NA	NA	NA	NA	tcga-an-a0ft	no	11	BRCA
NA	NA	NA	NA	NA	NA	NA	NA	NA	NA	NA	NA	NA	NA	NA	NA	NA	NA	NA	NA	NA	NA	NA	tcga-an-a0ft	no	12	BRCA
NA	NA	NA	NA	NA	NA	NA	NA	NA	NA	NA	NA	NA	NA	NA	NA	NA	NA	NA	NA	NA	NA	NA	tcga-an-a0ft	no	13	BRCA
NA	NA	NA	NA	NA	NA	NA	NA	NA	NA	NA	NA	NA	NA	NA	NA	NA	NA	NA	NA	NA	NA	NA	tcga-an-a0ft	no	14	BRCA
NA	NA	NA	NA	NA	NA	NA	NA	NA	NA	NA	NA	NA	NA	NA	NA	NA	NA	NA	NA	NA	NA	NA	tcga-an-a0ft	no	15	BRCA
NA	NA	NA	NA	NA	NA	NA	NA	NA	NA	NA	NA	NA	NA	NA	NA	NA	NA	NA	NA	NA	NA	NA	tcga-an-a0ft	no	16	BRCA
NA	NA	NA	NA	NA	NA	NA	NA	NA	NA	NA	NA	NA	NA	NA	NA	NA	NA	NA	NA	NA	NA	NA	tcga-an-a0ft	no	17	BRCA
NA	NA	NA	NA	NA	NA	NA	NA	NA	NA	NA	NA	NA	NA	NA	NA	NA	NA	NA	NA	NA	NA	NA	tcga-an-a0ft	no	18	BRCA
NA	NA	NA	NA	NA	NA	NA	NA	NA	NA	NA	NA	NA	NA	NA	NA	NA	NA	NA	NA	NA	NA	NA	tcga-an-a0ft	no	19	BRCA
NA	NA	NA	NA	NA	NA	NA	NA	NA	NA	NA	NA	NA	NA	NA	NA	NA	NA	NA	NA	NA	NA	NA	tcga-an-a0ft	no	20	BRCA
NA	NA	NA	NA	NA	NA	NA	NA	NA	NA	NA	NA	NA	NA	NA	NA	NA	NA	NA	NA	NA	NA	NA	tcga-an-a0ft	no	21	BRCA
NA	NA	NA	NA	NA	NA	NA	NA	NA	NA	NA	NA	NA	NA	NA	NA	NA	NA	NA	NA	NA	NA	NA	tcga-an-a0ft	no	22	BRCA
NA	NA	NA	NA	NA	NA	NA	NA	NA	NA	NA	NA	NA	NA	NA	NA	NA	NA	NA	NA	NA	NA	NA	tcga-an-a0ft	no	23	BRCA
NA	NA	NA	NA	NA	NA	NA	NA	NA	NA	NA	NA	NA	NA	NA	NA	NA	NA	NA	NA	NA	NA	NA	tcga-an-a0fv	no	1	BRCA
NA	NA	NA	NA	NA	NA	NA	NA	NA	NA	NA	NA	NA	NA	NA	NA	NA	NA	NA	NA	NA	NA	NA	tcga-an-a0fv	no	2	BRCA
NA	NA	NA	NA	NA	NA	NA	NA	NA	NA	NA	NA	NA	NA	NA	NA	NA	NA	NA	NA	NA	NA	NA	tcga-an-a0fv	no	3	BRCA
NA	NA	NA	NA	NA	NA	NA	NA	NA	NA	NA	NA	NA	NA	NA	NA	NA	NA	NA	NA	NA	NA	NA	tcga-an-a0fv	no	4	BRCA
NA	NA	NA	NA	NA	NA	NA	NA	NA	NA	NA	NA	NA	NA	NA	NA	NA	NA	NA	NA	NA	NA	NA	tcga-an-a0fv	no	5	BRCA
NA	NA	NA	NA	NA	NA	NA	NA	NA	NA	NA	NA	NA	NA	NA	NA	NA	NA	NA	NA	NA	NA	NA	tcga-an-a0fv	no	6	BRCA
NA	NA	NA	NA	NA	NA	NA	NA	NA	NA	NA	NA	NA	NA	NA	NA	NA	NA	NA	NA	NA	NA	NA	tcga-an-a0fv	no	7	BRCA
NA	NA	NA	NA	NA	NA	NA	NA	NA	NA	NA	NA	NA	NA	NA	NA	NA	NA	NA	NA	NA	NA	NA	tcga-an-a0fv	no	8	BRCA
NA	NA	NA	NA	NA	NA	NA	NA	NA	NA	NA	NA	NA	NA	NA	NA	NA	NA	NA	NA	NA	NA	NA	tcga-an-a0fv	no	9	BRCA
NA	NA	NA	NA	NA	NA	NA	NA	NA	NA	NA	NA	NA	NA	NA	NA	NA	NA	NA	NA	NA	NA	NA	tcga-an-a0fv	no	10	BRCA
NA	NA	NA	NA	NA	NA	NA	NA	NA	NA	NA	NA	NA	NA	NA	NA	NA	NA	NA	NA	NA	NA	NA	tcga-an-a0fv	no	11	BRCA
NA	NA	NA	NA	NA	NA	NA	NA	NA	NA	NA	NA	NA	NA	NA	NA	NA	NA	NA	NA	NA	NA	NA	tcga-an-a0fv	no	12	BRCA
NA	NA	NA	NA	NA	NA	NA	NA	NA	NA	NA	NA	NA	NA	NA	NA	NA	NA	NA	NA	NA	NA	NA	tcga-an-a0fv	no	13	BRCA
NA	NA	NA	NA	NA	NA	NA	NA	NA	NA	NA	NA	NA	NA	NA	NA	NA	NA	NA	NA	NA	NA	NA	tcga-an-a0fv	no	14	BRCA
NA	NA	NA	NA	NA	NA	NA	NA	NA	NA	NA	NA	NA	NA	NA	NA	NA	NA	NA	NA	NA	NA	NA	tcga-an-a0fv	no	15	BRCA
NA	NA	NA	NA	NA	NA	NA	NA	NA	NA	NA	NA	NA	NA	NA	NA	NA	NA	NA	NA	NA	NA	NA	tcga-an-a0fv	no	16	BRCA
NA	NA	NA	NA	NA	NA	NA	NA	NA	NA	NA	NA	NA	NA	NA	NA	NA	NA	NA	NA	NA	NA	NA	tcga-an-a0fv	no	17	BRCA
NA	NA	NA	NA	NA	NA	NA	NA	NA	NA	NA	NA	NA	NA	NA	NA	NA	NA	NA	NA	NA	NA	NA	tcga-an-a0fv	no	18	BRCA
NA	NA	NA	NA	NA	NA	NA	NA	NA	NA	NA	NA	NA	NA	NA	NA	NA	NA	NA	NA	NA	NA	NA	tcga-an-a0fv	no	19	BRCA
NA	NA	NA	NA	NA	NA	NA	NA	NA	NA	NA	NA	NA	NA	NA	NA	NA	NA	NA	NA	NA	NA	NA	tcga-an-a0fv	no	20	BRCA
NA	NA	NA	NA	NA	NA	NA	NA	NA	NA	NA	NA	NA	NA	NA	NA	NA	NA	NA	NA	NA	NA	NA	tcga-an-a0fv	no	21	BRCA
NA	NA	NA	NA	NA	NA	NA	NA	NA	NA	NA	NA	NA	NA	NA	NA	NA	NA	NA	NA	NA	NA	NA	tcga-an-a0fv	no	22	BRCA
NA	NA	NA	NA	NA	NA	NA	NA	NA	NA	NA	NA	NA	NA	NA	NA	NA	NA	NA	NA	NA	NA	NA	tcga-an-a0fv	no	23	BRCA
NA	NA	NA	NA	NA	NA	NA	NA	NA	NA	NA	NA	NA	NA	NA	NA	NA	NA	NA	NA	NA	NA	NA	tcga-an-a0fw	no	1	BRCA
NA	NA	NA	NA	NA	NA	NA	NA	NA	NA	NA	NA	NA	NA	NA	NA	NA	NA	NA	NA	NA	NA	NA	tcga-an-a0fw	no	2	BRCA
NA	NA	NA	NA	NA	NA	NA	NA	NA	NA	NA	NA	NA	NA	NA	NA	NA	NA	NA	NA	NA	NA	NA	tcga-an-a0fw	no	3	BRCA
NA	NA	NA	NA	NA	NA	NA	NA	NA	NA	NA	NA	NA	NA	NA	NA	NA	NA	NA	NA	NA	NA	NA	tcga-an-a0fw	no	4	BRCA
NA	NA	NA	NA	NA	NA	NA	NA	NA	NA	NA	NA	NA	NA	NA	NA	NA	NA	NA	NA	NA	NA	NA	tcga-an-a0fw	no	5	BRCA
NA	NA	NA	NA	NA	NA	NA	NA	NA	NA	NA	NA	NA	NA	NA	NA	NA	NA	NA	NA	NA	NA	NA	tcga-an-a0fw	no	6	BRCA
NA	NA	NA	NA	NA	NA	NA	NA	NA	NA	NA	NA	NA	NA	NA	NA	NA	NA	NA	NA	NA	NA	NA	tcga-an-a0fw	no	7	BRCA
NA	NA	NA	NA	NA	NA	NA	NA	NA	NA	NA	NA	NA	NA	NA	NA	NA	NA	NA	NA	NA	NA	NA	tcga-an-a0fw	no	8	BRCA
NA	NA	NA	NA	NA	NA	NA	NA	NA	NA	NA	NA	NA	NA	NA	NA	NA	NA	NA	NA	NA	NA	NA	tcga-an-a0fw	no	9	BRCA
NA	NA	NA	NA	NA	NA	NA	NA	NA	NA	NA	NA	NA	NA	NA	NA	NA	NA	NA	NA	NA	NA	NA	tcga-an-a0fw	no	10	BRCA
NA	NA	NA	NA	NA	NA	NA	NA	NA	NA	NA	NA	NA	NA	NA	NA	NA	NA	NA	NA	NA	NA	NA	tcga-an-a0fw	no	11	BRCA
NA	NA	NA	NA	NA	NA	NA	NA	NA	NA	NA	NA	NA	NA	NA	NA	NA	NA	NA	NA	NA	NA	NA	tcga-an-a0fw	no	12	BRCA
NA	NA	NA	NA	NA	NA	NA	NA	NA	NA	NA	NA	NA	NA	NA	NA	NA	NA	NA	NA	NA	NA	NA	tcga-an-a0fw	no	13	BRCA
NA	NA	NA	NA	NA	NA	NA	NA	NA	NA	NA	NA	NA	NA	NA	NA	NA	NA	NA	NA	NA	NA	NA	tcga-an-a0fw	no	14	BRCA
NA	NA	NA	NA	NA	NA	NA	NA	NA	NA	NA	NA	NA	NA	NA	NA	NA	NA	NA	NA	NA	NA	NA	tcga-an-a0fw	no	15	BRCA
NA	NA	NA	NA	NA	NA	NA	NA	NA	NA	NA	NA	NA	NA	NA	NA	NA	NA	NA	NA	NA	NA	NA	tcga-an-a0fw	no	16	BRCA
NA	NA	NA	NA	NA	NA	NA	NA	NA	NA	NA	NA	NA	NA	NA	NA	NA	NA	NA	NA	NA	NA	NA	tcga-an-a0fw	no	17	BRCA
NA	NA	NA	NA	NA	NA	NA	NA	NA	NA	NA	NA	NA	NA	NA	NA	NA	NA	NA	NA	NA	NA	NA	tcga-an-a0fw	no	18	BRCA
NA	NA	NA	NA	NA	NA	NA	NA	NA	NA	NA	NA	NA	NA	NA	NA	NA	NA	NA	NA	NA	NA	NA	tcga-an-a0fw	no	19	BRCA
NA	NA	NA	NA	NA	NA	NA	NA	NA	NA	NA	NA	NA	NA	NA	NA	NA	NA	NA	NA	NA	NA	NA	tcga-an-a0fw	no	20	BRCA
NA	NA	NA	NA	NA	NA	NA	NA	NA	NA	NA	NA	NA	NA	NA	NA	NA	NA	NA	NA	NA	NA	NA	tcga-an-a0fw	no	21	BRCA
NA	NA	NA	NA	NA	NA	NA	NA	NA	NA	NA	NA	NA	NA	NA	NA	NA	NA	NA	NA	NA	NA	NA	tcga-an-a0fw	no	22	BRCA
NA	NA	NA	NA	NA	NA	NA	NA	NA	NA	NA	NA	NA	NA	NA	NA	NA	NA	NA	NA	NA	NA	NA	tcga-an-a0fw	no	23	BRCA
NA	NA	NA	NA	NA	NA	NA	NA	NA	NA	NA	NA	NA	NA	NA	NA	NA	NA	NA	NA	NA	NA	NA	tcga-an-a0fx	no	1	BRCA
NA	NA	NA	NA	NA	NA	NA	NA	NA	NA	NA	NA	NA	NA	NA	NA	NA	NA	NA	NA	NA	NA	NA	tcga-an-a0fx	no	2	BRCA
NA	NA	NA	NA	NA	NA	NA	NA	NA	NA	NA	NA	NA	NA	NA	NA	NA	NA	NA	NA	NA	NA	NA	tcga-an-a0fx	no	3	BRCA
NA	NA	NA	NA	NA	NA	NA	NA	NA	NA	NA	NA	NA	NA	NA	NA	NA	NA	NA	NA	NA	NA	NA	tcga-an-a0fx	no	4	BRCA
NA	NA	NA	NA	NA	NA	NA	NA	NA	NA	NA	NA	NA	NA	NA	NA	NA	NA	NA	NA	NA	NA	NA	tcga-an-a0fx	no	5	BRCA
NA	NA	NA	NA	NA	NA	NA	NA	NA	NA	NA	NA	NA	NA	NA	NA	NA	NA	NA	NA	NA	NA	NA	tcga-an-a0fx	no	6	BRCA
NA	NA	NA	NA	NA	NA	NA	NA	NA	NA	NA	NA	NA	NA	NA	NA	NA	NA	NA	NA	NA	NA	NA	tcga-an-a0fx	no	7	BRCA
NA	NA	NA	NA	NA	NA	NA	NA	NA	NA	NA	NA	NA	NA	NA	NA	NA	NA	NA	NA	NA	NA	NA	tcga-an-a0fx	no	8	BRCA
NA	NA	NA	NA	NA	NA	NA	NA	NA	NA	NA	NA	NA	NA	NA	NA	NA	NA	NA	NA	NA	NA	NA	tcga-an-a0fx	no	9	BRCA
NA	NA	NA	NA	NA	NA	NA	NA	NA	NA	NA	NA	NA	NA	NA	NA	NA	NA	NA	NA	NA	NA	NA	tcga-an-a0fx	no	10	BRCA
NA	NA	NA	NA	NA	NA	NA	NA	NA	NA	NA	NA	NA	NA	NA	NA	NA	NA	NA	NA	NA	NA	NA	tcga-an-a0fx	no	11	BRCA
NA	NA	NA	NA	NA	NA	NA	NA	NA	NA	NA	NA	NA	NA	NA	NA	NA	NA	NA	NA	NA	NA	NA	tcga-an-a0fx	no	12	BRCA
NA	NA	NA	NA	NA	NA	NA	NA	NA	NA	NA	NA	NA	NA	NA	NA	NA	NA	NA	NA	NA	NA	NA	tcga-an-a0fx	no	13	BRCA
NA	NA	NA	NA	NA	NA	NA	NA	NA	NA	NA	NA	NA	NA	NA	NA	NA	NA	NA	NA	NA	NA	NA	tcga-an-a0fx	no	14	BRCA
NA	NA	NA	NA	NA	NA	NA	NA	NA	NA	NA	NA	NA	NA	NA	NA	NA	NA	NA	NA	NA	NA	NA	tcga-an-a0fx	no	15	BRCA
NA	NA	NA	NA	NA	NA	NA	NA	NA	NA	NA	NA	NA	NA	NA	NA	NA	NA	NA	NA	NA	NA	NA	tcga-an-a0fx	no	16	BRCA
NA	NA	NA	NA	NA	NA	NA	NA	NA	NA	NA	NA	NA	NA	NA	NA	NA	NA	NA	NA	NA	NA	NA	tcga-an-a0fx	no	17	BRCA
NA	NA	NA	NA	NA	NA	NA	NA	NA	NA	NA	NA	NA	NA	NA	NA	NA	NA	NA	NA	NA	NA	NA	tcga-an-a0fx	no	18	BRCA
NA	NA	NA	NA	NA	NA	NA	NA	NA	NA	NA	NA	NA	NA	NA	NA	NA	NA	NA	NA	NA	NA	NA	tcga-an-a0fx	no	19	BRCA
NA	NA	NA	NA	NA	NA	NA	NA	NA	NA	NA	NA	NA	NA	NA	NA	NA	NA	NA	NA	NA	NA	NA	tcga-an-a0fx	no	20	BRCA
NA	NA	NA	NA	NA	NA	NA	NA	NA	NA	NA	NA	NA	NA	NA	NA	NA	NA	NA	NA	NA	NA	NA	tcga-an-a0fx	no	21	BRCA
NA	NA	NA	NA	NA	NA	NA	NA	NA	NA	NA	NA	NA	NA	NA	NA	NA	NA	NA	NA	NA	NA	NA	tcga-an-a0fx	no	22	BRCA
NA	NA	NA	NA	NA	NA	NA	NA	NA	NA	NA	NA	NA	NA	NA	NA	NA	NA	NA	NA	NA	NA	NA	tcga-an-a0fx	no	23	BRCA
NA	NA	NA	NA	NA	NA	NA	NA	NA	NA	NA	NA	NA	NA	NA	NA	NA	NA	NA	NA	NA	NA	NA	tcga-an-a0fy	no	1	BRCA
NA	NA	NA	NA	NA	NA	NA	NA	NA	NA	NA	NA	NA	NA	NA	NA	NA	NA	NA	NA	NA	NA	NA	tcga-an-a0fy	no	2	BRCA
NA	NA	NA	NA	NA	NA	NA	NA	NA	NA	NA	NA	NA	NA	NA	NA	NA	NA	NA	NA	NA	NA	NA	tcga-an-a0fy	no	3	BRCA
NA	NA	NA	NA	NA	NA	NA	NA	NA	NA	NA	NA	NA	NA	NA	NA	NA	NA	NA	NA	NA	NA	NA	tcga-an-a0fy	no	4	BRCA
NA	NA	NA	NA	NA	NA	NA	NA	NA	NA	NA	NA	NA	NA	NA	NA	NA	NA	NA	NA	NA	NA	NA	tcga-an-a0fy	no	5	BRCA
NA	NA	NA	NA	NA	NA	NA	NA	NA	NA	NA	NA	NA	NA	NA	NA	NA	NA	NA	NA	NA	NA	NA	tcga-an-a0fy	no	6	BRCA
NA	NA	NA	NA	NA	NA	NA	NA	NA	NA	NA	NA	NA	NA	NA	NA	NA	NA	NA	NA	NA	NA	NA	tcga-an-a0fy	no	7	BRCA
NA	NA	NA	NA	NA	NA	NA	NA	NA	NA	NA	NA	NA	NA	NA	NA	NA	NA	NA	NA	NA	NA	NA	tcga-an-a0fy	no	8	BRCA
NA	NA	NA	NA	NA	NA	NA	NA	NA	NA	NA	NA	NA	NA	NA	NA	NA	NA	NA	NA	NA	NA	NA	tcga-an-a0fy	no	9	BRCA
NA	NA	NA	NA	NA	NA	NA	NA	NA	NA	NA	NA	NA	NA	NA	NA	NA	NA	NA	NA	NA	NA	NA	tcga-an-a0fy	no	10	BRCA
NA	NA	NA	NA	NA	NA	NA	NA	NA	NA	NA	NA	NA	NA	NA	NA	NA	NA	NA	NA	NA	NA	NA	tcga-an-a0fy	no	11	BRCA
NA	NA	NA	NA	NA	NA	NA	NA	NA	NA	NA	NA	NA	NA	NA	NA	NA	NA	NA	NA	NA	NA	NA	tcga-an-a0fy	no	12	BRCA
NA	NA	NA	NA	NA	NA	NA	NA	NA	NA	NA	NA	NA	NA	NA	NA	NA	NA	NA	NA	NA	NA	NA	tcga-an-a0fy	no	13	BRCA
NA	NA	NA	NA	NA	NA	NA	NA	NA	NA	NA	NA	NA	NA	NA	NA	NA	NA	NA	NA	NA	NA	NA	tcga-an-a0fy	no	14	BRCA
NA	NA	NA	NA	NA	NA	NA	NA	NA	NA	NA	NA	NA	NA	NA	NA	NA	NA	NA	NA	NA	NA	NA	tcga-an-a0fy	no	15	BRCA
NA	NA	NA	NA	NA	NA	NA	NA	NA	NA	NA	NA	NA	NA	NA	NA	NA	NA	NA	NA	NA	NA	NA	tcga-an-a0fy	no	16	BRCA
NA	NA	NA	NA	NA	NA	NA	NA	NA	NA	NA	NA	NA	NA	NA	NA	NA	NA	NA	NA	NA	NA	NA	tcga-an-a0fy	no	17	BRCA
NA	NA	NA	NA	NA	NA	NA	NA	NA	NA	NA	NA	NA	NA	NA	NA	NA	NA	NA	NA	NA	NA	NA	tcga-an-a0fy	no	18	BRCA
NA	NA	NA	NA	NA	NA	NA	NA	NA	NA	NA	NA	NA	NA	NA	NA	NA	NA	NA	NA	NA	NA	NA	tcga-an-a0fy	no	19	BRCA
NA	NA	NA	NA	NA	NA	NA	NA	NA	NA	NA	NA	NA	NA	NA	NA	NA	NA	NA	NA	NA	NA	NA	tcga-an-a0fy	no	20	BRCA
NA	NA	NA	NA	NA	NA	NA	NA	NA	NA	NA	NA	NA	NA	NA	NA	NA	NA	NA	NA	NA	NA	NA	tcga-an-a0fy	no	21	BRCA
NA	NA	NA	NA	NA	NA	NA	NA	NA	NA	NA	NA	NA	NA	NA	NA	NA	NA	NA	NA	NA	NA	NA	tcga-an-a0fy	no	22	BRCA
NA	NA	NA	NA	NA	NA	NA	NA	NA	NA	NA	NA	NA	NA	NA	NA	NA	NA	NA	NA	NA	NA	NA	tcga-an-a0fy	no	23	BRCA
NA	NA	NA	NA	NA	NA	NA	NA	NA	NA	NA	NA	NA	NA	NA	NA	NA	NA	NA	NA	NA	NA	NA	tcga-an-a0fz	no	1	BRCA
NA	NA	NA	NA	NA	NA	NA	NA	NA	NA	NA	NA	NA	NA	NA	NA	NA	NA	NA	NA	NA	NA	NA	tcga-an-a0fz	no	2	BRCA
NA	NA	NA	NA	NA	NA	NA	NA	NA	NA	NA	NA	NA	NA	NA	NA	NA	NA	NA	NA	NA	NA	NA	tcga-an-a0fz	no	3	BRCA
NA	NA	NA	NA	NA	NA	NA	NA	NA	NA	NA	NA	NA	NA	NA	NA	NA	NA	NA	NA	NA	NA	NA	tcga-an-a0fz	no	4	BRCA
NA	NA	NA	NA	NA	NA	NA	NA	NA	NA	NA	NA	NA	NA	NA	NA	NA	NA	NA	NA	NA	NA	NA	tcga-an-a0fz	no	5	BRCA
NA	NA	NA	NA	NA	NA	NA	NA	NA	NA	NA	NA	NA	NA	NA	NA	NA	NA	NA	NA	NA	NA	NA	tcga-an-a0fz	no	6	BRCA
NA	NA	NA	NA	NA	NA	NA	NA	NA	NA	NA	NA	NA	NA	NA	NA	NA	NA	NA	NA	NA	NA	NA	tcga-an-a0fz	no	7	BRCA
NA	NA	NA	NA	NA	NA	NA	NA	NA	NA	NA	NA	NA	NA	NA	NA	NA	NA	NA	NA	NA	NA	NA	tcga-an-a0fz	no	8	BRCA
NA	NA	NA	NA	NA	NA	NA	NA	NA	NA	NA	NA	NA	NA	NA	NA	NA	NA	NA	NA	NA	NA	NA	tcga-an-a0fz	no	9	BRCA
NA	NA	NA	NA	NA	NA	NA	NA	NA	NA	NA	NA	NA	NA	NA	NA	NA	NA	NA	NA	NA	NA	NA	tcga-an-a0fz	no	10	BRCA
NA	NA	NA	NA	NA	NA	NA	NA	NA	NA	NA	NA	NA	NA	NA	NA	NA	NA	NA	NA	NA	NA	NA	tcga-an-a0fz	no	11	BRCA
NA	NA	NA	NA	NA	NA	NA	NA	NA	NA	NA	NA	NA	NA	NA	NA	NA	NA	NA	NA	NA	NA	NA	tcga-an-a0fz	no	12	BRCA
NA	NA	NA	NA	NA	NA	NA	NA	NA	NA	NA	NA	NA	NA	NA	NA	NA	NA	NA	NA	NA	NA	NA	tcga-an-a0fz	no	13	BRCA
NA	NA	NA	NA	NA	NA	NA	NA	NA	NA	NA	NA	NA	NA	NA	NA	NA	NA	NA	NA	NA	NA	NA	tcga-an-a0fz	no	14	BRCA
NA	NA	NA	NA	NA	NA	NA	NA	NA	NA	NA	NA	NA	NA	NA	NA	NA	NA	NA	NA	NA	NA	NA	tcga-an-a0fz	no	15	BRCA
NA	NA	NA	NA	NA	NA	NA	NA	NA	NA	NA	NA	NA	NA	NA	NA	NA	NA	NA	NA	NA	NA	NA	tcga-an-a0fz	no	16	BRCA
NA	NA	NA	NA	NA	NA	NA	NA	NA	NA	NA	NA	NA	NA	NA	NA	NA	NA	NA	NA	NA	NA	NA	tcga-an-a0fz	no	17	BRCA
NA	NA	NA	NA	NA	NA	NA	NA	NA	NA	NA	NA	NA	NA	NA	NA	NA	NA	NA	NA	NA	NA	NA	tcga-an-a0fz	no	18	BRCA
NA	NA	NA	NA	NA	NA	NA	NA	NA	NA	NA	NA	NA	NA	NA	NA	NA	NA	NA	NA	NA	NA	NA	tcga-an-a0fz	no	19	BRCA
NA	NA	NA	NA	NA	NA	NA	NA	NA	NA	NA	NA	NA	NA	NA	NA	NA	NA	NA	NA	NA	NA	NA	tcga-an-a0fz	no	20	BRCA
NA	NA	NA	NA	NA	NA	NA	NA	NA	NA	NA	NA	NA	NA	NA	NA	NA	NA	NA	NA	NA	NA	NA	tcga-an-a0fz	no	21	BRCA
NA	NA	NA	NA	NA	NA	NA	NA	NA	NA	NA	NA	NA	NA	NA	NA	NA	NA	NA	NA	NA	NA	NA	tcga-an-a0fz	no	22	BRCA
NA	NA	NA	NA	NA	NA	NA	NA	NA	NA	NA	NA	NA	NA	NA	NA	NA	NA	NA	NA	NA	NA	NA	tcga-an-a0fz	no	23	BRCA
NA	NA	NA	NA	NA	NA	NA	NA	NA	NA	NA	NA	NA	NA	NA	NA	NA	NA	NA	NA	NA	NA	NA	tcga-an-a0g0	no	1	BRCA
NA	NA	NA	NA	NA	NA	NA	NA	NA	NA	NA	NA	NA	NA	NA	NA	NA	NA	NA	NA	NA	NA	NA	tcga-an-a0g0	no	2	BRCA
NA	NA	NA	NA	NA	NA	NA	NA	NA	NA	NA	NA	NA	NA	NA	NA	NA	NA	NA	NA	NA	NA	NA	tcga-an-a0g0	no	3	BRCA
NA	NA	NA	NA	NA	NA	NA	NA	NA	NA	NA	NA	NA	NA	NA	NA	NA	NA	NA	NA	NA	NA	NA	tcga-an-a0g0	no	4	BRCA
NA	NA	NA	NA	NA	NA	NA	NA	NA	NA	NA	NA	NA	NA	NA	NA	NA	NA	NA	NA	NA	NA	NA	tcga-an-a0g0	no	5	BRCA
NA	NA	NA	NA	NA	NA	NA	NA	NA	NA	NA	NA	NA	NA	NA	NA	NA	NA	NA	NA	NA	NA	NA	tcga-an-a0g0	no	6	BRCA
NA	NA	NA	NA	NA	NA	NA	NA	NA	NA	NA	NA	NA	NA	NA	NA	NA	NA	NA	NA	NA	NA	NA	tcga-an-a0g0	no	7	BRCA
NA	NA	NA	NA	NA	NA	NA	NA	NA	NA	NA	NA	NA	NA	NA	NA	NA	NA	NA	NA	NA	NA	NA	tcga-an-a0g0	no	8	BRCA
NA	NA	NA	NA	NA	NA	NA	NA	NA	NA	NA	NA	NA	NA	NA	NA	NA	NA	NA	NA	NA	NA	NA	tcga-an-a0g0	no	9	BRCA
NA	NA	NA	NA	NA	NA	NA	NA	NA	NA	NA	NA	NA	NA	NA	NA	NA	NA	NA	NA	NA	NA	NA	tcga-an-a0g0	no	10	BRCA
NA	NA	NA	NA	NA	NA	NA	NA	NA	NA	NA	NA	NA	NA	NA	NA	NA	NA	NA	NA	NA	NA	NA	tcga-an-a0g0	no	11	BRCA
NA	NA	NA	NA	NA	NA	NA	NA	NA	NA	NA	NA	NA	NA	NA	NA	NA	NA	NA	NA	NA	NA	NA	tcga-an-a0g0	no	12	BRCA
NA	NA	NA	NA	NA	NA	NA	NA	NA	NA	NA	NA	NA	NA	NA	NA	NA	NA	NA	NA	NA	NA	NA	tcga-an-a0g0	no	13	BRCA
NA	NA	NA	NA	NA	NA	NA	NA	NA	NA	NA	NA	NA	NA	NA	NA	NA	NA	NA	NA	NA	NA	NA	tcga-an-a0g0	no	14	BRCA
NA	NA	NA	NA	NA	NA	NA	NA	NA	NA	NA	NA	NA	NA	NA	NA	NA	NA	NA	NA	NA	NA	NA	tcga-an-a0g0	no	15	BRCA
NA	NA	NA	NA	NA	NA	NA	NA	NA	NA	NA	NA	NA	NA	NA	NA	NA	NA	NA	NA	NA	NA	NA	tcga-an-a0g0	no	16	BRCA
NA	NA	NA	NA	NA	NA	NA	NA	NA	NA	NA	NA	NA	NA	NA	NA	NA	NA	NA	NA	NA	NA	NA	tcga-an-a0g0	no	17	BRCA
NA	NA	NA	NA	NA	NA	NA	NA	NA	NA	NA	NA	NA	NA	NA	NA	NA	NA	NA	NA	NA	NA	NA	tcga-an-a0g0	no	18	BRCA
NA	NA	NA	NA	NA	NA	NA	NA	NA	NA	NA	NA	NA	NA	NA	NA	NA	NA	NA	NA	NA	NA	NA	tcga-an-a0g0	no	19	BRCA
NA	NA	NA	NA	NA	NA	NA	NA	NA	NA	NA	NA	NA	NA	NA	NA	NA	NA	NA	NA	NA	NA	NA	tcga-an-a0g0	no	20	BRCA
NA	NA	NA	NA	NA	NA	NA	NA	NA	NA	NA	NA	NA	NA	NA	NA	NA	NA	NA	NA	NA	NA	NA	tcga-an-a0g0	no	21	BRCA
NA	NA	NA	NA	NA	NA	NA	NA	NA	NA	NA	NA	NA	NA	NA	NA	NA	NA	NA	NA	NA	NA	NA	tcga-an-a0g0	no	22	BRCA
NA	NA	NA	NA	NA	NA	NA	NA	NA	NA	NA	NA	NA	NA	NA	NA	NA	NA	NA	NA	NA	NA	NA	tcga-an-a0g0	no	23	BRCA
NA	NA	NA	NA	NA	NA	NA	NA	NA	NA	NA	NA	NA	NA	NA	NA	NA	NA	NA	NA	NA	NA	NA	tcga-an-a0xl	no	1	BRCA
NA	NA	NA	NA	NA	NA	NA	NA	NA	NA	NA	NA	NA	NA	NA	NA	NA	NA	NA	NA	NA	NA	NA	tcga-an-a0xl	no	2	BRCA
NA	NA	NA	NA	NA	NA	NA	NA	NA	NA	NA	NA	NA	NA	NA	NA	NA	NA	NA	NA	NA	NA	NA	tcga-an-a0xl	no	3	BRCA
NA	NA	NA	NA	NA	NA	NA	NA	NA	NA	NA	NA	NA	NA	NA	NA	NA	NA	NA	NA	NA	NA	NA	tcga-an-a0xl	no	4	BRCA
NA	NA	NA	NA	NA	NA	NA	NA	NA	NA	NA	NA	NA	NA	NA	NA	NA	NA	NA	NA	NA	NA	NA	tcga-an-a0xl	no	5	BRCA
NA	NA	NA	NA	NA	NA	NA	NA	NA	NA	NA	NA	NA	NA	NA	NA	NA	NA	NA	NA	NA	NA	NA	tcga-an-a0xl	no	6	BRCA
NA	NA	NA	NA	NA	NA	NA	NA	NA	NA	NA	NA	NA	NA	NA	NA	NA	NA	NA	NA	NA	NA	NA	tcga-an-a0xl	no	7	BRCA
NA	NA	NA	NA	NA	NA	NA	NA	NA	NA	NA	NA	NA	NA	NA	NA	NA	NA	NA	NA	NA	NA	NA	tcga-an-a0xl	no	8	BRCA
NA	NA	NA	NA	NA	NA	NA	NA	NA	NA	NA	NA	NA	NA	NA	NA	NA	NA	NA	NA	NA	NA	NA	tcga-an-a0xl	no	9	BRCA
NA	NA	NA	NA	NA	NA	NA	NA	NA	NA	NA	NA	NA	NA	NA	NA	NA	NA	NA	NA	NA	NA	NA	tcga-an-a0xl	no	10	BRCA
NA	NA	NA	NA	NA	NA	NA	NA	NA	NA	NA	NA	NA	NA	NA	NA	NA	NA	NA	NA	NA	NA	NA	tcga-an-a0xl	no	11	BRCA
NA	NA	NA	NA	NA	NA	NA	NA	NA	NA	NA	NA	NA	NA	NA	NA	NA	NA	NA	NA	NA	NA	NA	tcga-an-a0xl	no	12	BRCA
NA	NA	NA	NA	NA	NA	NA	NA	NA	NA	NA	NA	NA	NA	NA	NA	NA	NA	NA	NA	NA	NA	NA	tcga-an-a0xl	no	13	BRCA
NA	NA	NA	NA	NA	NA	NA	NA	NA	NA	NA	NA	NA	NA	NA	NA	NA	NA	NA	NA	NA	NA	NA	tcga-an-a0xl	no	14	BRCA
NA	NA	NA	NA	NA	NA	NA	NA	NA	NA	NA	NA	NA	NA	NA	NA	NA	NA	NA	NA	NA	NA	NA	tcga-an-a0xl	no	15	BRCA
NA	NA	NA	NA	NA	NA	NA	NA	NA	NA	NA	NA	NA	NA	NA	NA	NA	NA	NA	NA	NA	NA	NA	tcga-an-a0xl	no	16	BRCA
NA	NA	NA	NA	NA	NA	NA	NA	NA	NA	NA	NA	NA	NA	NA	NA	NA	NA	NA	NA	NA	NA	NA	tcga-an-a0xl	no	17	BRCA
NA	NA	NA	NA	NA	NA	NA	NA	NA	NA	NA	NA	NA	NA	NA	NA	NA	NA	NA	NA	NA	NA	NA	tcga-an-a0xl	no	18	BRCA
NA	NA	NA	NA	NA	NA	NA	NA	NA	NA	NA	NA	NA	NA	NA	NA	NA	NA	NA	NA	NA	NA	NA	tcga-an-a0xl	no	19	BRCA
NA	NA	NA	NA	NA	NA	NA	NA	NA	NA	NA	NA	NA	NA	NA	NA	NA	NA	NA	NA	NA	NA	NA	tcga-an-a0xl	no	20	BRCA
NA	NA	NA	NA	NA	NA	NA	NA	NA	NA	NA	NA	NA	NA	NA	NA	NA	NA	NA	NA	NA	NA	NA	tcga-an-a0xl	no	21	BRCA
NA	NA	NA	NA	NA	NA	NA	NA	NA	NA	NA	NA	NA	NA	NA	NA	NA	NA	NA	NA	NA	NA	NA	tcga-an-a0xl	no	22	BRCA
NA	NA	NA	NA	NA	NA	NA	NA	NA	NA	NA	NA	NA	NA	NA	NA	NA	NA	NA	NA	NA	NA	NA	tcga-an-a0xl	no	23	BRCA
NA	NA	NA	NA	NA	NA	NA	NA	NA	NA	NA	NA	NA	NA	NA	NA	NA	NA	NA	NA	NA	NA	NA	tcga-an-a0xn	no	1	BRCA
NA	NA	NA	NA	NA	NA	NA	NA	NA	NA	NA	NA	NA	NA	NA	NA	NA	NA	NA	NA	NA	NA	NA	tcga-an-a0xn	no	2	BRCA
NA	NA	NA	NA	NA	NA	NA	NA	NA	NA	NA	NA	NA	NA	NA	NA	NA	NA	NA	NA	NA	NA	NA	tcga-an-a0xn	no	3	BRCA
NA	NA	NA	NA	NA	NA	NA	NA	NA	NA	NA	NA	NA	NA	NA	NA	NA	NA	NA	NA	NA	NA	NA	tcga-an-a0xn	no	4	BRCA
NA	NA	NA	NA	NA	NA	NA	NA	NA	NA	NA	NA	NA	NA	NA	NA	NA	NA	NA	NA	NA	NA	NA	tcga-an-a0xn	no	5	BRCA
NA	NA	NA	NA	NA	NA	NA	NA	NA	NA	NA	NA	NA	NA	NA	NA	NA	NA	NA	NA	NA	NA	NA	tcga-an-a0xn	no	6	BRCA
NA	NA	NA	NA	NA	NA	NA	NA	NA	NA	NA	NA	NA	NA	NA	NA	NA	NA	NA	NA	NA	NA	NA	tcga-an-a0xn	no	7	BRCA
NA	NA	NA	NA	NA	NA	NA	NA	NA	NA	NA	NA	NA	NA	NA	NA	NA	NA	NA	NA	NA	NA	NA	tcga-an-a0xn	no	8	BRCA
NA	NA	NA	NA	NA	NA	NA	NA	NA	NA	NA	NA	NA	NA	NA	NA	NA	NA	NA	NA	NA	NA	NA	tcga-an-a0xn	no	9	BRCA
NA	NA	NA	NA	NA	NA	NA	NA	NA	NA	NA	NA	NA	NA	NA	NA	NA	NA	NA	NA	NA	NA	NA	tcga-an-a0xn	no	10	BRCA
NA	NA	NA	NA	NA	NA	NA	NA	NA	NA	NA	NA	NA	NA	NA	NA	NA	NA	NA	NA	NA	NA	NA	tcga-an-a0xn	no	11	BRCA
NA	NA	NA	NA	NA	NA	NA	NA	NA	NA	NA	NA	NA	NA	NA	NA	NA	NA	NA	NA	NA	NA	NA	tcga-an-a0xn	no	12	BRCA
NA	NA	NA	NA	NA	NA	NA	NA	NA	NA	NA	NA	NA	NA	NA	NA	NA	NA	NA	NA	NA	NA	NA	tcga-an-a0xn	no	13	BRCA
NA	NA	NA	NA	NA	NA	NA	NA	NA	NA	NA	NA	NA	NA	NA	NA	NA	NA	NA	NA	NA	NA	NA	tcga-an-a0xn	no	14	BRCA
NA	NA	NA	NA	NA	NA	NA	NA	NA	NA	NA	NA	NA	NA	NA	NA	NA	NA	NA	NA	NA	NA	NA	tcga-an-a0xn	no	15	BRCA
NA	NA	NA	NA	NA	NA	NA	NA	NA	NA	NA	NA	NA	NA	NA	NA	NA	NA	NA	NA	NA	NA	NA	tcga-an-a0xn	no	16	BRCA
NA	NA	NA	NA	NA	NA	NA	NA	NA	NA	NA	NA	NA	NA	NA	NA	NA	NA	NA	NA	NA	NA	NA	tcga-an-a0xn	no	17	BRCA
NA	NA	NA	NA	NA	NA	NA	NA	NA	NA	NA	NA	NA	NA	NA	NA	NA	NA	NA	NA	NA	NA	NA	tcga-an-a0xn	no	18	BRCA
NA	NA	NA	NA	NA	NA	NA	NA	NA	NA	NA	NA	NA	NA	NA	NA	NA	NA	NA	NA	NA	NA	NA	tcga-an-a0xn	no	19	BRCA
NA	NA	NA	NA	NA	NA	NA	NA	NA	NA	NA	NA	NA	NA	NA	NA	NA	NA	NA	NA	NA	NA	NA	tcga-an-a0xn	no	20	BRCA
NA	NA	NA	NA	NA	NA	NA	NA	NA	NA	NA	NA	NA	NA	NA	NA	NA	NA	NA	NA	NA	NA	NA	tcga-an-a0xn	no	21	BRCA
NA	NA	NA	NA	NA	NA	NA	NA	NA	NA	NA	NA	NA	NA	NA	NA	NA	NA	NA	NA	NA	NA	NA	tcga-an-a0xn	no	22	BRCA
NA	NA	NA	NA	NA	NA	NA	NA	NA	NA	NA	NA	NA	NA	NA	NA	NA	NA	NA	NA	NA	NA	NA	tcga-an-a0xn	no	23	BRCA
NA	NA	NA	NA	NA	NA	NA	NA	NA	NA	NA	NA	NA	NA	NA	NA	NA	NA	NA	NA	NA	NA	NA	tcga-an-a0xo	no	1	BRCA
NA	NA	NA	NA	NA	NA	NA	NA	NA	NA	NA	NA	NA	NA	NA	NA	NA	NA	NA	NA	NA	NA	NA	tcga-an-a0xo	no	2	BRCA
NA	NA	NA	NA	NA	NA	NA	NA	NA	NA	NA	NA	NA	NA	NA	NA	NA	NA	NA	NA	NA	NA	NA	tcga-an-a0xo	no	3	BRCA
NA	NA	NA	NA	NA	NA	NA	NA	NA	NA	NA	NA	NA	NA	NA	NA	NA	NA	NA	NA	NA	NA	NA	tcga-an-a0xo	no	4	BRCA
NA	NA	NA	NA	NA	NA	NA	NA	NA	NA	NA	NA	NA	NA	NA	NA	NA	NA	NA	NA	NA	NA	NA	tcga-an-a0xo	no	5	BRCA
NA	NA	NA	NA	NA	NA	NA	NA	NA	NA	NA	NA	NA	NA	NA	NA	NA	NA	NA	NA	NA	NA	NA	tcga-an-a0xo	no	6	BRCA
NA	NA	NA	NA	NA	NA	NA	NA	NA	NA	NA	NA	NA	NA	NA	NA	NA	NA	NA	NA	NA	NA	NA	tcga-an-a0xo	no	7	BRCA
NA	NA	NA	NA	NA	NA	NA	NA	NA	NA	NA	NA	NA	NA	NA	NA	NA	NA	NA	NA	NA	NA	NA	tcga-an-a0xo	no	8	BRCA
NA	NA	NA	NA	NA	NA	NA	NA	NA	NA	NA	NA	NA	NA	NA	NA	NA	NA	NA	NA	NA	NA	NA	tcga-an-a0xo	no	9	BRCA
NA	NA	NA	NA	NA	NA	NA	NA	NA	NA	NA	NA	NA	NA	NA	NA	NA	NA	NA	NA	NA	NA	NA	tcga-an-a0xo	no	10	BRCA
NA	NA	NA	NA	NA	NA	NA	NA	NA	NA	NA	NA	NA	NA	NA	NA	NA	NA	NA	NA	NA	NA	NA	tcga-an-a0xo	no	11	BRCA
NA	NA	NA	NA	NA	NA	NA	NA	NA	NA	NA	NA	NA	NA	NA	NA	NA	NA	NA	NA	NA	NA	NA	tcga-an-a0xo	no	12	BRCA
NA	NA	NA	NA	NA	NA	NA	NA	NA	NA	NA	NA	NA	NA	NA	NA	NA	NA	NA	NA	NA	NA	NA	tcga-an-a0xo	no	13	BRCA
NA	NA	NA	NA	NA	NA	NA	NA	NA	NA	NA	NA	NA	NA	NA	NA	NA	NA	NA	NA	NA	NA	NA	tcga-an-a0xo	no	14	BRCA
NA	NA	NA	NA	NA	NA	NA	NA	NA	NA	NA	NA	NA	NA	NA	NA	NA	NA	NA	NA	NA	NA	NA	tcga-an-a0xo	no	15	BRCA
NA	NA	NA	NA	NA	NA	NA	NA	NA	NA	NA	NA	NA	NA	NA	NA	NA	NA	NA	NA	NA	NA	NA	tcga-an-a0xo	no	16	BRCA
NA	NA	NA	NA	NA	NA	NA	NA	NA	NA	NA	NA	NA	NA	NA	NA	NA	NA	NA	NA	NA	NA	NA	tcga-an-a0xo	no	17	BRCA
NA	NA	NA	NA	NA	NA	NA	NA	NA	NA	NA	NA	NA	NA	NA	NA	NA	NA	NA	NA	NA	NA	NA	tcga-an-a0xo	no	18	BRCA
NA	NA	NA	NA	NA	NA	NA	NA	NA	NA	NA	NA	NA	NA	NA	NA	NA	NA	NA	NA	NA	NA	NA	tcga-an-a0xo	no	19	BRCA
NA	NA	NA	NA	NA	NA	NA	NA	NA	NA	NA	NA	NA	NA	NA	NA	NA	NA	NA	NA	NA	NA	NA	tcga-an-a0xo	no	20	BRCA
NA	NA	NA	NA	NA	NA	NA	NA	NA	NA	NA	NA	NA	NA	NA	NA	NA	NA	NA	NA	NA	NA	NA	tcga-an-a0xo	no	21	BRCA
NA	NA	NA	NA	NA	NA	NA	NA	NA	NA	NA	NA	NA	NA	NA	NA	NA	NA	NA	NA	NA	NA	NA	tcga-an-a0xo	no	22	BRCA
NA	NA	NA	NA	NA	NA	NA	NA	NA	NA	NA	NA	NA	NA	NA	NA	NA	NA	NA	NA	NA	NA	NA	tcga-an-a0xo	no	23	BRCA
NA	NA	NA	NA	NA	NA	NA	NA	NA	NA	NA	NA	NA	NA	NA	NA	NA	NA	NA	NA	NA	NA	NA	tcga-an-a0xp	no	1	BRCA
NA	NA	NA	NA	NA	NA	NA	NA	NA	NA	NA	NA	NA	NA	NA	NA	NA	NA	NA	NA	NA	NA	NA	tcga-an-a0xp	no	2	BRCA
NA	NA	NA	NA	NA	NA	NA	NA	NA	NA	NA	NA	NA	NA	NA	NA	NA	NA	NA	NA	NA	NA	NA	tcga-an-a0xp	no	3	BRCA
NA	NA	NA	NA	NA	NA	NA	NA	NA	NA	NA	NA	NA	NA	NA	NA	NA	NA	NA	NA	NA	NA	NA	tcga-an-a0xp	no	4	BRCA
NA	NA	NA	NA	NA	NA	NA	NA	NA	NA	NA	NA	NA	NA	NA	NA	NA	NA	NA	NA	NA	NA	NA	tcga-an-a0xp	no	5	BRCA
NA	NA	NA	NA	NA	NA	NA	NA	NA	NA	NA	NA	NA	NA	NA	NA	NA	NA	NA	NA	NA	NA	NA	tcga-an-a0xp	no	6	BRCA
NA	NA	NA	NA	NA	NA	NA	NA	NA	NA	NA	NA	NA	NA	NA	NA	NA	NA	NA	NA	NA	NA	NA	tcga-an-a0xp	no	7	BRCA
NA	NA	NA	NA	NA	NA	NA	NA	NA	NA	NA	NA	NA	NA	NA	NA	NA	NA	NA	NA	NA	NA	NA	tcga-an-a0xp	no	8	BRCA
NA	NA	NA	NA	NA	NA	NA	NA	NA	NA	NA	NA	NA	NA	NA	NA	NA	NA	NA	NA	NA	NA	NA	tcga-an-a0xp	no	9	BRCA
NA	NA	NA	NA	NA	NA	NA	NA	NA	NA	NA	NA	NA	NA	NA	NA	NA	NA	NA	NA	NA	NA	NA	tcga-an-a0xp	no	10	BRCA
NA	NA	NA	NA	NA	NA	NA	NA	NA	NA	NA	NA	NA	NA	NA	NA	NA	NA	NA	NA	NA	NA	NA	tcga-an-a0xp	no	11	BRCA
NA	NA	NA	NA	NA	NA	NA	NA	NA	NA	NA	NA	NA	NA	NA	NA	NA	NA	NA	NA	NA	NA	NA	tcga-an-a0xp	no	12	BRCA
NA	NA	NA	NA	NA	NA	NA	NA	NA	NA	NA	NA	NA	NA	NA	NA	NA	NA	NA	NA	NA	NA	NA	tcga-an-a0xp	no	13	BRCA
NA	NA	NA	NA	NA	NA	NA	NA	NA	NA	NA	NA	NA	NA	NA	NA	NA	NA	NA	NA	NA	NA	NA	tcga-an-a0xp	no	14	BRCA
NA	NA	NA	NA	NA	NA	NA	NA	NA	NA	NA	NA	NA	NA	NA	NA	NA	NA	NA	NA	NA	NA	NA	tcga-an-a0xp	no	15	BRCA
NA	NA	NA	NA	NA	NA	NA	NA	NA	NA	NA	NA	NA	NA	NA	NA	NA	NA	NA	NA	NA	NA	NA	tcga-an-a0xp	no	16	BRCA
NA	NA	NA	NA	NA	NA	NA	NA	NA	NA	NA	NA	NA	NA	NA	NA	NA	NA	NA	NA	NA	NA	NA	tcga-an-a0xp	no	17	BRCA
NA	NA	NA	NA	NA	NA	NA	NA	NA	NA	NA	NA	NA	NA	NA	NA	NA	NA	NA	NA	NA	NA	NA	tcga-an-a0xp	no	18	BRCA
NA	NA	NA	NA	NA	NA	NA	NA	NA	NA	NA	NA	NA	NA	NA	NA	NA	NA	NA	NA	NA	NA	NA	tcga-an-a0xp	no	19	BRCA
NA	NA	NA	NA	NA	NA	NA	NA	NA	NA	NA	NA	NA	NA	NA	NA	NA	NA	NA	NA	NA	NA	NA	tcga-an-a0xp	no	20	BRCA
NA	NA	NA	NA	NA	NA	NA	NA	NA	NA	NA	NA	NA	NA	NA	NA	NA	NA	NA	NA	NA	NA	NA	tcga-an-a0xp	no	21	BRCA
NA	NA	NA	NA	NA	NA	NA	NA	NA	NA	NA	NA	NA	NA	NA	NA	NA	NA	NA	NA	NA	NA	NA	tcga-an-a0xp	no	22	BRCA
NA	NA	NA	NA	NA	NA	NA	NA	NA	NA	NA	NA	NA	NA	NA	NA	NA	NA	NA	NA	NA	NA	NA	tcga-an-a0xp	no	23	BRCA
NA	NA	NA	NA	NA	NA	NA	NA	NA	NA	NA	NA	NA	NA	NA	NA	NA	NA	NA	NA	NA	NA	NA	tcga-an-a0xr	no	1	BRCA
NA	NA	NA	NA	NA	NA	NA	NA	NA	NA	NA	NA	NA	NA	NA	NA	NA	NA	NA	NA	NA	NA	NA	tcga-an-a0xr	no	2	BRCA
NA	NA	NA	NA	NA	NA	NA	NA	NA	NA	NA	NA	NA	NA	NA	NA	NA	NA	NA	NA	NA	NA	NA	tcga-an-a0xr	no	3	BRCA
NA	NA	NA	NA	NA	NA	NA	NA	NA	NA	NA	NA	NA	NA	NA	NA	NA	NA	NA	NA	NA	NA	NA	tcga-an-a0xr	no	4	BRCA
NA	NA	NA	NA	NA	NA	NA	NA	NA	NA	NA	NA	NA	NA	NA	NA	NA	NA	NA	NA	NA	NA	NA	tcga-an-a0xr	no	5	BRCA
NA	NA	NA	NA	NA	NA	NA	NA	NA	NA	NA	NA	NA	NA	NA	NA	NA	NA	NA	NA	NA	NA	NA	tcga-an-a0xr	no	6	BRCA
NA	NA	NA	NA	NA	NA	NA	NA	NA	NA	NA	NA	NA	NA	NA	NA	NA	NA	NA	NA	NA	NA	NA	tcga-an-a0xr	no	7	BRCA
NA	NA	NA	NA	NA	NA	NA	NA	NA	NA	NA	NA	NA	NA	NA	NA	NA	NA	NA	NA	NA	NA	NA	tcga-an-a0xr	no	8	BRCA
NA	NA	NA	NA	NA	NA	NA	NA	NA	NA	NA	NA	NA	NA	NA	NA	NA	NA	NA	NA	NA	NA	NA	tcga-an-a0xr	no	9	BRCA
NA	NA	NA	NA	NA	NA	NA	NA	NA	NA	NA	NA	NA	NA	NA	NA	NA	NA	NA	NA	NA	NA	NA	tcga-an-a0xr	no	10	BRCA
NA	NA	NA	NA	NA	NA	NA	NA	NA	NA	NA	NA	NA	NA	NA	NA	NA	NA	NA	NA	NA	NA	NA	tcga-an-a0xr	no	11	BRCA
NA	NA	NA	NA	NA	NA	NA	NA	NA	NA	NA	NA	NA	NA	NA	NA	NA	NA	NA	NA	NA	NA	NA	tcga-an-a0xr	no	12	BRCA
NA	NA	NA	NA	NA	NA	NA	NA	NA	NA	NA	NA	NA	NA	NA	NA	NA	NA	NA	NA	NA	NA	NA	tcga-an-a0xr	no	13	BRCA
NA	NA	NA	NA	NA	NA	NA	NA	NA	NA	NA	NA	NA	NA	NA	NA	NA	NA	NA	NA	NA	NA	NA	tcga-an-a0xr	no	14	BRCA
NA	NA	NA	NA	NA	NA	NA	NA	NA	NA	NA	NA	NA	NA	NA	NA	NA	NA	NA	NA	NA	NA	NA	tcga-an-a0xr	no	15	BRCA
NA	NA	NA	NA	NA	NA	NA	NA	NA	NA	NA	NA	NA	NA	NA	NA	NA	NA	NA	NA	NA	NA	NA	tcga-an-a0xr	no	16	BRCA
NA	NA	NA	NA	NA	NA	NA	NA	NA	NA	NA	NA	NA	NA	NA	NA	NA	NA	NA	NA	NA	NA	NA	tcga-an-a0xr	no	17	BRCA
NA	NA	NA	NA	NA	NA	NA	NA	NA	NA	NA	NA	NA	NA	NA	NA	NA	NA	NA	NA	NA	NA	NA	tcga-an-a0xr	no	18	BRCA
NA	NA	NA	NA	NA	NA	NA	NA	NA	NA	NA	NA	NA	NA	NA	NA	NA	NA	NA	NA	NA	NA	NA	tcga-an-a0xr	no	19	BRCA
NA	NA	NA	NA	NA	NA	NA	NA	NA	NA	NA	NA	NA	NA	NA	NA	NA	NA	NA	NA	NA	NA	NA	tcga-an-a0xr	no	20	BRCA
NA	NA	NA	NA	NA	NA	NA	NA	NA	NA	NA	NA	NA	NA	NA	NA	NA	NA	NA	NA	NA	NA	NA	tcga-an-a0xr	no	21	BRCA
NA	NA	NA	NA	NA	NA	NA	NA	NA	NA	NA	NA	NA	NA	NA	NA	NA	NA	NA	NA	NA	NA	NA	tcga-an-a0xr	no	22	BRCA
NA	NA	NA	NA	NA	NA	NA	NA	NA	NA	NA	NA	NA	NA	NA	NA	NA	NA	NA	NA	NA	NA	NA	tcga-an-a0xr	no	23	BRCA
NA	NA	NA	NA	NA	NA	NA	NA	NA	NA	NA	NA	NA	NA	NA	NA	NA	NA	NA	NA	NA	NA	NA	tcga-an-a0xs	no	1	BRCA
NA	NA	NA	NA	NA	NA	NA	NA	NA	NA	NA	NA	NA	NA	NA	NA	NA	NA	NA	NA	NA	NA	NA	tcga-an-a0xs	no	2	BRCA
NA	NA	NA	NA	NA	NA	NA	NA	NA	NA	NA	NA	NA	NA	NA	NA	NA	NA	NA	NA	NA	NA	NA	tcga-an-a0xs	no	3	BRCA
NA	NA	NA	NA	NA	NA	NA	NA	NA	NA	NA	NA	NA	NA	NA	NA	NA	NA	NA	NA	NA	NA	NA	tcga-an-a0xs	no	4	BRCA
NA	NA	NA	NA	NA	NA	NA	NA	NA	NA	NA	NA	NA	NA	NA	NA	NA	NA	NA	NA	NA	NA	NA	tcga-an-a0xs	no	5	BRCA
NA	NA	NA	NA	NA	NA	NA	NA	NA	NA	NA	NA	NA	NA	NA	NA	NA	NA	NA	NA	NA	NA	NA	tcga-an-a0xs	no	6	BRCA
NA	NA	NA	NA	NA	NA	NA	NA	NA	NA	NA	NA	NA	NA	NA	NA	NA	NA	NA	NA	NA	NA	NA	tcga-an-a0xs	no	7	BRCA
NA	NA	NA	NA	NA	NA	NA	NA	NA	NA	NA	NA	NA	NA	NA	NA	NA	NA	NA	NA	NA	NA	NA	tcga-an-a0xs	no	8	BRCA
NA	NA	NA	NA	NA	NA	NA	NA	NA	NA	NA	NA	NA	NA	NA	NA	NA	NA	NA	NA	NA	NA	NA	tcga-an-a0xs	no	9	BRCA
NA	NA	NA	NA	NA	NA	NA	NA	NA	NA	NA	NA	NA	NA	NA	NA	NA	NA	NA	NA	NA	NA	NA	tcga-an-a0xs	no	10	BRCA
NA	NA	NA	NA	NA	NA	NA	NA	NA	NA	NA	NA	NA	NA	NA	NA	NA	NA	NA	NA	NA	NA	NA	tcga-an-a0xs	no	11	BRCA
NA	NA	NA	NA	NA	NA	NA	NA	NA	NA	NA	NA	NA	NA	NA	NA	NA	NA	NA	NA	NA	NA	NA	tcga-an-a0xs	no	12	BRCA
NA	NA	NA	NA	NA	NA	NA	NA	NA	NA	NA	NA	NA	NA	NA	NA	NA	NA	NA	NA	NA	NA	NA	tcga-an-a0xs	no	13	BRCA
NA	NA	NA	NA	NA	NA	NA	NA	NA	NA	NA	NA	NA	NA	NA	NA	NA	NA	NA	NA	NA	NA	NA	tcga-an-a0xs	no	14	BRCA
NA	NA	NA	NA	NA	NA	NA	NA	NA	NA	NA	NA	NA	NA	NA	NA	NA	NA	NA	NA	NA	NA	NA	tcga-an-a0xs	no	15	BRCA
NA	NA	NA	NA	NA	NA	NA	NA	NA	NA	NA	NA	NA	NA	NA	NA	NA	NA	NA	NA	NA	NA	NA	tcga-an-a0xs	no	16	BRCA
NA	NA	NA	NA	NA	NA	NA	NA	NA	NA	NA	NA	NA	NA	NA	NA	NA	NA	NA	NA	NA	NA	NA	tcga-an-a0xs	no	17	BRCA
NA	NA	NA	NA	NA	NA	NA	NA	NA	NA	NA	NA	NA	NA	NA	NA	NA	NA	NA	NA	NA	NA	NA	tcga-an-a0xs	no	18	BRCA
NA	NA	NA	NA	NA	NA	NA	NA	NA	NA	NA	NA	NA	NA	NA	NA	NA	NA	NA	NA	NA	NA	NA	tcga-an-a0xs	no	19	BRCA
NA	NA	NA	NA	NA	NA	NA	NA	NA	NA	NA	NA	NA	NA	NA	NA	NA	NA	NA	NA	NA	NA	NA	tcga-an-a0xs	no	20	BRCA
NA	NA	NA	NA	NA	NA	NA	NA	NA	NA	NA	NA	NA	NA	NA	NA	NA	NA	NA	NA	NA	NA	NA	tcga-an-a0xs	no	21	BRCA
NA	NA	NA	NA	NA	NA	NA	NA	NA	NA	NA	NA	NA	NA	NA	NA	NA	NA	NA	NA	NA	NA	NA	tcga-an-a0xs	no	22	BRCA
NA	NA	NA	NA	NA	NA	NA	NA	NA	NA	NA	NA	NA	NA	NA	NA	NA	NA	NA	NA	NA	NA	NA	tcga-an-a0xs	no	23	BRCA
NA	NA	NA	NA	NA	NA	NA	NA	NA	NA	NA	NA	NA	NA	NA	NA	NA	NA	NA	NA	NA	NA	NA	tcga-an-a0xt	no	1	BRCA
NA	NA	NA	NA	NA	NA	NA	NA	NA	NA	NA	NA	NA	NA	NA	NA	NA	NA	NA	NA	NA	NA	NA	tcga-an-a0xt	no	2	BRCA
NA	NA	NA	NA	NA	NA	NA	NA	NA	NA	NA	NA	NA	NA	NA	NA	NA	NA	NA	NA	NA	NA	NA	tcga-an-a0xt	no	3	BRCA
NA	NA	NA	NA	NA	NA	NA	NA	NA	NA	NA	NA	NA	NA	NA	NA	NA	NA	NA	NA	NA	NA	NA	tcga-an-a0xt	no	4	BRCA
NA	NA	NA	NA	NA	NA	NA	NA	NA	NA	NA	NA	NA	NA	NA	NA	NA	NA	NA	NA	NA	NA	NA	tcga-an-a0xt	no	5	BRCA
NA	NA	NA	NA	NA	NA	NA	NA	NA	NA	NA	NA	NA	NA	NA	NA	NA	NA	NA	NA	NA	NA	NA	tcga-an-a0xt	no	6	BRCA
NA	NA	NA	NA	NA	NA	NA	NA	NA	NA	NA	NA	NA	NA	NA	NA	NA	NA	NA	NA	NA	NA	NA	tcga-an-a0xt	no	7	BRCA
NA	NA	NA	NA	NA	NA	NA	NA	NA	NA	NA	NA	NA	NA	NA	NA	NA	NA	NA	NA	NA	NA	NA	tcga-an-a0xt	no	8	BRCA
NA	NA	NA	NA	NA	NA	NA	NA	NA	NA	NA	NA	NA	NA	NA	NA	NA	NA	NA	NA	NA	NA	NA	tcga-an-a0xt	no	9	BRCA
NA	NA	NA	NA	NA	NA	NA	NA	NA	NA	NA	NA	NA	NA	NA	NA	NA	NA	NA	NA	NA	NA	NA	tcga-an-a0xt	no	10	BRCA
NA	NA	NA	NA	NA	NA	NA	NA	NA	NA	NA	NA	NA	NA	NA	NA	NA	NA	NA	NA	NA	NA	NA	tcga-an-a0xt	no	11	BRCA
NA	NA	NA	NA	NA	NA	NA	NA	NA	NA	NA	NA	NA	NA	NA	NA	NA	NA	NA	NA	NA	NA	NA	tcga-an-a0xt	no	12	BRCA
NA	NA	NA	NA	NA	NA	NA	NA	NA	NA	NA	NA	NA	NA	NA	NA	NA	NA	NA	NA	NA	NA	NA	tcga-an-a0xt	no	13	BRCA
NA	NA	NA	NA	NA	NA	NA	NA	NA	NA	NA	NA	NA	NA	NA	NA	NA	NA	NA	NA	NA	NA	NA	tcga-an-a0xt	no	14	BRCA
NA	NA	NA	NA	NA	NA	NA	NA	NA	NA	NA	NA	NA	NA	NA	NA	NA	NA	NA	NA	NA	NA	NA	tcga-an-a0xt	no	15	BRCA
NA	NA	NA	NA	NA	NA	NA	NA	NA	NA	NA	NA	NA	NA	NA	NA	NA	NA	NA	NA	NA	NA	NA	tcga-an-a0xt	no	16	BRCA
NA	NA	NA	NA	NA	NA	NA	NA	NA	NA	NA	NA	NA	NA	NA	NA	NA	NA	NA	NA	NA	NA	NA	tcga-an-a0xt	no	17	BRCA
NA	NA	NA	NA	NA	NA	NA	NA	NA	NA	NA	NA	NA	NA	NA	NA	NA	NA	NA	NA	NA	NA	NA	tcga-an-a0xt	no	18	BRCA
NA	NA	NA	NA	NA	NA	NA	NA	NA	NA	NA	NA	NA	NA	NA	NA	NA	NA	NA	NA	NA	NA	NA	tcga-an-a0xt	no	19	BRCA
NA	NA	NA	NA	NA	NA	NA	NA	NA	NA	NA	NA	NA	NA	NA	NA	NA	NA	NA	NA	NA	NA	NA	tcga-an-a0xt	no	20	BRCA
NA	NA	NA	NA	NA	NA	NA	NA	NA	NA	NA	NA	NA	NA	NA	NA	NA	NA	NA	NA	NA	NA	NA	tcga-an-a0xt	no	21	BRCA
NA	NA	NA	NA	NA	NA	NA	NA	NA	NA	NA	NA	NA	NA	NA	NA	NA	NA	NA	NA	NA	NA	NA	tcga-an-a0xt	no	22	BRCA
NA	NA	NA	NA	NA	NA	NA	NA	NA	NA	NA	NA	NA	NA	NA	NA	NA	NA	NA	NA	NA	NA	NA	tcga-an-a0xt	no	23	BRCA
NA	NA	NA	NA	NA	NA	NA	NA	NA	NA	NA	NA	NA	NA	NA	NA	NA	NA	NA	NA	NA	NA	NA	tcga-an-a0xu	no	1	BRCA
NA	NA	NA	NA	NA	NA	NA	NA	NA	NA	NA	NA	NA	NA	NA	NA	NA	NA	NA	NA	NA	NA	NA	tcga-an-a0xu	no	2	BRCA
NA	NA	NA	NA	NA	NA	NA	NA	NA	NA	NA	NA	NA	NA	NA	NA	NA	NA	NA	NA	NA	NA	NA	tcga-an-a0xu	no	3	BRCA
NA	NA	NA	NA	NA	NA	NA	NA	NA	NA	NA	NA	NA	NA	NA	NA	NA	NA	NA	NA	NA	NA	NA	tcga-an-a0xu	no	4	BRCA
NA	NA	NA	NA	NA	NA	NA	NA	NA	NA	NA	NA	NA	NA	NA	NA	NA	NA	NA	NA	NA	NA	NA	tcga-an-a0xu	no	5	BRCA
NA	NA	NA	NA	NA	NA	NA	NA	NA	NA	NA	NA	NA	NA	NA	NA	NA	NA	NA	NA	NA	NA	NA	tcga-an-a0xu	no	6	BRCA
NA	NA	NA	NA	NA	NA	NA	NA	NA	NA	NA	NA	NA	NA	NA	NA	NA	NA	NA	NA	NA	NA	NA	tcga-an-a0xu	no	7	BRCA
NA	NA	NA	NA	NA	NA	NA	NA	NA	NA	NA	NA	NA	NA	NA	NA	NA	NA	NA	NA	NA	NA	NA	tcga-an-a0xu	no	8	BRCA
NA	NA	NA	NA	NA	NA	NA	NA	NA	NA	NA	NA	NA	NA	NA	NA	NA	NA	NA	NA	NA	NA	NA	tcga-an-a0xu	no	9	BRCA
NA	NA	NA	NA	NA	NA	NA	NA	NA	NA	NA	NA	NA	NA	NA	NA	NA	NA	NA	NA	NA	NA	NA	tcga-an-a0xu	no	10	BRCA
NA	NA	NA	NA	NA	NA	NA	NA	NA	NA	NA	NA	NA	NA	NA	NA	NA	NA	NA	NA	NA	NA	NA	tcga-an-a0xu	no	11	BRCA
NA	NA	NA	NA	NA	NA	NA	NA	NA	NA	NA	NA	NA	NA	NA	NA	NA	NA	NA	NA	NA	NA	NA	tcga-an-a0xu	no	12	BRCA
NA	NA	NA	NA	NA	NA	NA	NA	NA	NA	NA	NA	NA	NA	NA	NA	NA	NA	NA	NA	NA	NA	NA	tcga-an-a0xu	no	13	BRCA
NA	NA	NA	NA	NA	NA	NA	NA	NA	NA	NA	NA	NA	NA	NA	NA	NA	NA	NA	NA	NA	NA	NA	tcga-an-a0xu	no	14	BRCA
NA	NA	NA	NA	NA	NA	NA	NA	NA	NA	NA	NA	NA	NA	NA	NA	NA	NA	NA	NA	NA	NA	NA	tcga-an-a0xu	no	15	BRCA
NA	NA	NA	NA	NA	NA	NA	NA	NA	NA	NA	NA	NA	NA	NA	NA	NA	NA	NA	NA	NA	NA	NA	tcga-an-a0xu	no	16	BRCA
NA	NA	NA	NA	NA	NA	NA	NA	NA	NA	NA	NA	NA	NA	NA	NA	NA	NA	NA	NA	NA	NA	NA	tcga-an-a0xu	no	17	BRCA
NA	NA	NA	NA	NA	NA	NA	NA	NA	NA	NA	NA	NA	NA	NA	NA	NA	NA	NA	NA	NA	NA	NA	tcga-an-a0xu	no	18	BRCA
NA	NA	NA	NA	NA	NA	NA	NA	NA	NA	NA	NA	NA	NA	NA	NA	NA	NA	NA	NA	NA	NA	NA	tcga-an-a0xu	no	19	BRCA
NA	NA	NA	NA	NA	NA	NA	NA	NA	NA	NA	NA	NA	NA	NA	NA	NA	NA	NA	NA	NA	NA	NA	tcga-an-a0xu	no	20	BRCA
NA	NA	NA	NA	NA	NA	NA	NA	NA	NA	NA	NA	NA	NA	NA	NA	NA	NA	NA	NA	NA	NA	NA	tcga-an-a0xu	no	21	BRCA
NA	NA	NA	NA	NA	NA	NA	NA	NA	NA	NA	NA	NA	NA	NA	NA	NA	NA	NA	NA	NA	NA	NA	tcga-an-a0xu	no	22	BRCA
NA	NA	NA	NA	NA	NA	NA	NA	NA	NA	NA	NA	NA	NA	NA	NA	NA	NA	NA	NA	NA	NA	NA	tcga-an-a0xu	no	23	BRCA
NA	NA	NA	NA	NA	NA	NA	NA	NA	NA	NA	NA	NA	NA	NA	NA	NA	NA	NA	NA	NA	NA	NA	tcga-an-a0xv	no	1	BRCA
NA	NA	NA	NA	NA	NA	NA	NA	NA	NA	NA	NA	NA	NA	NA	NA	NA	NA	NA	NA	NA	NA	NA	tcga-an-a0xv	no	2	BRCA
NA	NA	NA	NA	NA	NA	NA	NA	NA	NA	NA	NA	NA	NA	NA	NA	NA	NA	NA	NA	NA	NA	NA	tcga-an-a0xv	no	3	BRCA
NA	NA	NA	NA	NA	NA	NA	NA	NA	NA	NA	NA	NA	NA	NA	NA	NA	NA	NA	NA	NA	NA	NA	tcga-an-a0xv	no	4	BRCA
NA	NA	NA	NA	NA	NA	NA	NA	NA	NA	NA	NA	NA	NA	NA	NA	NA	NA	NA	NA	NA	NA	NA	tcga-an-a0xv	no	5	BRCA
NA	NA	NA	NA	NA	NA	NA	NA	NA	NA	NA	NA	NA	NA	NA	NA	NA	NA	NA	NA	NA	NA	NA	tcga-an-a0xv	no	6	BRCA
NA	NA	NA	NA	NA	NA	NA	NA	NA	NA	NA	NA	NA	NA	NA	NA	NA	NA	NA	NA	NA	NA	NA	tcga-an-a0xv	no	7	BRCA
NA	NA	NA	NA	NA	NA	NA	NA	NA	NA	NA	NA	NA	NA	NA	NA	NA	NA	NA	NA	NA	NA	NA	tcga-an-a0xv	no	8	BRCA
NA	NA	NA	NA	NA	NA	NA	NA	NA	NA	NA	NA	NA	NA	NA	NA	NA	NA	NA	NA	NA	NA	NA	tcga-an-a0xv	no	9	BRCA
NA	NA	NA	NA	NA	NA	NA	NA	NA	NA	NA	NA	NA	NA	NA	NA	NA	NA	NA	NA	NA	NA	NA	tcga-an-a0xv	no	10	BRCA
NA	NA	NA	NA	NA	NA	NA	NA	NA	NA	NA	NA	NA	NA	NA	NA	NA	NA	NA	NA	NA	NA	NA	tcga-an-a0xv	no	11	BRCA
NA	NA	NA	NA	NA	NA	NA	NA	NA	NA	NA	NA	NA	NA	NA	NA	NA	NA	NA	NA	NA	NA	NA	tcga-an-a0xv	no	12	BRCA
NA	NA	NA	NA	NA	NA	NA	NA	NA	NA	NA	NA	NA	NA	NA	NA	NA	NA	NA	NA	NA	NA	NA	tcga-an-a0xv	no	13	BRCA
NA	NA	NA	NA	NA	NA	NA	NA	NA	NA	NA	NA	NA	NA	NA	NA	NA	NA	NA	NA	NA	NA	NA	tcga-an-a0xv	no	14	BRCA
NA	NA	NA	NA	NA	NA	NA	NA	NA	NA	NA	NA	NA	NA	NA	NA	NA	NA	NA	NA	NA	NA	NA	tcga-an-a0xv	no	15	BRCA
NA	NA	NA	NA	NA	NA	NA	NA	NA	NA	NA	NA	NA	NA	NA	NA	NA	NA	NA	NA	NA	NA	NA	tcga-an-a0xv	no	16	BRCA
NA	NA	NA	NA	NA	NA	NA	NA	NA	NA	NA	NA	NA	NA	NA	NA	NA	NA	NA	NA	NA	NA	NA	tcga-an-a0xv	no	17	BRCA
NA	NA	NA	NA	NA	NA	NA	NA	NA	NA	NA	NA	NA	NA	NA	NA	NA	NA	NA	NA	NA	NA	NA	tcga-an-a0xv	no	18	BRCA
NA	NA	NA	NA	NA	NA	NA	NA	NA	NA	NA	NA	NA	NA	NA	NA	NA	NA	NA	NA	NA	NA	NA	tcga-an-a0xv	no	19	BRCA
NA	NA	NA	NA	NA	NA	NA	NA	NA	NA	NA	NA	NA	NA	NA	NA	NA	NA	NA	NA	NA	NA	NA	tcga-an-a0xv	no	20	BRCA
NA	NA	NA	NA	NA	NA	NA	NA	NA	NA	NA	NA	NA	NA	NA	NA	NA	NA	NA	NA	NA	NA	NA	tcga-an-a0xv	no	21	BRCA
NA	NA	NA	NA	NA	NA	NA	NA	NA	NA	NA	NA	NA	NA	NA	NA	NA	NA	NA	NA	NA	NA	NA	tcga-an-a0xv	no	22	BRCA
NA	NA	NA	NA	NA	NA	NA	NA	NA	NA	NA	NA	NA	NA	NA	NA	NA	NA	NA	NA	NA	NA	NA	tcga-an-a0xv	no	23	BRCA
NA	NA	NA	NA	NA	NA	NA	NA	NA	NA	NA	NA	NA	NA	NA	NA	NA	NA	NA	NA	NA	NA	NA	tcga-an-a0xw	no	1	BRCA
NA	NA	NA	NA	NA	NA	NA	NA	NA	NA	NA	NA	NA	NA	NA	NA	NA	NA	NA	NA	NA	NA	NA	tcga-an-a0xw	no	2	BRCA
NA	NA	NA	NA	NA	NA	NA	NA	NA	NA	NA	NA	NA	NA	NA	NA	NA	NA	NA	NA	NA	NA	NA	tcga-an-a0xw	no	3	BRCA
NA	NA	NA	NA	NA	NA	NA	NA	NA	NA	NA	NA	NA	NA	NA	NA	NA	NA	NA	NA	NA	NA	NA	tcga-an-a0xw	no	4	BRCA
NA	NA	NA	NA	NA	NA	NA	NA	NA	NA	NA	NA	NA	NA	NA	NA	NA	NA	NA	NA	NA	NA	NA	tcga-an-a0xw	no	5	BRCA
NA	NA	NA	NA	NA	NA	NA	NA	NA	NA	NA	NA	NA	NA	NA	NA	NA	NA	NA	NA	NA	NA	NA	tcga-an-a0xw	no	6	BRCA
NA	NA	NA	NA	NA	NA	NA	NA	NA	NA	NA	NA	NA	NA	NA	NA	NA	NA	NA	NA	NA	NA	NA	tcga-an-a0xw	no	7	BRCA
NA	NA	NA	NA	NA	NA	NA	NA	NA	NA	NA	NA	NA	NA	NA	NA	NA	NA	NA	NA	NA	NA	NA	tcga-an-a0xw	no	8	BRCA
NA	NA	NA	NA	NA	NA	NA	NA	NA	NA	NA	NA	NA	NA	NA	NA	NA	NA	NA	NA	NA	NA	NA	tcga-an-a0xw	no	9	BRCA
NA	NA	NA	NA	NA	NA	NA	NA	NA	NA	NA	NA	NA	NA	NA	NA	NA	NA	NA	NA	NA	NA	NA	tcga-an-a0xw	no	10	BRCA
NA	NA	NA	NA	NA	NA	NA	NA	NA	NA	NA	NA	NA	NA	NA	NA	NA	NA	NA	NA	NA	NA	NA	tcga-an-a0xw	no	11	BRCA
NA	NA	NA	NA	NA	NA	NA	NA	NA	NA	NA	NA	NA	NA	NA	NA	NA	NA	NA	NA	NA	NA	NA	tcga-an-a0xw	no	12	BRCA
NA	NA	NA	NA	NA	NA	NA	NA	NA	NA	NA	NA	NA	NA	NA	NA	NA	NA	NA	NA	NA	NA	NA	tcga-an-a0xw	no	13	BRCA
NA	NA	NA	NA	NA	NA	NA	NA	NA	NA	NA	NA	NA	NA	NA	NA	NA	NA	NA	NA	NA	NA	NA	tcga-an-a0xw	no	14	BRCA
NA	NA	NA	NA	NA	NA	NA	NA	NA	NA	NA	NA	NA	NA	NA	NA	NA	NA	NA	NA	NA	NA	NA	tcga-an-a0xw	no	15	BRCA
NA	NA	NA	NA	NA	NA	NA	NA	NA	NA	NA	NA	NA	NA	NA	NA	NA	NA	NA	NA	NA	NA	NA	tcga-an-a0xw	no	16	BRCA
NA	NA	NA	NA	NA	NA	NA	NA	NA	NA	NA	NA	NA	NA	NA	NA	NA	NA	NA	NA	NA	NA	NA	tcga-an-a0xw	no	17	BRCA
NA	NA	NA	NA	NA	NA	NA	NA	NA	NA	NA	NA	NA	NA	NA	NA	NA	NA	NA	NA	NA	NA	NA	tcga-an-a0xw	no	18	BRCA
NA	NA	NA	NA	NA	NA	NA	NA	NA	NA	NA	NA	NA	NA	NA	NA	NA	NA	NA	NA	NA	NA	NA	tcga-an-a0xw	no	19	BRCA
NA	NA	NA	NA	NA	NA	NA	NA	NA	NA	NA	NA	NA	NA	NA	NA	NA	NA	NA	NA	NA	NA	NA	tcga-an-a0xw	no	20	BRCA
NA	NA	NA	NA	NA	NA	NA	NA	NA	NA	NA	NA	NA	NA	NA	NA	NA	NA	NA	NA	NA	NA	NA	tcga-an-a0xw	no	21	BRCA
NA	NA	NA	NA	NA	NA	NA	NA	NA	NA	NA	NA	NA	NA	NA	NA	NA	NA	NA	NA	NA	NA	NA	tcga-an-a0xw	no	22	BRCA
NA	NA	NA	NA	NA	NA	NA	NA	NA	NA	NA	NA	NA	NA	NA	NA	NA	NA	NA	NA	NA	NA	NA	tcga-an-a0xw	no	23	BRCA
tcga-ao-a03l-d5921	f4461ec4-9a69-4f0c-a38c-2fb57692c388	NA	10	140	36	CYCLOPHOSPHAMIDE	NA	1	4	600	mg/m2	adjuvant	NA	1	iv	no	chemotherapy	NA	NA	NA	NA	2011	tcga-ao-a03l	no	1	BRCA
tcga-ao-a03l-d5923	70c52b36-df70-4dd1-b109-5d7c12ef900e	NA	10	140	36	PACLITAXEL	NA	1	4	175	mg/m2	adjuvant	NA	1	iv	no	chemotherapy	NA	NA	NA	NA	2011	tcga-ao-a03l	no	2	BRCA
tcga-ao-a03l-d5925	57884874-30e3-4850-a42c-bf89ec191ccd	NA	10	2057	227	TAMOXIFEN	NA	1	NA	20	mg/day	adjuvant	NA	2	po	no	hormone therapy	NA	NA	NA	NA	2011	tcga-ao-a03l	no	3	BRCA
tcga-ao-a03l-d5920	bdf77be9-8a97-410e-9290-fe7f90761885	NA	10	140	36	DOXORUBICIN	NA	1	4	60	mg/m2	adjuvant	NA	1	iv	no	chemotherapy	NA	NA	NA	NA	2011	tcga-ao-a03l	no	4	BRCA
tcga-ao-a03l-d5926	1def3807-a1e2-4d1c-a417-9b8d8302d065	NA	10	2057	363	LEUPROLIDE	NA	1	NA	NA	NA	adjuvant	NA	2	im	no	hormone therapy	NA	NA	NA	NA	2011	tcga-ao-a03l	no	5	BRCA
NA	NA	NA	NA	NA	NA	NA	NA	NA	NA	NA	NA	NA	NA	NA	NA	NA	NA	NA	NA	NA	NA	NA	tcga-ao-a03l	no	6	BRCA
NA	NA	NA	NA	NA	NA	NA	NA	NA	NA	NA	NA	NA	NA	NA	NA	NA	NA	NA	NA	NA	NA	NA	tcga-ao-a03l	no	7	BRCA
NA	NA	NA	NA	NA	NA	NA	NA	NA	NA	NA	NA	NA	NA	NA	NA	NA	NA	NA	NA	NA	NA	NA	tcga-ao-a03l	no	8	BRCA
NA	NA	NA	NA	NA	NA	NA	NA	NA	NA	NA	NA	NA	NA	NA	NA	NA	NA	NA	NA	NA	NA	NA	tcga-ao-a03l	no	9	BRCA
NA	NA	NA	NA	NA	NA	NA	NA	NA	NA	NA	NA	NA	NA	NA	NA	NA	NA	NA	NA	NA	NA	NA	tcga-ao-a03l	no	10	BRCA
NA	NA	NA	NA	NA	NA	NA	NA	NA	NA	NA	NA	NA	NA	NA	NA	NA	NA	NA	NA	NA	NA	NA	tcga-ao-a03l	no	11	BRCA
NA	NA	NA	NA	NA	NA	NA	NA	NA	NA	NA	NA	NA	NA	NA	NA	NA	NA	NA	NA	NA	NA	NA	tcga-ao-a03l	no	12	BRCA
NA	NA	NA	NA	NA	NA	NA	NA	NA	NA	NA	NA	NA	NA	NA	NA	NA	NA	NA	NA	NA	NA	NA	tcga-ao-a03l	no	13	BRCA
NA	NA	NA	NA	NA	NA	NA	NA	NA	NA	NA	NA	NA	NA	NA	NA	NA	NA	NA	NA	NA	NA	NA	tcga-ao-a03l	no	14	BRCA
NA	NA	NA	NA	NA	NA	NA	NA	NA	NA	NA	NA	NA	NA	NA	NA	NA	NA	NA	NA	NA	NA	NA	tcga-ao-a03l	no	15	BRCA
NA	NA	NA	NA	NA	NA	NA	NA	NA	NA	NA	NA	NA	NA	NA	NA	NA	NA	NA	NA	NA	NA	NA	tcga-ao-a03l	no	16	BRCA
NA	NA	NA	NA	NA	NA	NA	NA	NA	NA	NA	NA	NA	NA	NA	NA	NA	NA	NA	NA	NA	NA	NA	tcga-ao-a03l	no	17	BRCA
NA	NA	NA	NA	NA	NA	NA	NA	NA	NA	NA	NA	NA	NA	NA	NA	NA	NA	NA	NA	NA	NA	NA	tcga-ao-a03l	no	18	BRCA
NA	NA	NA	NA	NA	NA	NA	NA	NA	NA	NA	NA	NA	NA	NA	NA	NA	NA	NA	NA	NA	NA	NA	tcga-ao-a03l	no	19	BRCA
NA	NA	NA	NA	NA	NA	NA	NA	NA	NA	NA	NA	NA	NA	NA	NA	NA	NA	NA	NA	NA	NA	NA	tcga-ao-a03l	no	20	BRCA
NA	NA	NA	NA	NA	NA	NA	NA	NA	NA	NA	NA	NA	NA	NA	NA	NA	NA	NA	NA	NA	NA	NA	tcga-ao-a03l	no	21	BRCA
NA	NA	NA	NA	NA	NA	NA	NA	NA	NA	NA	NA	NA	NA	NA	NA	NA	NA	NA	NA	NA	NA	NA	tcga-ao-a03l	no	22	BRCA
NA	NA	NA	NA	NA	NA	NA	NA	NA	NA	NA	NA	NA	NA	NA	NA	NA	NA	NA	NA	NA	NA	NA	tcga-ao-a03l	no	23	BRCA
tcga-ao-a03m-d5992	e5a69005-a19c-4fc9-a8f2-9a2c939cb391	NA	10	105	63	DOXORUBICIN	NA	1	4	60	mg/m2	adjuvant	NA	1	iv	no	chemotherapy	NA	376	mg	NA	2011	tcga-ao-a03m	no	1	BRCA
tcga-ao-a03m-d5995	20c31de8-d96e-4867-8335-719ccb5806a3	NA	10	161	119	PACLITAXEL	NA	1	4	175	mg/m2	adjuvant	NA	1	iv	no	chemotherapy	NA	1100	mg	NA	2011	tcga-ao-a03m	no	2	BRCA
tcga-ao-a03m-d5996	c13d0b89-a948-4f3f-ac88-4e9387d555db	NA	10	NA	161	TAMOXIFEN	NA	1	NA	20	mg/day	adjuvant	NA	2	po	yes	hormone therapy	NA	NA	NA	NA	2011	tcga-ao-a03m	no	3	BRCA
tcga-ao-a03m-d5994	9bdbaaed-6f6d-4d45-a7c0-dd1366b813db	NA	10	105	63	CYCLOPHOSPHAMIDE	NA	1	4	600	mg/m2	adjuvant	NA	1	iv	no	chemotherapy	NA	3768	mg	NA	2011	tcga-ao-a03m	no	4	BRCA
NA	NA	NA	NA	NA	NA	NA	NA	NA	NA	NA	NA	NA	NA	NA	NA	NA	NA	NA	NA	NA	NA	NA	tcga-ao-a03m	no	5	BRCA
NA	NA	NA	NA	NA	NA	NA	NA	NA	NA	NA	NA	NA	NA	NA	NA	NA	NA	NA	NA	NA	NA	NA	tcga-ao-a03m	no	6	BRCA
NA	NA	NA	NA	NA	NA	NA	NA	NA	NA	NA	NA	NA	NA	NA	NA	NA	NA	NA	NA	NA	NA	NA	tcga-ao-a03m	no	7	BRCA
NA	NA	NA	NA	NA	NA	NA	NA	NA	NA	NA	NA	NA	NA	NA	NA	NA	NA	NA	NA	NA	NA	NA	tcga-ao-a03m	no	8	BRCA
NA	NA	NA	NA	NA	NA	NA	NA	NA	NA	NA	NA	NA	NA	NA	NA	NA	NA	NA	NA	NA	NA	NA	tcga-ao-a03m	no	9	BRCA
NA	NA	NA	NA	NA	NA	NA	NA	NA	NA	NA	NA	NA	NA	NA	NA	NA	NA	NA	NA	NA	NA	NA	tcga-ao-a03m	no	10	BRCA
NA	NA	NA	NA	NA	NA	NA	NA	NA	NA	NA	NA	NA	NA	NA	NA	NA	NA	NA	NA	NA	NA	NA	tcga-ao-a03m	no	11	BRCA
NA	NA	NA	NA	NA	NA	NA	NA	NA	NA	NA	NA	NA	NA	NA	NA	NA	NA	NA	NA	NA	NA	NA	tcga-ao-a03m	no	12	BRCA
NA	NA	NA	NA	NA	NA	NA	NA	NA	NA	NA	NA	NA	NA	NA	NA	NA	NA	NA	NA	NA	NA	NA	tcga-ao-a03m	no	13	BRCA
NA	NA	NA	NA	NA	NA	NA	NA	NA	NA	NA	NA	NA	NA	NA	NA	NA	NA	NA	NA	NA	NA	NA	tcga-ao-a03m	no	14	BRCA
NA	NA	NA	NA	NA	NA	NA	NA	NA	NA	NA	NA	NA	NA	NA	NA	NA	NA	NA	NA	NA	NA	NA	tcga-ao-a03m	no	15	BRCA
NA	NA	NA	NA	NA	NA	NA	NA	NA	NA	NA	NA	NA	NA	NA	NA	NA	NA	NA	NA	NA	NA	NA	tcga-ao-a03m	no	16	BRCA
NA	NA	NA	NA	NA	NA	NA	NA	NA	NA	NA	NA	NA	NA	NA	NA	NA	NA	NA	NA	NA	NA	NA	tcga-ao-a03m	no	17	BRCA
NA	NA	NA	NA	NA	NA	NA	NA	NA	NA	NA	NA	NA	NA	NA	NA	NA	NA	NA	NA	NA	NA	NA	tcga-ao-a03m	no	18	BRCA
NA	NA	NA	NA	NA	NA	NA	NA	NA	NA	NA	NA	NA	NA	NA	NA	NA	NA	NA	NA	NA	NA	NA	tcga-ao-a03m	no	19	BRCA
NA	NA	NA	NA	NA	NA	NA	NA	NA	NA	NA	NA	NA	NA	NA	NA	NA	NA	NA	NA	NA	NA	NA	tcga-ao-a03m	no	20	BRCA
NA	NA	NA	NA	NA	NA	NA	NA	NA	NA	NA	NA	NA	NA	NA	NA	NA	NA	NA	NA	NA	NA	NA	tcga-ao-a03m	no	21	BRCA
NA	NA	NA	NA	NA	NA	NA	NA	NA	NA	NA	NA	NA	NA	NA	NA	NA	NA	NA	NA	NA	NA	NA	tcga-ao-a03m	no	22	BRCA
NA	NA	NA	NA	NA	NA	NA	NA	NA	NA	NA	NA	NA	NA	NA	NA	NA	NA	NA	NA	NA	NA	NA	tcga-ao-a03m	no	23	BRCA
tcga-ao-a03n-d6113	bb14e284-9eb3-47cd-b0fa-660a24ff2c7b	NA	13	153	55	DOXORUBICIN	NA	1	4	60	mg/m2	adjuvant	NA	1	iv	no	chemotherapy	NA	NA	NA	NA	2011	tcga-ao-a03n	no	1	BRCA
tcga-ao-a03n-d6116	e9d527b8-949b-464a-82d8-3c5b5812ce32	NA	13	153	55	PACLITAXEL	NA	1	4	175	mg/m2	adjuvant	NA	1	iv	no	chemotherapy	NA	NA	NA	NA	2011	tcga-ao-a03n	no	2	BRCA
tcga-ao-a03n-d6114	a849ee00-3092-4cca-a302-6ecb620fb617	NA	13	153	55	CYCLOPHOSPHAMIDE	NA	1	4	600	mg/m2	adjuvant	NA	1	iv	no	chemotherapy	NA	NA	NA	NA	2011	tcga-ao-a03n	no	3	BRCA
tcga-ao-a03n-d6118	bb405d51-df85-4189-a4ab-9692bcadc16d	NA	13	820	450	LETROZOLE	NA	1	NA	2.5	mg/day	adjuvant	NA	2	po	no	hormone therapy	NA	NA	NA	NA	2011	tcga-ao-a03n	no	4	BRCA
tcga-ao-a03n-d6119	00512901-db10-4833-8adf-5b3734b5d64f	NA	13	1007	821	EXEMESTANE	NA	1	NA	25	mg/day	adjuvant	NA	2	po	no	hormone therapy	NA	NA	NA	NA	2011	tcga-ao-a03n	no	5	BRCA
tcga-ao-a03n-d6117	6324b024-c954-4a43-b14e-c5c1a4acb314	NA	13	449	207	ANASTRAZOLE	NA	1	NA	1	mg/day	adjuvant	NA	2	po	no	hormone therapy	NA	NA	NA	NA	2011	tcga-ao-a03n	no	6	BRCA
tcga-ao-a03n-d6120	4dc6b6e5-f0c5-4dce-8cbc-a61ccc36b856	NA	13	NA	1007	TAMOXIFEN	NA	1	NA	20	mg/day	adjuvant	NA	2	po	yes	hormone therapy	NA	NA	NA	NA	2011	tcga-ao-a03n	no	7	BRCA
tcga-ao-a03n-d20923	105c9e04-6f4f-4bc9-98d4-c5e70d9bc254	NA	24	1667	1639	FULVESTRANT	NA	1	3	250/5	mg/ml	recurrence	NA	8	im	no	hormone therapy	NA	1500	mg	NA	2012	tcga-ao-a03n	no	8	BRCA
tcga-ao-a03n-d20929	182b47e5-ff2d-4bd1-a5d1-ebd1c0cdd4c0	NA	24	1828	1814	PACLITAXEL	NA	1	2	80	mg/m2	recurrence	NA	10	iv	no	chemotherapy	NA	280	mg	NA	2012	tcga-ao-a03n	no	9	BRCA
tcga-ao-a03n-d20927	dc919671-3b3f-4a46-b89c-1b4bb7f356d1	NA	24	1762	1699	TESETAXEL	NA	1	4	27	mg/m2	recurrence	NA	9	po	no	chemotherapy	NA	230	mg	NA	2012	tcga-ao-a03n	no	10	BRCA
tcga-ao-a03n-d20930	c4226dfd-8e7a-4898-acd6-2e907f30dd99	NA	24	1842	1835	GEMCITABINE	NA	1	2	800	mg/m2	recurrence	NA	11	iv	no	chemotherapy	NA	2800	mg	NA	2012	tcga-ao-a03n	no	11	BRCA
tcga-ao-a03n-d20931	1b00197c-7f84-4429-80e9-471f087d8753	NA	24	NA	1857	VINCRISTINE	NA	1	16	25	mg/m2	recurrence	NA	12	iv	yes	chemotherapy	NA	704	mg	NA	2012	tcga-ao-a03n	no	12	BRCA
tcga-ao-a03n-d20932	5cb72b1a-283e-4161-a53a-824bc9641e61	NA	24	NA	1989	DENOSUMAB	NA	1	2	120	mg	progression	NA	13	sc	yes	other, specify in notes	bone metastases	240	mg	NA	2012	tcga-ao-a03n	no	13	BRCA
NA	NA	NA	NA	NA	NA	NA	NA	NA	NA	NA	NA	NA	NA	NA	NA	NA	NA	NA	NA	NA	NA	NA	tcga-ao-a03n	no	14	BRCA
NA	NA	NA	NA	NA	NA	NA	NA	NA	NA	NA	NA	NA	NA	NA	NA	NA	NA	NA	NA	NA	NA	NA	tcga-ao-a03n	no	15	BRCA
NA	NA	NA	NA	NA	NA	NA	NA	NA	NA	NA	NA	NA	NA	NA	NA	NA	NA	NA	NA	NA	NA	NA	tcga-ao-a03n	no	16	BRCA
NA	NA	NA	NA	NA	NA	NA	NA	NA	NA	NA	NA	NA	NA	NA	NA	NA	NA	NA	NA	NA	NA	NA	tcga-ao-a03n	no	17	BRCA
NA	NA	NA	NA	NA	NA	NA	NA	NA	NA	NA	NA	NA	NA	NA	NA	NA	NA	NA	NA	NA	NA	NA	tcga-ao-a03n	no	18	BRCA
NA	NA	NA	NA	NA	NA	NA	NA	NA	NA	NA	NA	NA	NA	NA	NA	NA	NA	NA	NA	NA	NA	NA	tcga-ao-a03n	no	19	BRCA
NA	NA	NA	NA	NA	NA	NA	NA	NA	NA	NA	NA	NA	NA	NA	NA	NA	NA	NA	NA	NA	NA	NA	tcga-ao-a03n	no	20	BRCA
NA	NA	NA	NA	NA	NA	NA	NA	NA	NA	NA	NA	NA	NA	NA	NA	NA	NA	NA	NA	NA	NA	NA	tcga-ao-a03n	no	21	BRCA
NA	NA	NA	NA	NA	NA	NA	NA	NA	NA	NA	NA	NA	NA	NA	NA	NA	NA	NA	NA	NA	NA	NA	tcga-ao-a03n	no	22	BRCA
NA	NA	NA	NA	NA	NA	NA	NA	NA	NA	NA	NA	NA	NA	NA	NA	NA	NA	NA	NA	NA	NA	NA	tcga-ao-a03n	no	23	BRCA
tcga-ao-a03o-d3147	46526dc6-105c-4615-981d-3ce9f318d5ab	NA	19	158	112	PACLITAXEL	NA	9	4	300	mg/m2	adjuvant	NA	1	iv	no	chemotherapy	NA	1276	mg	NA	2010	tcga-ao-a03o	no	1	BRCA
tcga-ao-a03o-d3145	dc3d1205-5393-48bd-bdeb-9f9a8ac66e73	NA	19	98	54	CYCLOPHOSPHAMIDE	NA	9	4	300	mg/m2	adjuvant	NA	1	iv	no	chemotherapy	NA	4380	mg	NA	2010	tcga-ao-a03o	no	2	BRCA
tcga-ao-a03o-d3144	fe3f418d-b735-4bd3-8ed0-0b7ad64da47d	NA	19	98	54	DOXORUBICIN	NA	9	4	300	mg/m2	adjuvant	NA	1	iv	no	chemotherapy	NA	436	mg	NA	2010	tcga-ao-a03o	no	3	BRCA
tcga-ao-a03o-d3149	61963f8b-da23-40f1-9f6b-787d38f7651a	NA	19	993	182	ANASTRAZOLE	NA	9	NA	1	mg/day	adjuvant	NA	2	po	no	hormone therapy	NA	NA	NA	NA	2010	tcga-ao-a03o	no	4	BRCA
NA	NA	NA	NA	NA	NA	NA	NA	NA	NA	NA	NA	NA	NA	NA	NA	NA	NA	NA	NA	NA	NA	NA	tcga-ao-a03o	no	5	BRCA
NA	NA	NA	NA	NA	NA	NA	NA	NA	NA	NA	NA	NA	NA	NA	NA	NA	NA	NA	NA	NA	NA	NA	tcga-ao-a03o	no	6	BRCA
NA	NA	NA	NA	NA	NA	NA	NA	NA	NA	NA	NA	NA	NA	NA	NA	NA	NA	NA	NA	NA	NA	NA	tcga-ao-a03o	no	7	BRCA
NA	NA	NA	NA	NA	NA	NA	NA	NA	NA	NA	NA	NA	NA	NA	NA	NA	NA	NA	NA	NA	NA	NA	tcga-ao-a03o	no	8	BRCA
NA	NA	NA	NA	NA	NA	NA	NA	NA	NA	NA	NA	NA	NA	NA	NA	NA	NA	NA	NA	NA	NA	NA	tcga-ao-a03o	no	9	BRCA
NA	NA	NA	NA	NA	NA	NA	NA	NA	NA	NA	NA	NA	NA	NA	NA	NA	NA	NA	NA	NA	NA	NA	tcga-ao-a03o	no	10	BRCA
NA	NA	NA	NA	NA	NA	NA	NA	NA	NA	NA	NA	NA	NA	NA	NA	NA	NA	NA	NA	NA	NA	NA	tcga-ao-a03o	no	11	BRCA
NA	NA	NA	NA	NA	NA	NA	NA	NA	NA	NA	NA	NA	NA	NA	NA	NA	NA	NA	NA	NA	NA	NA	tcga-ao-a03o	no	12	BRCA
NA	NA	NA	NA	NA	NA	NA	NA	NA	NA	NA	NA	NA	NA	NA	NA	NA	NA	NA	NA	NA	NA	NA	tcga-ao-a03o	no	13	BRCA
NA	NA	NA	NA	NA	NA	NA	NA	NA	NA	NA	NA	NA	NA	NA	NA	NA	NA	NA	NA	NA	NA	NA	tcga-ao-a03o	no	14	BRCA
NA	NA	NA	NA	NA	NA	NA	NA	NA	NA	NA	NA	NA	NA	NA	NA	NA	NA	NA	NA	NA	NA	NA	tcga-ao-a03o	no	15	BRCA
NA	NA	NA	NA	NA	NA	NA	NA	NA	NA	NA	NA	NA	NA	NA	NA	NA	NA	NA	NA	NA	NA	NA	tcga-ao-a03o	no	16	BRCA
NA	NA	NA	NA	NA	NA	NA	NA	NA	NA	NA	NA	NA	NA	NA	NA	NA	NA	NA	NA	NA	NA	NA	tcga-ao-a03o	no	17	BRCA
NA	NA	NA	NA	NA	NA	NA	NA	NA	NA	NA	NA	NA	NA	NA	NA	NA	NA	NA	NA	NA	NA	NA	tcga-ao-a03o	no	18	BRCA
NA	NA	NA	NA	NA	NA	NA	NA	NA	NA	NA	NA	NA	NA	NA	NA	NA	NA	NA	NA	NA	NA	NA	tcga-ao-a03o	no	19	BRCA
NA	NA	NA	NA	NA	NA	NA	NA	NA	NA	NA	NA	NA	NA	NA	NA	NA	NA	NA	NA	NA	NA	NA	tcga-ao-a03o	no	20	BRCA
NA	NA	NA	NA	NA	NA	NA	NA	NA	NA	NA	NA	NA	NA	NA	NA	NA	NA	NA	NA	NA	NA	NA	tcga-ao-a03o	no	21	BRCA
NA	NA	NA	NA	NA	NA	NA	NA	NA	NA	NA	NA	NA	NA	NA	NA	NA	NA	NA	NA	NA	NA	NA	tcga-ao-a03o	no	22	BRCA
NA	NA	NA	NA	NA	NA	NA	NA	NA	NA	NA	NA	NA	NA	NA	NA	NA	NA	NA	NA	NA	NA	NA	tcga-ao-a03o	no	23	BRCA
tcga-ao-a03p-d3084	a2e0b197-c210-47bf-94ae-a6c24311cc17	NA	6	2822	2451	BEVACIZUMAB	NA	9	27	10	mg/kg	recurrence	NA	3	iv	no	immunotherapy	NA	20050	mg	NA	2010	tcga-ao-a03p	no	1	BRCA
tcga-ao-a03p-d3079	fd50d042-4a2a-43d3-9cd4-d7f90dd15f4e	NA	19	2331	1918	LETROZOLE	NA	9	NA	2.5	mg/day	recurrence	NA	1	po	no	hormone therapy	NA	NA	NA	NA	2010	tcga-ao-a03p	no	2	BRCA
tcga-ao-a03p-d3082	726efafa-90dd-4a5e-b0fd-4e283d1caebb	NA	19	2422	2332	EXEMESTANE	NA	9	NA	25	mg/day	recurrence	NA	2	po	no	hormone therapy	NA	NA	NA	NA	2010	tcga-ao-a03p	no	3	BRCA
tcga-ao-a03p-d3083	9d61ae92-631d-4965-be2d-59cb2d7b83eb	NA	19	2839	2422	CAPECITABINE	NA	9	NA	1500	mg/day	recurrence	NA	3	po	no	chemotherapy	NA	NA	NA	NA	2010	tcga-ao-a03p	no	4	BRCA
tcga-ao-a03p-d15460	0431f2ef-29ff-4ad2-a3cc-bf47622615ea	NA	22	2881	2853	FULVESTRANT	NA	8	3	500	mg	other, specify in notes	NA	5	im	no	hormone therapy	NA	1500	mg	NA	2011	tcga-ao-a03p	no	5	BRCA
NA	NA	NA	NA	NA	NA	NA	NA	NA	NA	NA	NA	NA	NA	NA	NA	NA	NA	NA	NA	NA	NA	NA	tcga-ao-a03p	no	6	BRCA
NA	NA	NA	NA	NA	NA	NA	NA	NA	NA	NA	NA	NA	NA	NA	NA	NA	NA	NA	NA	NA	NA	NA	tcga-ao-a03p	no	7	BRCA
NA	NA	NA	NA	NA	NA	NA	NA	NA	NA	NA	NA	NA	NA	NA	NA	NA	NA	NA	NA	NA	NA	NA	tcga-ao-a03p	no	8	BRCA
NA	NA	NA	NA	NA	NA	NA	NA	NA	NA	NA	NA	NA	NA	NA	NA	NA	NA	NA	NA	NA	NA	NA	tcga-ao-a03p	no	9	BRCA
NA	NA	NA	NA	NA	NA	NA	NA	NA	NA	NA	NA	NA	NA	NA	NA	NA	NA	NA	NA	NA	NA	NA	tcga-ao-a03p	no	10	BRCA
NA	NA	NA	NA	NA	NA	NA	NA	NA	NA	NA	NA	NA	NA	NA	NA	NA	NA	NA	NA	NA	NA	NA	tcga-ao-a03p	no	11	BRCA
NA	NA	NA	NA	NA	NA	NA	NA	NA	NA	NA	NA	NA	NA	NA	NA	NA	NA	NA	NA	NA	NA	NA	tcga-ao-a03p	no	12	BRCA
NA	NA	NA	NA	NA	NA	NA	NA	NA	NA	NA	NA	NA	NA	NA	NA	NA	NA	NA	NA	NA	NA	NA	tcga-ao-a03p	no	13	BRCA
NA	NA	NA	NA	NA	NA	NA	NA	NA	NA	NA	NA	NA	NA	NA	NA	NA	NA	NA	NA	NA	NA	NA	tcga-ao-a03p	no	14	BRCA
NA	NA	NA	NA	NA	NA	NA	NA	NA	NA	NA	NA	NA	NA	NA	NA	NA	NA	NA	NA	NA	NA	NA	tcga-ao-a03p	no	15	BRCA
NA	NA	NA	NA	NA	NA	NA	NA	NA	NA	NA	NA	NA	NA	NA	NA	NA	NA	NA	NA	NA	NA	NA	tcga-ao-a03p	no	16	BRCA
NA	NA	NA	NA	NA	NA	NA	NA	NA	NA	NA	NA	NA	NA	NA	NA	NA	NA	NA	NA	NA	NA	NA	tcga-ao-a03p	no	17	BRCA
NA	NA	NA	NA	NA	NA	NA	NA	NA	NA	NA	NA	NA	NA	NA	NA	NA	NA	NA	NA	NA	NA	NA	tcga-ao-a03p	no	18	BRCA
NA	NA	NA	NA	NA	NA	NA	NA	NA	NA	NA	NA	NA	NA	NA	NA	NA	NA	NA	NA	NA	NA	NA	tcga-ao-a03p	no	19	BRCA
NA	NA	NA	NA	NA	NA	NA	NA	NA	NA	NA	NA	NA	NA	NA	NA	NA	NA	NA	NA	NA	NA	NA	tcga-ao-a03p	no	20	BRCA
NA	NA	NA	NA	NA	NA	NA	NA	NA	NA	NA	NA	NA	NA	NA	NA	NA	NA	NA	NA	NA	NA	NA	tcga-ao-a03p	no	21	BRCA
NA	NA	NA	NA	NA	NA	NA	NA	NA	NA	NA	NA	NA	NA	NA	NA	NA	NA	NA	NA	NA	NA	NA	tcga-ao-a03p	no	22	BRCA
NA	NA	NA	NA	NA	NA	NA	NA	NA	NA	NA	NA	NA	NA	NA	NA	NA	NA	NA	NA	NA	NA	NA	tcga-ao-a03p	no	23	BRCA
tcga-ao-a03r-d2956	5ae7957b-39b0-45da-96ed-2c27dda3e59a	NA	19	NA	192	LETROZOLE	NA	9	NA	2.5	mg/day	adjuvant	NA	2	po	yes	hormone therapy	NA	NA	NA	NA	2010	tcga-ao-a03r	no	1	BRCA
tcga-ao-a03r-d2955	880fcfd1-ad27-4247-8df0-2518b514a93e	NA	19	165	123	PACLITAXEL	NA	9	4	175	mg/m2	adjuvant	NA	1	iv	no	chemotherapy	NA	1240	mg	NA	2010	tcga-ao-a03r	no	2	BRCA
tcga-ao-a03r-d2952	0484daf8-16e0-46d1-8655-ec65e9573fe0	NA	19	109	67	CYCLOPHOSPHAMIDE	NA	9	4	600	mg/m2	adjuvant	NA	1	iv	no	chemotherapy	NA	4248	mg	NA	2010	tcga-ao-a03r	no	3	BRCA
tcga-ao-a03r-d2953	ef4485c7-bf90-4b7a-a8db-28bc351ea4be	NA	19	109	67	DOXORUBICIN	NA	9	4	60	mg/m2	adjuvant	NA	1	iv	no	chemotherapy	NA	424	mg	NA	2010	tcga-ao-a03r	no	4	BRCA
NA	NA	NA	NA	NA	NA	NA	NA	NA	NA	NA	NA	NA	NA	NA	NA	NA	NA	NA	NA	NA	NA	NA	tcga-ao-a03r	no	5	BRCA
NA	NA	NA	NA	NA	NA	NA	NA	NA	NA	NA	NA	NA	NA	NA	NA	NA	NA	NA	NA	NA	NA	NA	tcga-ao-a03r	no	6	BRCA
NA	NA	NA	NA	NA	NA	NA	NA	NA	NA	NA	NA	NA	NA	NA	NA	NA	NA	NA	NA	NA	NA	NA	tcga-ao-a03r	no	7	BRCA
NA	NA	NA	NA	NA	NA	NA	NA	NA	NA	NA	NA	NA	NA	NA	NA	NA	NA	NA	NA	NA	NA	NA	tcga-ao-a03r	no	8	BRCA
NA	NA	NA	NA	NA	NA	NA	NA	NA	NA	NA	NA	NA	NA	NA	NA	NA	NA	NA	NA	NA	NA	NA	tcga-ao-a03r	no	9	BRCA
NA	NA	NA	NA	NA	NA	NA	NA	NA	NA	NA	NA	NA	NA	NA	NA	NA	NA	NA	NA	NA	NA	NA	tcga-ao-a03r	no	10	BRCA
NA	NA	NA	NA	NA	NA	NA	NA	NA	NA	NA	NA	NA	NA	NA	NA	NA	NA	NA	NA	NA	NA	NA	tcga-ao-a03r	no	11	BRCA
NA	NA	NA	NA	NA	NA	NA	NA	NA	NA	NA	NA	NA	NA	NA	NA	NA	NA	NA	NA	NA	NA	NA	tcga-ao-a03r	no	12	BRCA
NA	NA	NA	NA	NA	NA	NA	NA	NA	NA	NA	NA	NA	NA	NA	NA	NA	NA	NA	NA	NA	NA	NA	tcga-ao-a03r	no	13	BRCA
NA	NA	NA	NA	NA	NA	NA	NA	NA	NA	NA	NA	NA	NA	NA	NA	NA	NA	NA	NA	NA	NA	NA	tcga-ao-a03r	no	14	BRCA
NA	NA	NA	NA	NA	NA	NA	NA	NA	NA	NA	NA	NA	NA	NA	NA	NA	NA	NA	NA	NA	NA	NA	tcga-ao-a03r	no	15	BRCA
NA	NA	NA	NA	NA	NA	NA	NA	NA	NA	NA	NA	NA	NA	NA	NA	NA	NA	NA	NA	NA	NA	NA	tcga-ao-a03r	no	16	BRCA
NA	NA	NA	NA	NA	NA	NA	NA	NA	NA	NA	NA	NA	NA	NA	NA	NA	NA	NA	NA	NA	NA	NA	tcga-ao-a03r	no	17	BRCA
NA	NA	NA	NA	NA	NA	NA	NA	NA	NA	NA	NA	NA	NA	NA	NA	NA	NA	NA	NA	NA	NA	NA	tcga-ao-a03r	no	18	BRCA
NA	NA	NA	NA	NA	NA	NA	NA	NA	NA	NA	NA	NA	NA	NA	NA	NA	NA	NA	NA	NA	NA	NA	tcga-ao-a03r	no	19	BRCA
NA	NA	NA	NA	NA	NA	NA	NA	NA	NA	NA	NA	NA	NA	NA	NA	NA	NA	NA	NA	NA	NA	NA	tcga-ao-a03r	no	20	BRCA
NA	NA	NA	NA	NA	NA	NA	NA	NA	NA	NA	NA	NA	NA	NA	NA	NA	NA	NA	NA	NA	NA	NA	tcga-ao-a03r	no	21	BRCA
NA	NA	NA	NA	NA	NA	NA	NA	NA	NA	NA	NA	NA	NA	NA	NA	NA	NA	NA	NA	NA	NA	NA	tcga-ao-a03r	no	22	BRCA
NA	NA	NA	NA	NA	NA	NA	NA	NA	NA	NA	NA	NA	NA	NA	NA	NA	NA	NA	NA	NA	NA	NA	tcga-ao-a03r	no	23	BRCA
tcga-ao-a03t-d3059	b907f99e-3495-43b4-b00a-67573ac72ce9	NA	6	122	80	CYCLOPHOSPHAMIDE	NA	9	4	600	mg/m2	adjuvant	NA	1	iv	no	chemotherapy	NA	4032	mg	NA	2010	tcga-ao-a03t	no	1	BRCA
tcga-ao-a03t-d3062	faee37a8-911b-420f-a9a3-de6d58ef9583	NA	19	178	136	PACLITAXEL	NA	9	4	175	mg/m2	adjuvant	NA	1	iv	no	chemotherapy	NA	1176	mg	NA	2010	tcga-ao-a03t	no	2	BRCA
tcga-ao-a03t-d3068	02ff28ad-6659-4062-8dd8-45461526756a	NA	19	NA	1130	LETROZOLE	NA	9	NA	2.5	mg/day	adjuvant	NA	3	po	yes	hormone therapy	NA	NA	NA	NA	2010	tcga-ao-a03t	no	3	BRCA
tcga-ao-a03t-d3065	ab1ed21c-89e2-4211-8db0-501a91fcb91d	NA	19	1095	232	TAMOXIFEN	NA	9	NA	20	mg/day	adjuvant	NA	2	po	no	hormone therapy	NA	NA	NA	NA	2010	tcga-ao-a03t	no	4	BRCA
tcga-ao-a03t-d3061	febd5704-d4cd-477f-8be2-22d0c03c0826	NA	19	122	80	DOXORUBICIN	NA	9	4	60	mg/m2	adjuvant	NA	1	iv	no	chemotherapy	NA	404	mg	NA	2010	tcga-ao-a03t	no	5	BRCA
tcga-ao-a03t-d3070	89f9ff00-958d-462b-9439-712c34271b9b	NA	19	NA	1095	LEUPROLIDE	NA	9	NA	7.5	mg	adjuvant	NA	3	im	yes	hormone therapy	NA	NA	NA	NA	2010	tcga-ao-a03t	no	6	BRCA
NA	NA	NA	NA	NA	NA	NA	NA	NA	NA	NA	NA	NA	NA	NA	NA	NA	NA	NA	NA	NA	NA	NA	tcga-ao-a03t	no	7	BRCA
NA	NA	NA	NA	NA	NA	NA	NA	NA	NA	NA	NA	NA	NA	NA	NA	NA	NA	NA	NA	NA	NA	NA	tcga-ao-a03t	no	8	BRCA
NA	NA	NA	NA	NA	NA	NA	NA	NA	NA	NA	NA	NA	NA	NA	NA	NA	NA	NA	NA	NA	NA	NA	tcga-ao-a03t	no	9	BRCA
NA	NA	NA	NA	NA	NA	NA	NA	NA	NA	NA	NA	NA	NA	NA	NA	NA	NA	NA	NA	NA	NA	NA	tcga-ao-a03t	no	10	BRCA
NA	NA	NA	NA	NA	NA	NA	NA	NA	NA	NA	NA	NA	NA	NA	NA	NA	NA	NA	NA	NA	NA	NA	tcga-ao-a03t	no	11	BRCA
NA	NA	NA	NA	NA	NA	NA	NA	NA	NA	NA	NA	NA	NA	NA	NA	NA	NA	NA	NA	NA	NA	NA	tcga-ao-a03t	no	12	BRCA
NA	NA	NA	NA	NA	NA	NA	NA	NA	NA	NA	NA	NA	NA	NA	NA	NA	NA	NA	NA	NA	NA	NA	tcga-ao-a03t	no	13	BRCA
NA	NA	NA	NA	NA	NA	NA	NA	NA	NA	NA	NA	NA	NA	NA	NA	NA	NA	NA	NA	NA	NA	NA	tcga-ao-a03t	no	14	BRCA
NA	NA	NA	NA	NA	NA	NA	NA	NA	NA	NA	NA	NA	NA	NA	NA	NA	NA	NA	NA	NA	NA	NA	tcga-ao-a03t	no	15	BRCA
NA	NA	NA	NA	NA	NA	NA	NA	NA	NA	NA	NA	NA	NA	NA	NA	NA	NA	NA	NA	NA	NA	NA	tcga-ao-a03t	no	16	BRCA
NA	NA	NA	NA	NA	NA	NA	NA	NA	NA	NA	NA	NA	NA	NA	NA	NA	NA	NA	NA	NA	NA	NA	tcga-ao-a03t	no	17	BRCA
NA	NA	NA	NA	NA	NA	NA	NA	NA	NA	NA	NA	NA	NA	NA	NA	NA	NA	NA	NA	NA	NA	NA	tcga-ao-a03t	no	18	BRCA
NA	NA	NA	NA	NA	NA	NA	NA	NA	NA	NA	NA	NA	NA	NA	NA	NA	NA	NA	NA	NA	NA	NA	tcga-ao-a03t	no	19	BRCA
NA	NA	NA	NA	NA	NA	NA	NA	NA	NA	NA	NA	NA	NA	NA	NA	NA	NA	NA	NA	NA	NA	NA	tcga-ao-a03t	no	20	BRCA
NA	NA	NA	NA	NA	NA	NA	NA	NA	NA	NA	NA	NA	NA	NA	NA	NA	NA	NA	NA	NA	NA	NA	tcga-ao-a03t	no	21	BRCA
NA	NA	NA	NA	NA	NA	NA	NA	NA	NA	NA	NA	NA	NA	NA	NA	NA	NA	NA	NA	NA	NA	NA	tcga-ao-a03t	no	22	BRCA
NA	NA	NA	NA	NA	NA	NA	NA	NA	NA	NA	NA	NA	NA	NA	NA	NA	NA	NA	NA	NA	NA	NA	tcga-ao-a03t	no	23	BRCA
tcga-ao-a03u-d5989	c1bd6420-c945-476c-afdc-c107a55824c4	NA	10	216	70	METHOTREXATE	NA	1	8	40	mg/m2	adjuvant	NA	1	iv	no	chemotherapy	NA	576	mg	NA	2011	tcga-ao-a03u	no	1	BRCA
tcga-ao-a03u-d5987	12f8a04a-2cf9-4e12-9417-eb6e8ca1ef3d	NA	10	216	70	CYCLOPHOSPHAMIDE	NA	1	8	600	mg/m2	adjuvant	NA	1	iv	no	chemotherapy	NA	8640	mg	NA	2011	tcga-ao-a03u	no	2	BRCA
tcga-ao-a03u-d5990	cd54a4e8-2031-4653-a3af-4a21b63888d7	NA	10	216	70	FLUOROURACIL	NA	1	8	600	mg/m2	adjuvant	NA	1	iv	no	chemotherapy	NA	8640	mg	NA	2011	tcga-ao-a03u	no	3	BRCA
NA	NA	NA	NA	NA	NA	NA	NA	NA	NA	NA	NA	NA	NA	NA	NA	NA	NA	NA	NA	NA	NA	NA	tcga-ao-a03u	no	4	BRCA
NA	NA	NA	NA	NA	NA	NA	NA	NA	NA	NA	NA	NA	NA	NA	NA	NA	NA	NA	NA	NA	NA	NA	tcga-ao-a03u	no	5	BRCA
NA	NA	NA	NA	NA	NA	NA	NA	NA	NA	NA	NA	NA	NA	NA	NA	NA	NA	NA	NA	NA	NA	NA	tcga-ao-a03u	no	6	BRCA
NA	NA	NA	NA	NA	NA	NA	NA	NA	NA	NA	NA	NA	NA	NA	NA	NA	NA	NA	NA	NA	NA	NA	tcga-ao-a03u	no	7	BRCA
NA	NA	NA	NA	NA	NA	NA	NA	NA	NA	NA	NA	NA	NA	NA	NA	NA	NA	NA	NA	NA	NA	NA	tcga-ao-a03u	no	8	BRCA
NA	NA	NA	NA	NA	NA	NA	NA	NA	NA	NA	NA	NA	NA	NA	NA	NA	NA	NA	NA	NA	NA	NA	tcga-ao-a03u	no	9	BRCA
NA	NA	NA	NA	NA	NA	NA	NA	NA	NA	NA	NA	NA	NA	NA	NA	NA	NA	NA	NA	NA	NA	NA	tcga-ao-a03u	no	10	BRCA
NA	NA	NA	NA	NA	NA	NA	NA	NA	NA	NA	NA	NA	NA	NA	NA	NA	NA	NA	NA	NA	NA	NA	tcga-ao-a03u	no	11	BRCA
NA	NA	NA	NA	NA	NA	NA	NA	NA	NA	NA	NA	NA	NA	NA	NA	NA	NA	NA	NA	NA	NA	NA	tcga-ao-a03u	no	12	BRCA
NA	NA	NA	NA	NA	NA	NA	NA	NA	NA	NA	NA	NA	NA	NA	NA	NA	NA	NA	NA	NA	NA	NA	tcga-ao-a03u	no	13	BRCA
NA	NA	NA	NA	NA	NA	NA	NA	NA	NA	NA	NA	NA	NA	NA	NA	NA	NA	NA	NA	NA	NA	NA	tcga-ao-a03u	no	14	BRCA
NA	NA	NA	NA	NA	NA	NA	NA	NA	NA	NA	NA	NA	NA	NA	NA	NA	NA	NA	NA	NA	NA	NA	tcga-ao-a03u	no	15	BRCA
NA	NA	NA	NA	NA	NA	NA	NA	NA	NA	NA	NA	NA	NA	NA	NA	NA	NA	NA	NA	NA	NA	NA	tcga-ao-a03u	no	16	BRCA
NA	NA	NA	NA	NA	NA	NA	NA	NA	NA	NA	NA	NA	NA	NA	NA	NA	NA	NA	NA	NA	NA	NA	tcga-ao-a03u	no	17	BRCA
NA	NA	NA	NA	NA	NA	NA	NA	NA	NA	NA	NA	NA	NA	NA	NA	NA	NA	NA	NA	NA	NA	NA	tcga-ao-a03u	no	18	BRCA
NA	NA	NA	NA	NA	NA	NA	NA	NA	NA	NA	NA	NA	NA	NA	NA	NA	NA	NA	NA	NA	NA	NA	tcga-ao-a03u	no	19	BRCA
NA	NA	NA	NA	NA	NA	NA	NA	NA	NA	NA	NA	NA	NA	NA	NA	NA	NA	NA	NA	NA	NA	NA	tcga-ao-a03u	no	20	BRCA
NA	NA	NA	NA	NA	NA	NA	NA	NA	NA	NA	NA	NA	NA	NA	NA	NA	NA	NA	NA	NA	NA	NA	tcga-ao-a03u	no	21	BRCA
NA	NA	NA	NA	NA	NA	NA	NA	NA	NA	NA	NA	NA	NA	NA	NA	NA	NA	NA	NA	NA	NA	NA	tcga-ao-a03u	no	22	BRCA
NA	NA	NA	NA	NA	NA	NA	NA	NA	NA	NA	NA	NA	NA	NA	NA	NA	NA	NA	NA	NA	NA	NA	tcga-ao-a03u	no	23	BRCA
tcga-ao-a03v-d6002	a7b71a1a-29a2-4ced-9a77-1b29bf37f48a	NA	10	735	200	TAMOXIFEN	NA	1	NA	20	mg/day	adjuvant	NA	2	po	no	hormone therapy	NA	NA	NA	NA	2011	tcga-ao-a03v	no	1	BRCA
tcga-ao-a03v-d6004	3d49c566-fdcb-4849-9312-d27620f772f4	NA	10	NA	753	ANASTRAZOLE	NA	1	NA	1	mg/day	adjuvant	NA	2	po	yes	hormone therapy	NA	NA	NA	NA	2011	tcga-ao-a03v	no	2	BRCA
tcga-ao-a03v-d5999	54c7a76e-7409-4470-9021-6b209c2c9b7b	NA	10	200	102	METHOTREXATE	NA	1	8	40	mg/m2	adjuvant	NA	1	iv	no	chemotherapy	NA	600	mg	NA	2011	tcga-ao-a03v	no	3	BRCA
tcga-ao-a03v-d6001	7a86ed9d-040d-497b-b401-e175e0ad5024	NA	10	200	102	FLUOROURACIL	NA	1	8	600	mg/m2	adjuvant	NA	1	iv	no	chemotherapy	NA	8800	mg	NA	2011	tcga-ao-a03v	no	4	BRCA
tcga-ao-a03v-d5998	6b741be6-03f1-4acd-b9c2-4b38fa485a52	NA	10	200	102	CYCLOPHOSPHAMIDE	NA	1	8	600	mg/m2	adjuvant	NA	1	iv	no	chemotherapy	NA	8800	mg	NA	2011	tcga-ao-a03v	no	5	BRCA
NA	NA	NA	NA	NA	NA	NA	NA	NA	NA	NA	NA	NA	NA	NA	NA	NA	NA	NA	NA	NA	NA	NA	tcga-ao-a03v	no	6	BRCA
NA	NA	NA	NA	NA	NA	NA	NA	NA	NA	NA	NA	NA	NA	NA	NA	NA	NA	NA	NA	NA	NA	NA	tcga-ao-a03v	no	7	BRCA
NA	NA	NA	NA	NA	NA	NA	NA	NA	NA	NA	NA	NA	NA	NA	NA	NA	NA	NA	NA	NA	NA	NA	tcga-ao-a03v	no	8	BRCA
NA	NA	NA	NA	NA	NA	NA	NA	NA	NA	NA	NA	NA	NA	NA	NA	NA	NA	NA	NA	NA	NA	NA	tcga-ao-a03v	no	9	BRCA
NA	NA	NA	NA	NA	NA	NA	NA	NA	NA	NA	NA	NA	NA	NA	NA	NA	NA	NA	NA	NA	NA	NA	tcga-ao-a03v	no	10	BRCA
NA	NA	NA	NA	NA	NA	NA	NA	NA	NA	NA	NA	NA	NA	NA	NA	NA	NA	NA	NA	NA	NA	NA	tcga-ao-a03v	no	11	BRCA
NA	NA	NA	NA	NA	NA	NA	NA	NA	NA	NA	NA	NA	NA	NA	NA	NA	NA	NA	NA	NA	NA	NA	tcga-ao-a03v	no	12	BRCA
NA	NA	NA	NA	NA	NA	NA	NA	NA	NA	NA	NA	NA	NA	NA	NA	NA	NA	NA	NA	NA	NA	NA	tcga-ao-a03v	no	13	BRCA
NA	NA	NA	NA	NA	NA	NA	NA	NA	NA	NA	NA	NA	NA	NA	NA	NA	NA	NA	NA	NA	NA	NA	tcga-ao-a03v	no	14	BRCA
NA	NA	NA	NA	NA	NA	NA	NA	NA	NA	NA	NA	NA	NA	NA	NA	NA	NA	NA	NA	NA	NA	NA	tcga-ao-a03v	no	15	BRCA
NA	NA	NA	NA	NA	NA	NA	NA	NA	NA	NA	NA	NA	NA	NA	NA	NA	NA	NA	NA	NA	NA	NA	tcga-ao-a03v	no	16	BRCA
NA	NA	NA	NA	NA	NA	NA	NA	NA	NA	NA	NA	NA	NA	NA	NA	NA	NA	NA	NA	NA	NA	NA	tcga-ao-a03v	no	17	BRCA
NA	NA	NA	NA	NA	NA	NA	NA	NA	NA	NA	NA	NA	NA	NA	NA	NA	NA	NA	NA	NA	NA	NA	tcga-ao-a03v	no	18	BRCA
NA	NA	NA	NA	NA	NA	NA	NA	NA	NA	NA	NA	NA	NA	NA	NA	NA	NA	NA	NA	NA	NA	NA	tcga-ao-a03v	no	19	BRCA
NA	NA	NA	NA	NA	NA	NA	NA	NA	NA	NA	NA	NA	NA	NA	NA	NA	NA	NA	NA	NA	NA	NA	tcga-ao-a03v	no	20	BRCA
NA	NA	NA	NA	NA	NA	NA	NA	NA	NA	NA	NA	NA	NA	NA	NA	NA	NA	NA	NA	NA	NA	NA	tcga-ao-a03v	no	21	BRCA
NA	NA	NA	NA	NA	NA	NA	NA	NA	NA	NA	NA	NA	NA	NA	NA	NA	NA	NA	NA	NA	NA	NA	tcga-ao-a03v	no	22	BRCA
NA	NA	NA	NA	NA	NA	NA	NA	NA	NA	NA	NA	NA	NA	NA	NA	NA	NA	NA	NA	NA	NA	NA	tcga-ao-a03v	no	23	BRCA
tcga-ao-a0j2-d3125	56624a3a-1602-438a-b089-4782c8fcbed6	NA	19	162	120	PACLITAXEL	NA	9	4	175	mg/m2	adjuvant	NA	1	iv	no	chemotherapy	NA	1040	mg	NA	2010	tcga-ao-a0j2	no	1	BRCA
tcga-ao-a0j2-d3124	ed9afd15-7930-40b7-808e-705182137410	NA	19	106	64	DOXORUBICIN	NA	9	4	60	mg/m2	adjuvant	NA	1	iv	no	chemotherapy	NA	360	mg	NA	2010	tcga-ao-a0j2	no	2	BRCA
tcga-ao-a0j2-d3122	e2ba693c-5978-4227-b81a-4a4823d3ee84	NA	19	106	64	CYCLOPHOSPHAMIDE	NA	9	4	600	mg/m2	adjuvant	NA	1	iv	no	chemotherapy	NA	3600	mg	NA	2010	tcga-ao-a0j2	no	3	BRCA
NA	NA	NA	NA	NA	NA	NA	NA	NA	NA	NA	NA	NA	NA	NA	NA	NA	NA	NA	NA	NA	NA	NA	tcga-ao-a0j2	no	4	BRCA
NA	NA	NA	NA	NA	NA	NA	NA	NA	NA	NA	NA	NA	NA	NA	NA	NA	NA	NA	NA	NA	NA	NA	tcga-ao-a0j2	no	5	BRCA
NA	NA	NA	NA	NA	NA	NA	NA	NA	NA	NA	NA	NA	NA	NA	NA	NA	NA	NA	NA	NA	NA	NA	tcga-ao-a0j2	no	6	BRCA
NA	NA	NA	NA	NA	NA	NA	NA	NA	NA	NA	NA	NA	NA	NA	NA	NA	NA	NA	NA	NA	NA	NA	tcga-ao-a0j2	no	7	BRCA
NA	NA	NA	NA	NA	NA	NA	NA	NA	NA	NA	NA	NA	NA	NA	NA	NA	NA	NA	NA	NA	NA	NA	tcga-ao-a0j2	no	8	BRCA
NA	NA	NA	NA	NA	NA	NA	NA	NA	NA	NA	NA	NA	NA	NA	NA	NA	NA	NA	NA	NA	NA	NA	tcga-ao-a0j2	no	9	BRCA
NA	NA	NA	NA	NA	NA	NA	NA	NA	NA	NA	NA	NA	NA	NA	NA	NA	NA	NA	NA	NA	NA	NA	tcga-ao-a0j2	no	10	BRCA
NA	NA	NA	NA	NA	NA	NA	NA	NA	NA	NA	NA	NA	NA	NA	NA	NA	NA	NA	NA	NA	NA	NA	tcga-ao-a0j2	no	11	BRCA
NA	NA	NA	NA	NA	NA	NA	NA	NA	NA	NA	NA	NA	NA	NA	NA	NA	NA	NA	NA	NA	NA	NA	tcga-ao-a0j2	no	12	BRCA
NA	NA	NA	NA	NA	NA	NA	NA	NA	NA	NA	NA	NA	NA	NA	NA	NA	NA	NA	NA	NA	NA	NA	tcga-ao-a0j2	no	13	BRCA
NA	NA	NA	NA	NA	NA	NA	NA	NA	NA	NA	NA	NA	NA	NA	NA	NA	NA	NA	NA	NA	NA	NA	tcga-ao-a0j2	no	14	BRCA
NA	NA	NA	NA	NA	NA	NA	NA	NA	NA	NA	NA	NA	NA	NA	NA	NA	NA	NA	NA	NA	NA	NA	tcga-ao-a0j2	no	15	BRCA
NA	NA	NA	NA	NA	NA	NA	NA	NA	NA	NA	NA	NA	NA	NA	NA	NA	NA	NA	NA	NA	NA	NA	tcga-ao-a0j2	no	16	BRCA
NA	NA	NA	NA	NA	NA	NA	NA	NA	NA	NA	NA	NA	NA	NA	NA	NA	NA	NA	NA	NA	NA	NA	tcga-ao-a0j2	no	17	BRCA
NA	NA	NA	NA	NA	NA	NA	NA	NA	NA	NA	NA	NA	NA	NA	NA	NA	NA	NA	NA	NA	NA	NA	tcga-ao-a0j2	no	18	BRCA
NA	NA	NA	NA	NA	NA	NA	NA	NA	NA	NA	NA	NA	NA	NA	NA	NA	NA	NA	NA	NA	NA	NA	tcga-ao-a0j2	no	19	BRCA
NA	NA	NA	NA	NA	NA	NA	NA	NA	NA	NA	NA	NA	NA	NA	NA	NA	NA	NA	NA	NA	NA	NA	tcga-ao-a0j2	no	20	BRCA
NA	NA	NA	NA	NA	NA	NA	NA	NA	NA	NA	NA	NA	NA	NA	NA	NA	NA	NA	NA	NA	NA	NA	tcga-ao-a0j2	no	21	BRCA
NA	NA	NA	NA	NA	NA	NA	NA	NA	NA	NA	NA	NA	NA	NA	NA	NA	NA	NA	NA	NA	NA	NA	tcga-ao-a0j2	no	22	BRCA
NA	NA	NA	NA	NA	NA	NA	NA	NA	NA	NA	NA	NA	NA	NA	NA	NA	NA	NA	NA	NA	NA	NA	tcga-ao-a0j2	no	23	BRCA
tcga-ao-a0j3-d3055	514f9a1d-4c93-4657-9f68-4a5a83d64589	NA	19	NA	245	ANASTRAZOLE	NA	9	NA	1	mg/day	adjuvant	NA	2	po	yes	hormone therapy	NA	NA	NA	NA	2010	tcga-ao-a0j3	no	1	BRCA
tcga-ao-a0j3-d3042	04eb8d7b-e0fe-48f0-903f-0b0a03343d79	NA	19	107	66	DOXORUBICIN	NA	9	4	60	mg/m2	adjuvant	NA	1	iv	no	chemotherapy	NA	470	mg	NA	2010	tcga-ao-a0j3	no	2	BRCA
tcga-ao-a0j3-d3044	b66cb509-ac95-4cae-8fde-5fecc8d6d9a6	NA	19	107	66	CYCLOPHOSPHAMIDE	NA	9	4	600	mg/m2	adjuvant	NA	1	iv	no	chemotherapy	NA	4700	mg	NA	2010	tcga-ao-a0j3	no	3	BRCA
tcga-ao-a0j3-d3050	d78ab251-4543-49f7-b7a5-3dd2cbe6ff27	NA	19	191	149	FLUOROURACIL	NA	9	3	600	mg/m2	adjuvant	NA	1	iv	no	chemotherapy	NA	3600	mg	NA	2010	tcga-ao-a0j3	no	4	BRCA
tcga-ao-a0j3-d3051	2cba97f0-e44a-41cf-a5e6-96b637c1e453	NA	19	191	149	METHOTREXATE	NA	9	3	40	mg/m2	adjuvant	NA	1	iv	no	chemotherapy	NA	240	mg	NA	2010	tcga-ao-a0j3	no	5	BRCA
tcga-ao-a0j3-d3047	d0506624-2dd1-4f05-995e-fe7527c6ccaa	NA	19	121	121	PACLITAXEL	NA	9	1	175	mg/m2	adjuvant	NA	1	iv	no	chemotherapy	NA	340	mg	NA	2010	tcga-ao-a0j3	no	6	BRCA
tcga-ao-a0j3-d3054	4d690b3c-0e7e-4e46-91c4-a1405ba74fa1	NA	19	191	149	CYCLOPHOSPHAMIDE	NA	9	3	600	mg/m2	adjuvant	NA	1	iv	no	chemotherapy	NA	3600	mg	NA	2010	tcga-ao-a0j3	no	7	BRCA
NA	NA	NA	NA	NA	NA	NA	NA	NA	NA	NA	NA	NA	NA	NA	NA	NA	NA	NA	NA	NA	NA	NA	tcga-ao-a0j3	no	8	BRCA
NA	NA	NA	NA	NA	NA	NA	NA	NA	NA	NA	NA	NA	NA	NA	NA	NA	NA	NA	NA	NA	NA	NA	tcga-ao-a0j3	no	9	BRCA
NA	NA	NA	NA	NA	NA	NA	NA	NA	NA	NA	NA	NA	NA	NA	NA	NA	NA	NA	NA	NA	NA	NA	tcga-ao-a0j3	no	10	BRCA
NA	NA	NA	NA	NA	NA	NA	NA	NA	NA	NA	NA	NA	NA	NA	NA	NA	NA	NA	NA	NA	NA	NA	tcga-ao-a0j3	no	11	BRCA
NA	NA	NA	NA	NA	NA	NA	NA	NA	NA	NA	NA	NA	NA	NA	NA	NA	NA	NA	NA	NA	NA	NA	tcga-ao-a0j3	no	12	BRCA
NA	NA	NA	NA	NA	NA	NA	NA	NA	NA	NA	NA	NA	NA	NA	NA	NA	NA	NA	NA	NA	NA	NA	tcga-ao-a0j3	no	13	BRCA
NA	NA	NA	NA	NA	NA	NA	NA	NA	NA	NA	NA	NA	NA	NA	NA	NA	NA	NA	NA	NA	NA	NA	tcga-ao-a0j3	no	14	BRCA
NA	NA	NA	NA	NA	NA	NA	NA	NA	NA	NA	NA	NA	NA	NA	NA	NA	NA	NA	NA	NA	NA	NA	tcga-ao-a0j3	no	15	BRCA
NA	NA	NA	NA	NA	NA	NA	NA	NA	NA	NA	NA	NA	NA	NA	NA	NA	NA	NA	NA	NA	NA	NA	tcga-ao-a0j3	no	16	BRCA
NA	NA	NA	NA	NA	NA	NA	NA	NA	NA	NA	NA	NA	NA	NA	NA	NA	NA	NA	NA	NA	NA	NA	tcga-ao-a0j3	no	17	BRCA
NA	NA	NA	NA	NA	NA	NA	NA	NA	NA	NA	NA	NA	NA	NA	NA	NA	NA	NA	NA	NA	NA	NA	tcga-ao-a0j3	no	18	BRCA
NA	NA	NA	NA	NA	NA	NA	NA	NA	NA	NA	NA	NA	NA	NA	NA	NA	NA	NA	NA	NA	NA	NA	tcga-ao-a0j3	no	19	BRCA
NA	NA	NA	NA	NA	NA	NA	NA	NA	NA	NA	NA	NA	NA	NA	NA	NA	NA	NA	NA	NA	NA	NA	tcga-ao-a0j3	no	20	BRCA
NA	NA	NA	NA	NA	NA	NA	NA	NA	NA	NA	NA	NA	NA	NA	NA	NA	NA	NA	NA	NA	NA	NA	tcga-ao-a0j3	no	21	BRCA
NA	NA	NA	NA	NA	NA	NA	NA	NA	NA	NA	NA	NA	NA	NA	NA	NA	NA	NA	NA	NA	NA	NA	tcga-ao-a0j3	no	22	BRCA
NA	NA	NA	NA	NA	NA	NA	NA	NA	NA	NA	NA	NA	NA	NA	NA	NA	NA	NA	NA	NA	NA	NA	tcga-ao-a0j3	no	23	BRCA
tcga-ao-a0j4-d2748	e8d55b3d-7228-4fe0-b888-86ebfb98dc59	NA	19	175	131	CYCLOPHOSPHAMIDE	NA	9	4	600	mg/m2	adjuvant	NA	1	iv	no	chemotherapy	NA	4000	mg	NA	2010	tcga-ao-a0j4	no	1	BRCA
tcga-ao-a0j4-d2749	60d39515-fbed-4588-80f8-0a3c0172f94e	NA	19	175	131	DOXORUBICIN	NA	9	4	60	mg/m2	adjuvant	NA	1	iv	no	chemotherapy	NA	400	mg	NA	2010	tcga-ao-a0j4	no	2	BRCA
tcga-ao-a0j4-d2750	1a7870eb-a79b-421d-af13-fcf0d3654788	NA	19	203	189	PACLITAXEL	NA	9	2	175	mg/m2	adjuvant	NA	1	iv	no	chemotherapy	NA	580	mg	NA	2010	tcga-ao-a0j4	no	3	BRCA
NA	NA	NA	NA	NA	NA	NA	NA	NA	NA	NA	NA	NA	NA	NA	NA	NA	NA	NA	NA	NA	NA	NA	tcga-ao-a0j4	no	4	BRCA
NA	NA	NA	NA	NA	NA	NA	NA	NA	NA	NA	NA	NA	NA	NA	NA	NA	NA	NA	NA	NA	NA	NA	tcga-ao-a0j4	no	5	BRCA
NA	NA	NA	NA	NA	NA	NA	NA	NA	NA	NA	NA	NA	NA	NA	NA	NA	NA	NA	NA	NA	NA	NA	tcga-ao-a0j4	no	6	BRCA
NA	NA	NA	NA	NA	NA	NA	NA	NA	NA	NA	NA	NA	NA	NA	NA	NA	NA	NA	NA	NA	NA	NA	tcga-ao-a0j4	no	7	BRCA
NA	NA	NA	NA	NA	NA	NA	NA	NA	NA	NA	NA	NA	NA	NA	NA	NA	NA	NA	NA	NA	NA	NA	tcga-ao-a0j4	no	8	BRCA
NA	NA	NA	NA	NA	NA	NA	NA	NA	NA	NA	NA	NA	NA	NA	NA	NA	NA	NA	NA	NA	NA	NA	tcga-ao-a0j4	no	9	BRCA
NA	NA	NA	NA	NA	NA	NA	NA	NA	NA	NA	NA	NA	NA	NA	NA	NA	NA	NA	NA	NA	NA	NA	tcga-ao-a0j4	no	10	BRCA
NA	NA	NA	NA	NA	NA	NA	NA	NA	NA	NA	NA	NA	NA	NA	NA	NA	NA	NA	NA	NA	NA	NA	tcga-ao-a0j4	no	11	BRCA
NA	NA	NA	NA	NA	NA	NA	NA	NA	NA	NA	NA	NA	NA	NA	NA	NA	NA	NA	NA	NA	NA	NA	tcga-ao-a0j4	no	12	BRCA
NA	NA	NA	NA	NA	NA	NA	NA	NA	NA	NA	NA	NA	NA	NA	NA	NA	NA	NA	NA	NA	NA	NA	tcga-ao-a0j4	no	13	BRCA
NA	NA	NA	NA	NA	NA	NA	NA	NA	NA	NA	NA	NA	NA	NA	NA	NA	NA	NA	NA	NA	NA	NA	tcga-ao-a0j4	no	14	BRCA
NA	NA	NA	NA	NA	NA	NA	NA	NA	NA	NA	NA	NA	NA	NA	NA	NA	NA	NA	NA	NA	NA	NA	tcga-ao-a0j4	no	15	BRCA
NA	NA	NA	NA	NA	NA	NA	NA	NA	NA	NA	NA	NA	NA	NA	NA	NA	NA	NA	NA	NA	NA	NA	tcga-ao-a0j4	no	16	BRCA
NA	NA	NA	NA	NA	NA	NA	NA	NA	NA	NA	NA	NA	NA	NA	NA	NA	NA	NA	NA	NA	NA	NA	tcga-ao-a0j4	no	17	BRCA
NA	NA	NA	NA	NA	NA	NA	NA	NA	NA	NA	NA	NA	NA	NA	NA	NA	NA	NA	NA	NA	NA	NA	tcga-ao-a0j4	no	18	BRCA
NA	NA	NA	NA	NA	NA	NA	NA	NA	NA	NA	NA	NA	NA	NA	NA	NA	NA	NA	NA	NA	NA	NA	tcga-ao-a0j4	no	19	BRCA
NA	NA	NA	NA	NA	NA	NA	NA	NA	NA	NA	NA	NA	NA	NA	NA	NA	NA	NA	NA	NA	NA	NA	tcga-ao-a0j4	no	20	BRCA
NA	NA	NA	NA	NA	NA	NA	NA	NA	NA	NA	NA	NA	NA	NA	NA	NA	NA	NA	NA	NA	NA	NA	tcga-ao-a0j4	no	21	BRCA
NA	NA	NA	NA	NA	NA	NA	NA	NA	NA	NA	NA	NA	NA	NA	NA	NA	NA	NA	NA	NA	NA	NA	tcga-ao-a0j4	no	22	BRCA
NA	NA	NA	NA	NA	NA	NA	NA	NA	NA	NA	NA	NA	NA	NA	NA	NA	NA	NA	NA	NA	NA	NA	tcga-ao-a0j4	no	23	BRCA
tcga-ao-a0j5-d6006	2819fde9-35d0-4e7e-a9eb-da8263789223	NA	10	422	9	LETROZOLE	NA	1	NA	2.5	mg/day	other, specify in notes	NA	1	po	no	hormone therapy	NA	NA	NA	NA	2011	tcga-ao-a0j5	yes	1	BRCA
tcga-ao-a0j5-d6007	effd840a-7e52-4422-a5e1-ad5c2f84aa8a	NA	10	NA	422	CAPECITABINE	NA	1	NA	1500	mg/day	progression	NA	2	po	yes	chemotherapy	NA	NA	NA	NA	2011	tcga-ao-a0j5	yes	2	BRCA
tcga-ao-a0j5-d6008	272824b5-160a-4d48-8b48-bcaa074214bb	NA	10	NA	618	FULVESTRANT	NA	1	NA	250	mg	progression	NA	3	im	yes	hormone therapy	NA	NA	NA	NA	2011	tcga-ao-a0j5	yes	3	BRCA
tcga-ao-a0j5-d6005	3daac793-eb29-42ea-8866-27b14eca5820	NA	10	NA	-1	ZOLEDRONIC ACID	NA	1	NA	4	mg	other, specify in notes	NA	1	iv	yes	other, specify in notes	bisphosphonate	NA	NA	NA	2011	tcga-ao-a0j5	yes	4	BRCA
NA	NA	NA	NA	NA	NA	NA	NA	NA	NA	NA	NA	NA	NA	NA	NA	NA	NA	NA	NA	NA	NA	NA	tcga-ao-a0j5	yes	5	BRCA
NA	NA	NA	NA	NA	NA	NA	NA	NA	NA	NA	NA	NA	NA	NA	NA	NA	NA	NA	NA	NA	NA	NA	tcga-ao-a0j5	yes	6	BRCA
NA	NA	NA	NA	NA	NA	NA	NA	NA	NA	NA	NA	NA	NA	NA	NA	NA	NA	NA	NA	NA	NA	NA	tcga-ao-a0j5	yes	7	BRCA
NA	NA	NA	NA	NA	NA	NA	NA	NA	NA	NA	NA	NA	NA	NA	NA	NA	NA	NA	NA	NA	NA	NA	tcga-ao-a0j5	yes	8	BRCA
NA	NA	NA	NA	NA	NA	NA	NA	NA	NA	NA	NA	NA	NA	NA	NA	NA	NA	NA	NA	NA	NA	NA	tcga-ao-a0j5	yes	9	BRCA
NA	NA	NA	NA	NA	NA	NA	NA	NA	NA	NA	NA	NA	NA	NA	NA	NA	NA	NA	NA	NA	NA	NA	tcga-ao-a0j5	yes	10	BRCA
NA	NA	NA	NA	NA	NA	NA	NA	NA	NA	NA	NA	NA	NA	NA	NA	NA	NA	NA	NA	NA	NA	NA	tcga-ao-a0j5	yes	11	BRCA
NA	NA	NA	NA	NA	NA	NA	NA	NA	NA	NA	NA	NA	NA	NA	NA	NA	NA	NA	NA	NA	NA	NA	tcga-ao-a0j5	yes	12	BRCA
NA	NA	NA	NA	NA	NA	NA	NA	NA	NA	NA	NA	NA	NA	NA	NA	NA	NA	NA	NA	NA	NA	NA	tcga-ao-a0j5	yes	13	BRCA
NA	NA	NA	NA	NA	NA	NA	NA	NA	NA	NA	NA	NA	NA	NA	NA	NA	NA	NA	NA	NA	NA	NA	tcga-ao-a0j5	yes	14	BRCA
NA	NA	NA	NA	NA	NA	NA	NA	NA	NA	NA	NA	NA	NA	NA	NA	NA	NA	NA	NA	NA	NA	NA	tcga-ao-a0j5	yes	15	BRCA
NA	NA	NA	NA	NA	NA	NA	NA	NA	NA	NA	NA	NA	NA	NA	NA	NA	NA	NA	NA	NA	NA	NA	tcga-ao-a0j5	yes	16	BRCA
NA	NA	NA	NA	NA	NA	NA	NA	NA	NA	NA	NA	NA	NA	NA	NA	NA	NA	NA	NA	NA	NA	NA	tcga-ao-a0j5	yes	17	BRCA
NA	NA	NA	NA	NA	NA	NA	NA	NA	NA	NA	NA	NA	NA	NA	NA	NA	NA	NA	NA	NA	NA	NA	tcga-ao-a0j5	yes	18	BRCA
NA	NA	NA	NA	NA	NA	NA	NA	NA	NA	NA	NA	NA	NA	NA	NA	NA	NA	NA	NA	NA	NA	NA	tcga-ao-a0j5	yes	19	BRCA
NA	NA	NA	NA	NA	NA	NA	NA	NA	NA	NA	NA	NA	NA	NA	NA	NA	NA	NA	NA	NA	NA	NA	tcga-ao-a0j5	yes	20	BRCA
NA	NA	NA	NA	NA	NA	NA	NA	NA	NA	NA	NA	NA	NA	NA	NA	NA	NA	NA	NA	NA	NA	NA	tcga-ao-a0j5	yes	21	BRCA
NA	NA	NA	NA	NA	NA	NA	NA	NA	NA	NA	NA	NA	NA	NA	NA	NA	NA	NA	NA	NA	NA	NA	tcga-ao-a0j5	yes	22	BRCA
NA	NA	NA	NA	NA	NA	NA	NA	NA	NA	NA	NA	NA	NA	NA	NA	NA	NA	NA	NA	NA	NA	NA	tcga-ao-a0j5	yes	23	BRCA
tcga-ao-a0j6-d3107	73049389-f0b2-42ee-8cb0-3220e24c2132	NA	19	172	130	PACLITAXEL	NA	9	4	175	mg/m2	adjuvant	NA	1	iv	no	chemotherapy	NA	1320	mg	NA	2010	tcga-ao-a0j6	no	1	BRCA
tcga-ao-a0j6-d3103	56b00f1d-94c6-47aa-bfe8-3475b64b8754	NA	19	116	74	CYCLOPHOSPHAMIDE	NA	9	4	600	mg/m2	adjuvant	NA	1	iv	no	chemotherapy	NA	4400	mg	NA	2010	tcga-ao-a0j6	no	2	BRCA
tcga-ao-a0j6-d3105	a007109f-8d09-47c0-8962-c3fdccc14bd9	NA	19	116	74	DOXORUBICIN	NA	9	4	60	mg/m2	adjuvant	NA	1	iv	no	chemotherapy	NA	440	meq	NA	2010	tcga-ao-a0j6	no	3	BRCA
NA	NA	NA	NA	NA	NA	NA	NA	NA	NA	NA	NA	NA	NA	NA	NA	NA	NA	NA	NA	NA	NA	NA	tcga-ao-a0j6	no	4	BRCA
NA	NA	NA	NA	NA	NA	NA	NA	NA	NA	NA	NA	NA	NA	NA	NA	NA	NA	NA	NA	NA	NA	NA	tcga-ao-a0j6	no	5	BRCA
NA	NA	NA	NA	NA	NA	NA	NA	NA	NA	NA	NA	NA	NA	NA	NA	NA	NA	NA	NA	NA	NA	NA	tcga-ao-a0j6	no	6	BRCA
NA	NA	NA	NA	NA	NA	NA	NA	NA	NA	NA	NA	NA	NA	NA	NA	NA	NA	NA	NA	NA	NA	NA	tcga-ao-a0j6	no	7	BRCA
NA	NA	NA	NA	NA	NA	NA	NA	NA	NA	NA	NA	NA	NA	NA	NA	NA	NA	NA	NA	NA	NA	NA	tcga-ao-a0j6	no	8	BRCA
NA	NA	NA	NA	NA	NA	NA	NA	NA	NA	NA	NA	NA	NA	NA	NA	NA	NA	NA	NA	NA	NA	NA	tcga-ao-a0j6	no	9	BRCA
NA	NA	NA	NA	NA	NA	NA	NA	NA	NA	NA	NA	NA	NA	NA	NA	NA	NA	NA	NA	NA	NA	NA	tcga-ao-a0j6	no	10	BRCA
NA	NA	NA	NA	NA	NA	NA	NA	NA	NA	NA	NA	NA	NA	NA	NA	NA	NA	NA	NA	NA	NA	NA	tcga-ao-a0j6	no	11	BRCA
NA	NA	NA	NA	NA	NA	NA	NA	NA	NA	NA	NA	NA	NA	NA	NA	NA	NA	NA	NA	NA	NA	NA	tcga-ao-a0j6	no	12	BRCA
NA	NA	NA	NA	NA	NA	NA	NA	NA	NA	NA	NA	NA	NA	NA	NA	NA	NA	NA	NA	NA	NA	NA	tcga-ao-a0j6	no	13	BRCA
NA	NA	NA	NA	NA	NA	NA	NA	NA	NA	NA	NA	NA	NA	NA	NA	NA	NA	NA	NA	NA	NA	NA	tcga-ao-a0j6	no	14	BRCA
NA	NA	NA	NA	NA	NA	NA	NA	NA	NA	NA	NA	NA	NA	NA	NA	NA	NA	NA	NA	NA	NA	NA	tcga-ao-a0j6	no	15	BRCA
NA	NA	NA	NA	NA	NA	NA	NA	NA	NA	NA	NA	NA	NA	NA	NA	NA	NA	NA	NA	NA	NA	NA	tcga-ao-a0j6	no	16	BRCA
NA	NA	NA	NA	NA	NA	NA	NA	NA	NA	NA	NA	NA	NA	NA	NA	NA	NA	NA	NA	NA	NA	NA	tcga-ao-a0j6	no	17	BRCA
NA	NA	NA	NA	NA	NA	NA	NA	NA	NA	NA	NA	NA	NA	NA	NA	NA	NA	NA	NA	NA	NA	NA	tcga-ao-a0j6	no	18	BRCA
NA	NA	NA	NA	NA	NA	NA	NA	NA	NA	NA	NA	NA	NA	NA	NA	NA	NA	NA	NA	NA	NA	NA	tcga-ao-a0j6	no	19	BRCA
NA	NA	NA	NA	NA	NA	NA	NA	NA	NA	NA	NA	NA	NA	NA	NA	NA	NA	NA	NA	NA	NA	NA	tcga-ao-a0j6	no	20	BRCA
NA	NA	NA	NA	NA	NA	NA	NA	NA	NA	NA	NA	NA	NA	NA	NA	NA	NA	NA	NA	NA	NA	NA	tcga-ao-a0j6	no	21	BRCA
NA	NA	NA	NA	NA	NA	NA	NA	NA	NA	NA	NA	NA	NA	NA	NA	NA	NA	NA	NA	NA	NA	NA	tcga-ao-a0j6	no	22	BRCA
NA	NA	NA	NA	NA	NA	NA	NA	NA	NA	NA	NA	NA	NA	NA	NA	NA	NA	NA	NA	NA	NA	NA	tcga-ao-a0j6	no	23	BRCA
tcga-ao-a0j7-d3114	304050e5-dfd9-48ce-aab0-49d8d7f731a0	NA	19	140	97	DOXORUBICIN	NA	9	4	60	mg/m2	adjuvant	NA	1	iv	no	chemotherapy	NA	440	mg	NA	2010	tcga-ao-a0j7	no	1	BRCA
tcga-ao-a0j7-d3113	c6d2fa6c-c6bb-4696-9ffd-3cada015a624	NA	19	140	97	CYCLOPHOSPHAMIDE	NA	9	4	600	mg/m2	adjuvant	NA	1	iv	no	chemotherapy	NA	4400	mg	NA	2010	tcga-ao-a0j7	no	2	BRCA
tcga-ao-a0j7-d3116	99f7ae0d-d072-40fc-be36-42be73a600e5	NA	19	195	154	PACLITAXEL	NA	9	4	175	mg/m2	adjuvant	NA	1	iv	no	chemotherapy	NA	1280	mg	NA	2010	tcga-ao-a0j7	no	3	BRCA
tcga-ao-a0j7-d3118	926f18ae-e779-45e5-b100-5edfc2e97133	NA	19	NA	202	ANASTRAZOLE	NA	9	NA	1	mg/day	adjuvant	NA	2	po	yes	hormone therapy	NA	NA	NA	NA	2010	tcga-ao-a0j7	no	4	BRCA
NA	NA	NA	NA	NA	NA	NA	NA	NA	NA	NA	NA	NA	NA	NA	NA	NA	NA	NA	NA	NA	NA	NA	tcga-ao-a0j7	no	5	BRCA
NA	NA	NA	NA	NA	NA	NA	NA	NA	NA	NA	NA	NA	NA	NA	NA	NA	NA	NA	NA	NA	NA	NA	tcga-ao-a0j7	no	6	BRCA
NA	NA	NA	NA	NA	NA	NA	NA	NA	NA	NA	NA	NA	NA	NA	NA	NA	NA	NA	NA	NA	NA	NA	tcga-ao-a0j7	no	7	BRCA
NA	NA	NA	NA	NA	NA	NA	NA	NA	NA	NA	NA	NA	NA	NA	NA	NA	NA	NA	NA	NA	NA	NA	tcga-ao-a0j7	no	8	BRCA
NA	NA	NA	NA	NA	NA	NA	NA	NA	NA	NA	NA	NA	NA	NA	NA	NA	NA	NA	NA	NA	NA	NA	tcga-ao-a0j7	no	9	BRCA
NA	NA	NA	NA	NA	NA	NA	NA	NA	NA	NA	NA	NA	NA	NA	NA	NA	NA	NA	NA	NA	NA	NA	tcga-ao-a0j7	no	10	BRCA
NA	NA	NA	NA	NA	NA	NA	NA	NA	NA	NA	NA	NA	NA	NA	NA	NA	NA	NA	NA	NA	NA	NA	tcga-ao-a0j7	no	11	BRCA
NA	NA	NA	NA	NA	NA	NA	NA	NA	NA	NA	NA	NA	NA	NA	NA	NA	NA	NA	NA	NA	NA	NA	tcga-ao-a0j7	no	12	BRCA
NA	NA	NA	NA	NA	NA	NA	NA	NA	NA	NA	NA	NA	NA	NA	NA	NA	NA	NA	NA	NA	NA	NA	tcga-ao-a0j7	no	13	BRCA
NA	NA	NA	NA	NA	NA	NA	NA	NA	NA	NA	NA	NA	NA	NA	NA	NA	NA	NA	NA	NA	NA	NA	tcga-ao-a0j7	no	14	BRCA
NA	NA	NA	NA	NA	NA	NA	NA	NA	NA	NA	NA	NA	NA	NA	NA	NA	NA	NA	NA	NA	NA	NA	tcga-ao-a0j7	no	15	BRCA
NA	NA	NA	NA	NA	NA	NA	NA	NA	NA	NA	NA	NA	NA	NA	NA	NA	NA	NA	NA	NA	NA	NA	tcga-ao-a0j7	no	16	BRCA
NA	NA	NA	NA	NA	NA	NA	NA	NA	NA	NA	NA	NA	NA	NA	NA	NA	NA	NA	NA	NA	NA	NA	tcga-ao-a0j7	no	17	BRCA
NA	NA	NA	NA	NA	NA	NA	NA	NA	NA	NA	NA	NA	NA	NA	NA	NA	NA	NA	NA	NA	NA	NA	tcga-ao-a0j7	no	18	BRCA
NA	NA	NA	NA	NA	NA	NA	NA	NA	NA	NA	NA	NA	NA	NA	NA	NA	NA	NA	NA	NA	NA	NA	tcga-ao-a0j7	no	19	BRCA
NA	NA	NA	NA	NA	NA	NA	NA	NA	NA	NA	NA	NA	NA	NA	NA	NA	NA	NA	NA	NA	NA	NA	tcga-ao-a0j7	no	20	BRCA
NA	NA	NA	NA	NA	NA	NA	NA	NA	NA	NA	NA	NA	NA	NA	NA	NA	NA	NA	NA	NA	NA	NA	tcga-ao-a0j7	no	21	BRCA
NA	NA	NA	NA	NA	NA	NA	NA	NA	NA	NA	NA	NA	NA	NA	NA	NA	NA	NA	NA	NA	NA	NA	tcga-ao-a0j7	no	22	BRCA
NA	NA	NA	NA	NA	NA	NA	NA	NA	NA	NA	NA	NA	NA	NA	NA	NA	NA	NA	NA	NA	NA	NA	tcga-ao-a0j7	no	23	BRCA
tcga-ao-a0j8-d3137	7b8d5881-41d9-4c7b-ad68-60ae52734e66	NA	6	224	63	CYCLOPHOSPHAMIDE	NA	9	8	600	mg/m2	adjuvant	NA	1	iv	no	chemotherapy	NA	8800	mg	NA	2010	tcga-ao-a0j8	no	1	BRCA
tcga-ao-a0j8-d3136	082d6734-1bb5-4efc-90a5-d63188cb7651	NA	19	224	63	METHOTREXATE	NA	9	8	40	mg/m2	adjuvant	NA	1	iv	no	chemotherapy	NA	560	mg	NA	2010	tcga-ao-a0j8	no	2	BRCA
tcga-ao-a0j8-d3138	9b5ca20e-c9f2-4b98-be3a-d7ddacbf8329	NA	19	NA	277	ANASTRAZOLE	NA	9	NA	1	mg/day	adjuvant	NA	2	po	yes	hormone therapy	NA	NA	NA	NA	2010	tcga-ao-a0j8	no	3	BRCA
tcga-ao-a0j8-d3131	101e4937-20c7-461a-a4ce-a2e0b03c5f2d	NA	19	224	63	FLUOROURACIL	NA	9	8	600	mg/m2	adjuvant	NA	1	iv	no	chemotherapy	NA	8800	mg	NA	2010	tcga-ao-a0j8	no	4	BRCA
NA	NA	NA	NA	NA	NA	NA	NA	NA	NA	NA	NA	NA	NA	NA	NA	NA	NA	NA	NA	NA	NA	NA	tcga-ao-a0j8	no	5	BRCA
NA	NA	NA	NA	NA	NA	NA	NA	NA	NA	NA	NA	NA	NA	NA	NA	NA	NA	NA	NA	NA	NA	NA	tcga-ao-a0j8	no	6	BRCA
NA	NA	NA	NA	NA	NA	NA	NA	NA	NA	NA	NA	NA	NA	NA	NA	NA	NA	NA	NA	NA	NA	NA	tcga-ao-a0j8	no	7	BRCA
NA	NA	NA	NA	NA	NA	NA	NA	NA	NA	NA	NA	NA	NA	NA	NA	NA	NA	NA	NA	NA	NA	NA	tcga-ao-a0j8	no	8	BRCA
NA	NA	NA	NA	NA	NA	NA	NA	NA	NA	NA	NA	NA	NA	NA	NA	NA	NA	NA	NA	NA	NA	NA	tcga-ao-a0j8	no	9	BRCA
NA	NA	NA	NA	NA	NA	NA	NA	NA	NA	NA	NA	NA	NA	NA	NA	NA	NA	NA	NA	NA	NA	NA	tcga-ao-a0j8	no	10	BRCA
NA	NA	NA	NA	NA	NA	NA	NA	NA	NA	NA	NA	NA	NA	NA	NA	NA	NA	NA	NA	NA	NA	NA	tcga-ao-a0j8	no	11	BRCA
NA	NA	NA	NA	NA	NA	NA	NA	NA	NA	NA	NA	NA	NA	NA	NA	NA	NA	NA	NA	NA	NA	NA	tcga-ao-a0j8	no	12	BRCA
NA	NA	NA	NA	NA	NA	NA	NA	NA	NA	NA	NA	NA	NA	NA	NA	NA	NA	NA	NA	NA	NA	NA	tcga-ao-a0j8	no	13	BRCA
NA	NA	NA	NA	NA	NA	NA	NA	NA	NA	NA	NA	NA	NA	NA	NA	NA	NA	NA	NA	NA	NA	NA	tcga-ao-a0j8	no	14	BRCA
NA	NA	NA	NA	NA	NA	NA	NA	NA	NA	NA	NA	NA	NA	NA	NA	NA	NA	NA	NA	NA	NA	NA	tcga-ao-a0j8	no	15	BRCA
NA	NA	NA	NA	NA	NA	NA	NA	NA	NA	NA	NA	NA	NA	NA	NA	NA	NA	NA	NA	NA	NA	NA	tcga-ao-a0j8	no	16	BRCA
NA	NA	NA	NA	NA	NA	NA	NA	NA	NA	NA	NA	NA	NA	NA	NA	NA	NA	NA	NA	NA	NA	NA	tcga-ao-a0j8	no	17	BRCA
NA	NA	NA	NA	NA	NA	NA	NA	NA	NA	NA	NA	NA	NA	NA	NA	NA	NA	NA	NA	NA	NA	NA	tcga-ao-a0j8	no	18	BRCA
NA	NA	NA	NA	NA	NA	NA	NA	NA	NA	NA	NA	NA	NA	NA	NA	NA	NA	NA	NA	NA	NA	NA	tcga-ao-a0j8	no	19	BRCA
NA	NA	NA	NA	NA	NA	NA	NA	NA	NA	NA	NA	NA	NA	NA	NA	NA	NA	NA	NA	NA	NA	NA	tcga-ao-a0j8	no	20	BRCA
NA	NA	NA	NA	NA	NA	NA	NA	NA	NA	NA	NA	NA	NA	NA	NA	NA	NA	NA	NA	NA	NA	NA	tcga-ao-a0j8	no	21	BRCA
NA	NA	NA	NA	NA	NA	NA	NA	NA	NA	NA	NA	NA	NA	NA	NA	NA	NA	NA	NA	NA	NA	NA	tcga-ao-a0j8	no	22	BRCA
NA	NA	NA	NA	NA	NA	NA	NA	NA	NA	NA	NA	NA	NA	NA	NA	NA	NA	NA	NA	NA	NA	NA	tcga-ao-a0j8	no	23	BRCA
tcga-ao-a0j9-d3161	52a37453-0a2a-41e6-a1e6-b5d5bc0d512c	NA	19	204	161	DOCETAXEL	NA	9	3	100	mg/m2	adjuvant	NA	1	iv	no	chemotherapy	NA	630	mg	NA	2010	tcga-ao-a0j9	no	1	BRCA
tcga-ao-a0j9-d3164	d1156805-edbe-42f7-9472-b3e1a3039370	NA	19	NA	1072	ZOLEDRONIC ACID	NA	9	4	4	mg	recurrence	NA	2	iv	yes	other, specify in notes	bisphosphonate	16	mg	NA	2010	tcga-ao-a0j9	no	2	BRCA
tcga-ao-a0j9-d3155	01d99b67-790d-4c94-82b8-faedb014d4e7	NA	19	128	85	CYCLOPHOSPHAMIDE	NA	9	4	600	mg/m2	adjuvant	NA	1	iv	no	chemotherapy	NA	5040	mg	NA	2010	tcga-ao-a0j9	no	3	BRCA
tcga-ao-a0j9-d3160	45f1bb9c-2863-49b6-a2ab-f5bc422f0bd4	NA	19	141	141	PACLITAXEL	NA	9	1	175	mg/m2	adjuvant	NA	1	iv	no	chemotherapy	NA	370	mg	NA	2010	tcga-ao-a0j9	no	4	BRCA
tcga-ao-a0j9-d3162	9943c67b-c3e6-4829-8c90-a843eae50524	NA	19	1023	239	ANASTRAZOLE	NA	9	NA	1	mg/day	adjuvant	NA	2	po	no	hormone therapy	NA	NA	NA	NA	2010	tcga-ao-a0j9	no	5	BRCA
tcga-ao-a0j9-d3163	faf150fa-8213-4fec-96fb-069b05d3cb0d	NA	19	1207	1072	EXEMESTANE	NA	9	NA	25	mg/day	recurrence	NA	1	po	no	hormone therapy	NA	NA	NA	NA	2010	tcga-ao-a0j9	no	6	BRCA
tcga-ao-a0j9-d3165	a55ae465-7d58-4b39-9163-396c9a4dbf15	NA	19	NA	1207	TAMOXIFEN	NA	9	NA	20	mg/day	progression	NA	1	po	yes	hormone therapy	NA	NA	NA	NA	2010	tcga-ao-a0j9	no	7	BRCA
tcga-ao-a0j9-d3158	e90c4e19-b755-47c9-9d5e-41881194b7ed	NA	19	128	85	DOXORUBICIN	NA	9	4	60	mg/m2	adjuvant	NA	1	iv	no	chemotherapy	NA	500	mg	NA	2010	tcga-ao-a0j9	no	8	BRCA
NA	NA	NA	NA	NA	NA	NA	NA	NA	NA	NA	NA	NA	NA	NA	NA	NA	NA	NA	NA	NA	NA	NA	tcga-ao-a0j9	no	9	BRCA
NA	NA	NA	NA	NA	NA	NA	NA	NA	NA	NA	NA	NA	NA	NA	NA	NA	NA	NA	NA	NA	NA	NA	tcga-ao-a0j9	no	10	BRCA
NA	NA	NA	NA	NA	NA	NA	NA	NA	NA	NA	NA	NA	NA	NA	NA	NA	NA	NA	NA	NA	NA	NA	tcga-ao-a0j9	no	11	BRCA
NA	NA	NA	NA	NA	NA	NA	NA	NA	NA	NA	NA	NA	NA	NA	NA	NA	NA	NA	NA	NA	NA	NA	tcga-ao-a0j9	no	12	BRCA
NA	NA	NA	NA	NA	NA	NA	NA	NA	NA	NA	NA	NA	NA	NA	NA	NA	NA	NA	NA	NA	NA	NA	tcga-ao-a0j9	no	13	BRCA
NA	NA	NA	NA	NA	NA	NA	NA	NA	NA	NA	NA	NA	NA	NA	NA	NA	NA	NA	NA	NA	NA	NA	tcga-ao-a0j9	no	14	BRCA
NA	NA	NA	NA	NA	NA	NA	NA	NA	NA	NA	NA	NA	NA	NA	NA	NA	NA	NA	NA	NA	NA	NA	tcga-ao-a0j9	no	15	BRCA
NA	NA	NA	NA	NA	NA	NA	NA	NA	NA	NA	NA	NA	NA	NA	NA	NA	NA	NA	NA	NA	NA	NA	tcga-ao-a0j9	no	16	BRCA
NA	NA	NA	NA	NA	NA	NA	NA	NA	NA	NA	NA	NA	NA	NA	NA	NA	NA	NA	NA	NA	NA	NA	tcga-ao-a0j9	no	17	BRCA
NA	NA	NA	NA	NA	NA	NA	NA	NA	NA	NA	NA	NA	NA	NA	NA	NA	NA	NA	NA	NA	NA	NA	tcga-ao-a0j9	no	18	BRCA
NA	NA	NA	NA	NA	NA	NA	NA	NA	NA	NA	NA	NA	NA	NA	NA	NA	NA	NA	NA	NA	NA	NA	tcga-ao-a0j9	no	19	BRCA
NA	NA	NA	NA	NA	NA	NA	NA	NA	NA	NA	NA	NA	NA	NA	NA	NA	NA	NA	NA	NA	NA	NA	tcga-ao-a0j9	no	20	BRCA
NA	NA	NA	NA	NA	NA	NA	NA	NA	NA	NA	NA	NA	NA	NA	NA	NA	NA	NA	NA	NA	NA	NA	tcga-ao-a0j9	no	21	BRCA
NA	NA	NA	NA	NA	NA	NA	NA	NA	NA	NA	NA	NA	NA	NA	NA	NA	NA	NA	NA	NA	NA	NA	tcga-ao-a0j9	no	22	BRCA
NA	NA	NA	NA	NA	NA	NA	NA	NA	NA	NA	NA	NA	NA	NA	NA	NA	NA	NA	NA	NA	NA	NA	tcga-ao-a0j9	no	23	BRCA
tcga-ao-a0ja-d3167	3c735330-523e-41f1-9fad-ef714a373d23	NA	19	242	166	TAMOXIFEN	NA	9	NA	20	mg/day	recurrence	NA	1	po	no	hormone therapy	NA	NA	NA	NA	2010	tcga-ao-a0ja	no	1	BRCA
tcga-ao-a0ja-d3169	bdf4593a-cafd-4db8-b132-eb1d37a76eee	NA	19	NA	166	ZOLEDRONIC ACID	NA	9	6	4	mg	recurrence	NA	1	iv	yes	other, specify in notes	bisphosphonate	24	mg	NA	2010	tcga-ao-a0ja	no	2	BRCA
tcga-ao-a0ja-d3168	3e3ada60-dd5a-4b4e-8cf2-53587263d938	NA	19	NA	166	LEUPROLIDE	NA	9	NA	7.5	mg	recurrence	NA	1	im	yes	hormone therapy	NA	NA	NA	NA	2010	tcga-ao-a0ja	no	3	BRCA
tcga-ao-a0ja-d3170	357e7201-60df-425e-9cab-dd4722ff6b34	NA	19	NA	292	PACLITAXEL	NA	9	7	80	mg/m2	progression	NA	1	iv	yes	chemotherapy	NA	980	mg	NA	2010	tcga-ao-a0ja	no	4	BRCA
NA	NA	NA	NA	NA	NA	NA	NA	NA	NA	NA	NA	NA	NA	NA	NA	NA	NA	NA	NA	NA	NA	NA	tcga-ao-a0ja	no	5	BRCA
NA	NA	NA	NA	NA	NA	NA	NA	NA	NA	NA	NA	NA	NA	NA	NA	NA	NA	NA	NA	NA	NA	NA	tcga-ao-a0ja	no	6	BRCA
NA	NA	NA	NA	NA	NA	NA	NA	NA	NA	NA	NA	NA	NA	NA	NA	NA	NA	NA	NA	NA	NA	NA	tcga-ao-a0ja	no	7	BRCA
NA	NA	NA	NA	NA	NA	NA	NA	NA	NA	NA	NA	NA	NA	NA	NA	NA	NA	NA	NA	NA	NA	NA	tcga-ao-a0ja	no	8	BRCA
NA	NA	NA	NA	NA	NA	NA	NA	NA	NA	NA	NA	NA	NA	NA	NA	NA	NA	NA	NA	NA	NA	NA	tcga-ao-a0ja	no	9	BRCA
NA	NA	NA	NA	NA	NA	NA	NA	NA	NA	NA	NA	NA	NA	NA	NA	NA	NA	NA	NA	NA	NA	NA	tcga-ao-a0ja	no	10	BRCA
NA	NA	NA	NA	NA	NA	NA	NA	NA	NA	NA	NA	NA	NA	NA	NA	NA	NA	NA	NA	NA	NA	NA	tcga-ao-a0ja	no	11	BRCA
NA	NA	NA	NA	NA	NA	NA	NA	NA	NA	NA	NA	NA	NA	NA	NA	NA	NA	NA	NA	NA	NA	NA	tcga-ao-a0ja	no	12	BRCA
NA	NA	NA	NA	NA	NA	NA	NA	NA	NA	NA	NA	NA	NA	NA	NA	NA	NA	NA	NA	NA	NA	NA	tcga-ao-a0ja	no	13	BRCA
NA	NA	NA	NA	NA	NA	NA	NA	NA	NA	NA	NA	NA	NA	NA	NA	NA	NA	NA	NA	NA	NA	NA	tcga-ao-a0ja	no	14	BRCA
NA	NA	NA	NA	NA	NA	NA	NA	NA	NA	NA	NA	NA	NA	NA	NA	NA	NA	NA	NA	NA	NA	NA	tcga-ao-a0ja	no	15	BRCA
NA	NA	NA	NA	NA	NA	NA	NA	NA	NA	NA	NA	NA	NA	NA	NA	NA	NA	NA	NA	NA	NA	NA	tcga-ao-a0ja	no	16	BRCA
NA	NA	NA	NA	NA	NA	NA	NA	NA	NA	NA	NA	NA	NA	NA	NA	NA	NA	NA	NA	NA	NA	NA	tcga-ao-a0ja	no	17	BRCA
NA	NA	NA	NA	NA	NA	NA	NA	NA	NA	NA	NA	NA	NA	NA	NA	NA	NA	NA	NA	NA	NA	NA	tcga-ao-a0ja	no	18	BRCA
NA	NA	NA	NA	NA	NA	NA	NA	NA	NA	NA	NA	NA	NA	NA	NA	NA	NA	NA	NA	NA	NA	NA	tcga-ao-a0ja	no	19	BRCA
NA	NA	NA	NA	NA	NA	NA	NA	NA	NA	NA	NA	NA	NA	NA	NA	NA	NA	NA	NA	NA	NA	NA	tcga-ao-a0ja	no	20	BRCA
NA	NA	NA	NA	NA	NA	NA	NA	NA	NA	NA	NA	NA	NA	NA	NA	NA	NA	NA	NA	NA	NA	NA	tcga-ao-a0ja	no	21	BRCA
NA	NA	NA	NA	NA	NA	NA	NA	NA	NA	NA	NA	NA	NA	NA	NA	NA	NA	NA	NA	NA	NA	NA	tcga-ao-a0ja	no	22	BRCA
NA	NA	NA	NA	NA	NA	NA	NA	NA	NA	NA	NA	NA	NA	NA	NA	NA	NA	NA	NA	NA	NA	NA	tcga-ao-a0ja	no	23	BRCA
tcga-ao-a0jb-d3177	6ffc6760-7989-43cc-a868-cacb2893c699	NA	19	92	49	CYCLOPHOSPHAMIDE	NA	9	4	600	mg/m2	adjuvant	NA	1	iv	no	chemotherapy	NA	3680	mg	NA	2010	tcga-ao-a0jb	no	1	BRCA
tcga-ao-a0jb-d3176	c5d0586b-c47f-494b-94ac-41f12deeb702	NA	19	92	49	DOXORUBICIN	NA	9	4	60	mg/m2	adjuvant	NA	1	iv	no	chemotherapy	NA	368	mg	NA	2010	tcga-ao-a0jb	no	2	BRCA
tcga-ao-a0jb-d3174	f1f16a87-8aa3-4ab9-8872-f3dba71b6d93	NA	19	NA	175	TAMOXIFEN	NA	9	NA	20	mg/day	adjuvant	NA	2	po	yes	hormone therapy	NA	NA	NA	NA	2010	tcga-ao-a0jb	no	3	BRCA
tcga-ao-a0jb-d3178	f228c0ee-6d98-4cde-b962-c60cf3e59085	NA	19	147	105	PACLITAXEL	NA	9	4	175	mg/m2	adjuvant	NA	1	iv	no	chemotherapy	NA	1080	mg	NA	2010	tcga-ao-a0jb	no	4	BRCA
NA	NA	NA	NA	NA	NA	NA	NA	NA	NA	NA	NA	NA	NA	NA	NA	NA	NA	NA	NA	NA	NA	NA	tcga-ao-a0jb	no	5	BRCA
NA	NA	NA	NA	NA	NA	NA	NA	NA	NA	NA	NA	NA	NA	NA	NA	NA	NA	NA	NA	NA	NA	NA	tcga-ao-a0jb	no	6	BRCA
NA	NA	NA	NA	NA	NA	NA	NA	NA	NA	NA	NA	NA	NA	NA	NA	NA	NA	NA	NA	NA	NA	NA	tcga-ao-a0jb	no	7	BRCA
NA	NA	NA	NA	NA	NA	NA	NA	NA	NA	NA	NA	NA	NA	NA	NA	NA	NA	NA	NA	NA	NA	NA	tcga-ao-a0jb	no	8	BRCA
NA	NA	NA	NA	NA	NA	NA	NA	NA	NA	NA	NA	NA	NA	NA	NA	NA	NA	NA	NA	NA	NA	NA	tcga-ao-a0jb	no	9	BRCA
NA	NA	NA	NA	NA	NA	NA	NA	NA	NA	NA	NA	NA	NA	NA	NA	NA	NA	NA	NA	NA	NA	NA	tcga-ao-a0jb	no	10	BRCA
NA	NA	NA	NA	NA	NA	NA	NA	NA	NA	NA	NA	NA	NA	NA	NA	NA	NA	NA	NA	NA	NA	NA	tcga-ao-a0jb	no	11	BRCA
NA	NA	NA	NA	NA	NA	NA	NA	NA	NA	NA	NA	NA	NA	NA	NA	NA	NA	NA	NA	NA	NA	NA	tcga-ao-a0jb	no	12	BRCA
NA	NA	NA	NA	NA	NA	NA	NA	NA	NA	NA	NA	NA	NA	NA	NA	NA	NA	NA	NA	NA	NA	NA	tcga-ao-a0jb	no	13	BRCA
NA	NA	NA	NA	NA	NA	NA	NA	NA	NA	NA	NA	NA	NA	NA	NA	NA	NA	NA	NA	NA	NA	NA	tcga-ao-a0jb	no	14	BRCA
NA	NA	NA	NA	NA	NA	NA	NA	NA	NA	NA	NA	NA	NA	NA	NA	NA	NA	NA	NA	NA	NA	NA	tcga-ao-a0jb	no	15	BRCA
NA	NA	NA	NA	NA	NA	NA	NA	NA	NA	NA	NA	NA	NA	NA	NA	NA	NA	NA	NA	NA	NA	NA	tcga-ao-a0jb	no	16	BRCA
NA	NA	NA	NA	NA	NA	NA	NA	NA	NA	NA	NA	NA	NA	NA	NA	NA	NA	NA	NA	NA	NA	NA	tcga-ao-a0jb	no	17	BRCA
NA	NA	NA	NA	NA	NA	NA	NA	NA	NA	NA	NA	NA	NA	NA	NA	NA	NA	NA	NA	NA	NA	NA	tcga-ao-a0jb	no	18	BRCA
NA	NA	NA	NA	NA	NA	NA	NA	NA	NA	NA	NA	NA	NA	NA	NA	NA	NA	NA	NA	NA	NA	NA	tcga-ao-a0jb	no	19	BRCA
NA	NA	NA	NA	NA	NA	NA	NA	NA	NA	NA	NA	NA	NA	NA	NA	NA	NA	NA	NA	NA	NA	NA	tcga-ao-a0jb	no	20	BRCA
NA	NA	NA	NA	NA	NA	NA	NA	NA	NA	NA	NA	NA	NA	NA	NA	NA	NA	NA	NA	NA	NA	NA	tcga-ao-a0jb	no	21	BRCA
NA	NA	NA	NA	NA	NA	NA	NA	NA	NA	NA	NA	NA	NA	NA	NA	NA	NA	NA	NA	NA	NA	NA	tcga-ao-a0jb	no	22	BRCA
NA	NA	NA	NA	NA	NA	NA	NA	NA	NA	NA	NA	NA	NA	NA	NA	NA	NA	NA	NA	NA	NA	NA	tcga-ao-a0jb	no	23	BRCA
tcga-ao-a0jc-d3184	7ca89abd-c5d1-4bb2-a0d8-80b329119bdd	NA	20	NA	292	LETROZOLE	NA	9	NA	2.5	mg/day	adjuvant	NA	2	po	yes	hormone therapy	NA	NA	NA	NA	2010	tcga-ao-a0jc	no	1	BRCA
tcga-ao-a0jc-d3182	ae622289-bf49-4818-8ada-6629cddbb999	NA	20	221	70	CYCLOPHOSPHAMIDE	NA	9	8	600	mg/m2	adjuvant	NA	1	iv	no	chemotherapy	NA	8700	mg	NA	2010	tcga-ao-a0jc	no	2	BRCA
tcga-ao-a0jc-d3183	8599b409-0662-4eea-a61a-c27500d39b91	NA	20	221	70	FLUOROURACIL	NA	9	8	600	mg/m2	adjuvant	NA	1	iv	no	chemotherapy	NA	8700	mg	NA	2010	tcga-ao-a0jc	no	3	BRCA
tcga-ao-a0jc-d3181	04fadaa5-10b7-4b05-be8a-2f5ad9ea89b6	NA	20	221	70	METHOTREXATE	NA	9	8	40	mg/m2	adjuvant	NA	1	iv	no	chemotherapy	NA	560	mg	NA	2010	tcga-ao-a0jc	no	4	BRCA
NA	NA	NA	NA	NA	NA	NA	NA	NA	NA	NA	NA	NA	NA	NA	NA	NA	NA	NA	NA	NA	NA	NA	tcga-ao-a0jc	no	5	BRCA
NA	NA	NA	NA	NA	NA	NA	NA	NA	NA	NA	NA	NA	NA	NA	NA	NA	NA	NA	NA	NA	NA	NA	tcga-ao-a0jc	no	6	BRCA
NA	NA	NA	NA	NA	NA	NA	NA	NA	NA	NA	NA	NA	NA	NA	NA	NA	NA	NA	NA	NA	NA	NA	tcga-ao-a0jc	no	7	BRCA
NA	NA	NA	NA	NA	NA	NA	NA	NA	NA	NA	NA	NA	NA	NA	NA	NA	NA	NA	NA	NA	NA	NA	tcga-ao-a0jc	no	8	BRCA
NA	NA	NA	NA	NA	NA	NA	NA	NA	NA	NA	NA	NA	NA	NA	NA	NA	NA	NA	NA	NA	NA	NA	tcga-ao-a0jc	no	9	BRCA
NA	NA	NA	NA	NA	NA	NA	NA	NA	NA	NA	NA	NA	NA	NA	NA	NA	NA	NA	NA	NA	NA	NA	tcga-ao-a0jc	no	10	BRCA
NA	NA	NA	NA	NA	NA	NA	NA	NA	NA	NA	NA	NA	NA	NA	NA	NA	NA	NA	NA	NA	NA	NA	tcga-ao-a0jc	no	11	BRCA
NA	NA	NA	NA	NA	NA	NA	NA	NA	NA	NA	NA	NA	NA	NA	NA	NA	NA	NA	NA	NA	NA	NA	tcga-ao-a0jc	no	12	BRCA
NA	NA	NA	NA	NA	NA	NA	NA	NA	NA	NA	NA	NA	NA	NA	NA	NA	NA	NA	NA	NA	NA	NA	tcga-ao-a0jc	no	13	BRCA
NA	NA	NA	NA	NA	NA	NA	NA	NA	NA	NA	NA	NA	NA	NA	NA	NA	NA	NA	NA	NA	NA	NA	tcga-ao-a0jc	no	14	BRCA
NA	NA	NA	NA	NA	NA	NA	NA	NA	NA	NA	NA	NA	NA	NA	NA	NA	NA	NA	NA	NA	NA	NA	tcga-ao-a0jc	no	15	BRCA
NA	NA	NA	NA	NA	NA	NA	NA	NA	NA	NA	NA	NA	NA	NA	NA	NA	NA	NA	NA	NA	NA	NA	tcga-ao-a0jc	no	16	BRCA
NA	NA	NA	NA	NA	NA	NA	NA	NA	NA	NA	NA	NA	NA	NA	NA	NA	NA	NA	NA	NA	NA	NA	tcga-ao-a0jc	no	17	BRCA
NA	NA	NA	NA	NA	NA	NA	NA	NA	NA	NA	NA	NA	NA	NA	NA	NA	NA	NA	NA	NA	NA	NA	tcga-ao-a0jc	no	18	BRCA
NA	NA	NA	NA	NA	NA	NA	NA	NA	NA	NA	NA	NA	NA	NA	NA	NA	NA	NA	NA	NA	NA	NA	tcga-ao-a0jc	no	19	BRCA
NA	NA	NA	NA	NA	NA	NA	NA	NA	NA	NA	NA	NA	NA	NA	NA	NA	NA	NA	NA	NA	NA	NA	tcga-ao-a0jc	no	20	BRCA
NA	NA	NA	NA	NA	NA	NA	NA	NA	NA	NA	NA	NA	NA	NA	NA	NA	NA	NA	NA	NA	NA	NA	tcga-ao-a0jc	no	21	BRCA
NA	NA	NA	NA	NA	NA	NA	NA	NA	NA	NA	NA	NA	NA	NA	NA	NA	NA	NA	NA	NA	NA	NA	tcga-ao-a0jc	no	22	BRCA
NA	NA	NA	NA	NA	NA	NA	NA	NA	NA	NA	NA	NA	NA	NA	NA	NA	NA	NA	NA	NA	NA	NA	tcga-ao-a0jc	no	23	BRCA
tcga-ao-a0jd-d3188	bf1780f4-0ad9-4861-ab51-bf0698571363	NA	20	104	62	DOXORUBICIN	NA	9	4	60	mg/m2	adjuvant	NA	1	iv	no	chemotherapy	NA	452	mg	NA	2010	tcga-ao-a0jd	no	1	BRCA
tcga-ao-a0jd-d3190	447d92b5-bace-4477-9abc-3687a1fab237	NA	20	104	62	CYCLOPHOSPHAMIDE	NA	9	4	600	mg/m2	adjuvant	NA	1	iv	no	chemotherapy	NA	4536	mg	NA	2010	tcga-ao-a0jd	no	2	BRCA
tcga-ao-a0jd-d3195	4c003fb7-7ce0-45bf-bec5-8af6fb62d6b3	NA	20	160	118	PACLITAXEL	NA	9	4	175	mg/m2	adjuvant	NA	1	iv	no	chemotherapy	NA	1296	mg	NA	2010	tcga-ao-a0jd	no	3	BRCA
tcga-ao-a0jd-d3196	2d8f1a8d-5cbd-4852-b7e3-145eec155402	NA	20	NA	261	ANASTRAZOLE	NA	9	NA	1	mg/day	adjuvant	NA	2	po	yes	hormone therapy	NA	NA	NA	NA	2010	tcga-ao-a0jd	no	4	BRCA
NA	NA	NA	NA	NA	NA	NA	NA	NA	NA	NA	NA	NA	NA	NA	NA	NA	NA	NA	NA	NA	NA	NA	tcga-ao-a0jd	no	5	BRCA
NA	NA	NA	NA	NA	NA	NA	NA	NA	NA	NA	NA	NA	NA	NA	NA	NA	NA	NA	NA	NA	NA	NA	tcga-ao-a0jd	no	6	BRCA
NA	NA	NA	NA	NA	NA	NA	NA	NA	NA	NA	NA	NA	NA	NA	NA	NA	NA	NA	NA	NA	NA	NA	tcga-ao-a0jd	no	7	BRCA
NA	NA	NA	NA	NA	NA	NA	NA	NA	NA	NA	NA	NA	NA	NA	NA	NA	NA	NA	NA	NA	NA	NA	tcga-ao-a0jd	no	8	BRCA
NA	NA	NA	NA	NA	NA	NA	NA	NA	NA	NA	NA	NA	NA	NA	NA	NA	NA	NA	NA	NA	NA	NA	tcga-ao-a0jd	no	9	BRCA
NA	NA	NA	NA	NA	NA	NA	NA	NA	NA	NA	NA	NA	NA	NA	NA	NA	NA	NA	NA	NA	NA	NA	tcga-ao-a0jd	no	10	BRCA
NA	NA	NA	NA	NA	NA	NA	NA	NA	NA	NA	NA	NA	NA	NA	NA	NA	NA	NA	NA	NA	NA	NA	tcga-ao-a0jd	no	11	BRCA
NA	NA	NA	NA	NA	NA	NA	NA	NA	NA	NA	NA	NA	NA	NA	NA	NA	NA	NA	NA	NA	NA	NA	tcga-ao-a0jd	no	12	BRCA
NA	NA	NA	NA	NA	NA	NA	NA	NA	NA	NA	NA	NA	NA	NA	NA	NA	NA	NA	NA	NA	NA	NA	tcga-ao-a0jd	no	13	BRCA
NA	NA	NA	NA	NA	NA	NA	NA	NA	NA	NA	NA	NA	NA	NA	NA	NA	NA	NA	NA	NA	NA	NA	tcga-ao-a0jd	no	14	BRCA
NA	NA	NA	NA	NA	NA	NA	NA	NA	NA	NA	NA	NA	NA	NA	NA	NA	NA	NA	NA	NA	NA	NA	tcga-ao-a0jd	no	15	BRCA
NA	NA	NA	NA	NA	NA	NA	NA	NA	NA	NA	NA	NA	NA	NA	NA	NA	NA	NA	NA	NA	NA	NA	tcga-ao-a0jd	no	16	BRCA
NA	NA	NA	NA	NA	NA	NA	NA	NA	NA	NA	NA	NA	NA	NA	NA	NA	NA	NA	NA	NA	NA	NA	tcga-ao-a0jd	no	17	BRCA
NA	NA	NA	NA	NA	NA	NA	NA	NA	NA	NA	NA	NA	NA	NA	NA	NA	NA	NA	NA	NA	NA	NA	tcga-ao-a0jd	no	18	BRCA
NA	NA	NA	NA	NA	NA	NA	NA	NA	NA	NA	NA	NA	NA	NA	NA	NA	NA	NA	NA	NA	NA	NA	tcga-ao-a0jd	no	19	BRCA
NA	NA	NA	NA	NA	NA	NA	NA	NA	NA	NA	NA	NA	NA	NA	NA	NA	NA	NA	NA	NA	NA	NA	tcga-ao-a0jd	no	20	BRCA
NA	NA	NA	NA	NA	NA	NA	NA	NA	NA	NA	NA	NA	NA	NA	NA	NA	NA	NA	NA	NA	NA	NA	tcga-ao-a0jd	no	21	BRCA
NA	NA	NA	NA	NA	NA	NA	NA	NA	NA	NA	NA	NA	NA	NA	NA	NA	NA	NA	NA	NA	NA	NA	tcga-ao-a0jd	no	22	BRCA
NA	NA	NA	NA	NA	NA	NA	NA	NA	NA	NA	NA	NA	NA	NA	NA	NA	NA	NA	NA	NA	NA	NA	tcga-ao-a0jd	no	23	BRCA
tcga-ao-a0je-d3203	2806bb73-968f-4ce0-a287-e75f00b76f6d	NA	20	462	119	TRASTUZUMAB	NA	9	22	6	mg/kg	adjuvant	NA	2	iv	no	targeted molecular therapy	NA	7869	mg	NA	2010	tcga-ao-a0je	no	1	BRCA
tcga-ao-a0je-d3200	50d69645-1eb9-4fa7-83c0-f6614085a07f	NA	20	105	63	DOXORUBICIN	NA	9	4	60	mg/m2	adjuvant	NA	1	iv	no	chemotherapy	NA	428	mg	NA	2010	tcga-ao-a0je	no	2	BRCA
tcga-ao-a0je-d3199	d2701b3c-2642-422e-afff-33ea4ef76359	NA	20	105	63	CYCLOPHOSPHAMIDE	NA	9	4	600	mg/m2	adjuvant	NA	1	iv	no	chemotherapy	NA	4272	mg	NA	2010	tcga-ao-a0je	no	3	BRCA
tcga-ao-a0je-d3202	33e32dbf-9c8e-4dff-b75b-c6342c56420a	NA	20	161	119	PACLITAXEL	NA	9	4	175	mg/m2	adjuvant	NA	1	iv	no	chemotherapy	NA	1220	mg	NA	2010	tcga-ao-a0je	no	4	BRCA
NA	NA	NA	NA	NA	NA	NA	NA	NA	NA	NA	NA	NA	NA	NA	NA	NA	NA	NA	NA	NA	NA	NA	tcga-ao-a0je	no	5	BRCA
NA	NA	NA	NA	NA	NA	NA	NA	NA	NA	NA	NA	NA	NA	NA	NA	NA	NA	NA	NA	NA	NA	NA	tcga-ao-a0je	no	6	BRCA
NA	NA	NA	NA	NA	NA	NA	NA	NA	NA	NA	NA	NA	NA	NA	NA	NA	NA	NA	NA	NA	NA	NA	tcga-ao-a0je	no	7	BRCA
NA	NA	NA	NA	NA	NA	NA	NA	NA	NA	NA	NA	NA	NA	NA	NA	NA	NA	NA	NA	NA	NA	NA	tcga-ao-a0je	no	8	BRCA
NA	NA	NA	NA	NA	NA	NA	NA	NA	NA	NA	NA	NA	NA	NA	NA	NA	NA	NA	NA	NA	NA	NA	tcga-ao-a0je	no	9	BRCA
NA	NA	NA	NA	NA	NA	NA	NA	NA	NA	NA	NA	NA	NA	NA	NA	NA	NA	NA	NA	NA	NA	NA	tcga-ao-a0je	no	10	BRCA
NA	NA	NA	NA	NA	NA	NA	NA	NA	NA	NA	NA	NA	NA	NA	NA	NA	NA	NA	NA	NA	NA	NA	tcga-ao-a0je	no	11	BRCA
NA	NA	NA	NA	NA	NA	NA	NA	NA	NA	NA	NA	NA	NA	NA	NA	NA	NA	NA	NA	NA	NA	NA	tcga-ao-a0je	no	12	BRCA
NA	NA	NA	NA	NA	NA	NA	NA	NA	NA	NA	NA	NA	NA	NA	NA	NA	NA	NA	NA	NA	NA	NA	tcga-ao-a0je	no	13	BRCA
NA	NA	NA	NA	NA	NA	NA	NA	NA	NA	NA	NA	NA	NA	NA	NA	NA	NA	NA	NA	NA	NA	NA	tcga-ao-a0je	no	14	BRCA
NA	NA	NA	NA	NA	NA	NA	NA	NA	NA	NA	NA	NA	NA	NA	NA	NA	NA	NA	NA	NA	NA	NA	tcga-ao-a0je	no	15	BRCA
NA	NA	NA	NA	NA	NA	NA	NA	NA	NA	NA	NA	NA	NA	NA	NA	NA	NA	NA	NA	NA	NA	NA	tcga-ao-a0je	no	16	BRCA
NA	NA	NA	NA	NA	NA	NA	NA	NA	NA	NA	NA	NA	NA	NA	NA	NA	NA	NA	NA	NA	NA	NA	tcga-ao-a0je	no	17	BRCA
NA	NA	NA	NA	NA	NA	NA	NA	NA	NA	NA	NA	NA	NA	NA	NA	NA	NA	NA	NA	NA	NA	NA	tcga-ao-a0je	no	18	BRCA
NA	NA	NA	NA	NA	NA	NA	NA	NA	NA	NA	NA	NA	NA	NA	NA	NA	NA	NA	NA	NA	NA	NA	tcga-ao-a0je	no	19	BRCA
NA	NA	NA	NA	NA	NA	NA	NA	NA	NA	NA	NA	NA	NA	NA	NA	NA	NA	NA	NA	NA	NA	NA	tcga-ao-a0je	no	20	BRCA
NA	NA	NA	NA	NA	NA	NA	NA	NA	NA	NA	NA	NA	NA	NA	NA	NA	NA	NA	NA	NA	NA	NA	tcga-ao-a0je	no	21	BRCA
NA	NA	NA	NA	NA	NA	NA	NA	NA	NA	NA	NA	NA	NA	NA	NA	NA	NA	NA	NA	NA	NA	NA	tcga-ao-a0je	no	22	BRCA
NA	NA	NA	NA	NA	NA	NA	NA	NA	NA	NA	NA	NA	NA	NA	NA	NA	NA	NA	NA	NA	NA	NA	tcga-ao-a0je	no	23	BRCA
tcga-ao-a0jf-d3209	3f8e0a6f-72a8-4d35-84bf-ed2c931be832	NA	20	353	336	ANASTRAZOLE	NA	9	NA	1	mg/day	adjuvant	NA	2	po	no	hormone therapy	NA	NA	NA	NA	2010	tcga-ao-a0jf	no	1	BRCA
tcga-ao-a0jf-d3208	957365be-dbc2-4492-98f7-f7125cb4700c	NA	20	256	172	PACLITAXEL	NA	9	12	80	mg/m2	adjuvant	NA	1	iv	no	chemotherapy	NA	1920	mg	NA	2010	tcga-ao-a0jf	no	2	BRCA
tcga-ao-a0jf-d3207	c6fe7b1e-7d43-4f33-add3-cb45112a5a0b	NA	20	155	105	DOXORUBICIN	NA	9	4	60	mg/m2	adjuvant	NA	1	iv	no	chemotherapy	NA	480	mg	NA	2010	tcga-ao-a0jf	no	3	BRCA
tcga-ao-a0jf-d3206	69646598-6e7b-4f0c-a0e9-601b648159df	NA	20	155	105	CYCLOPHOSPHAMIDE	NA	9	4	600	mg/m2	adjuvant	NA	1	iv	no	chemotherapy	NA	4800	mg	NA	2010	tcga-ao-a0jf	no	4	BRCA
tcga-ao-a0jf-d3211	0e86b873-98ca-4bc2-83b4-9acfddbb62a4	NA	20	NA	356	LETROZOLE	NA	9	NA	2.5	mg/day	adjuvant	NA	2	po	yes	hormone therapy	NA	NA	NA	NA	2010	tcga-ao-a0jf	no	5	BRCA
NA	NA	NA	NA	NA	NA	NA	NA	NA	NA	NA	NA	NA	NA	NA	NA	NA	NA	NA	NA	NA	NA	NA	tcga-ao-a0jf	no	6	BRCA
NA	NA	NA	NA	NA	NA	NA	NA	NA	NA	NA	NA	NA	NA	NA	NA	NA	NA	NA	NA	NA	NA	NA	tcga-ao-a0jf	no	7	BRCA
NA	NA	NA	NA	NA	NA	NA	NA	NA	NA	NA	NA	NA	NA	NA	NA	NA	NA	NA	NA	NA	NA	NA	tcga-ao-a0jf	no	8	BRCA
NA	NA	NA	NA	NA	NA	NA	NA	NA	NA	NA	NA	NA	NA	NA	NA	NA	NA	NA	NA	NA	NA	NA	tcga-ao-a0jf	no	9	BRCA
NA	NA	NA	NA	NA	NA	NA	NA	NA	NA	NA	NA	NA	NA	NA	NA	NA	NA	NA	NA	NA	NA	NA	tcga-ao-a0jf	no	10	BRCA
NA	NA	NA	NA	NA	NA	NA	NA	NA	NA	NA	NA	NA	NA	NA	NA	NA	NA	NA	NA	NA	NA	NA	tcga-ao-a0jf	no	11	BRCA
NA	NA	NA	NA	NA	NA	NA	NA	NA	NA	NA	NA	NA	NA	NA	NA	NA	NA	NA	NA	NA	NA	NA	tcga-ao-a0jf	no	12	BRCA
NA	NA	NA	NA	NA	NA	NA	NA	NA	NA	NA	NA	NA	NA	NA	NA	NA	NA	NA	NA	NA	NA	NA	tcga-ao-a0jf	no	13	BRCA
NA	NA	NA	NA	NA	NA	NA	NA	NA	NA	NA	NA	NA	NA	NA	NA	NA	NA	NA	NA	NA	NA	NA	tcga-ao-a0jf	no	14	BRCA
NA	NA	NA	NA	NA	NA	NA	NA	NA	NA	NA	NA	NA	NA	NA	NA	NA	NA	NA	NA	NA	NA	NA	tcga-ao-a0jf	no	15	BRCA
NA	NA	NA	NA	NA	NA	NA	NA	NA	NA	NA	NA	NA	NA	NA	NA	NA	NA	NA	NA	NA	NA	NA	tcga-ao-a0jf	no	16	BRCA
NA	NA	NA	NA	NA	NA	NA	NA	NA	NA	NA	NA	NA	NA	NA	NA	NA	NA	NA	NA	NA	NA	NA	tcga-ao-a0jf	no	17	BRCA
NA	NA	NA	NA	NA	NA	NA	NA	NA	NA	NA	NA	NA	NA	NA	NA	NA	NA	NA	NA	NA	NA	NA	tcga-ao-a0jf	no	18	BRCA
NA	NA	NA	NA	NA	NA	NA	NA	NA	NA	NA	NA	NA	NA	NA	NA	NA	NA	NA	NA	NA	NA	NA	tcga-ao-a0jf	no	19	BRCA
NA	NA	NA	NA	NA	NA	NA	NA	NA	NA	NA	NA	NA	NA	NA	NA	NA	NA	NA	NA	NA	NA	NA	tcga-ao-a0jf	no	20	BRCA
NA	NA	NA	NA	NA	NA	NA	NA	NA	NA	NA	NA	NA	NA	NA	NA	NA	NA	NA	NA	NA	NA	NA	tcga-ao-a0jf	no	21	BRCA
NA	NA	NA	NA	NA	NA	NA	NA	NA	NA	NA	NA	NA	NA	NA	NA	NA	NA	NA	NA	NA	NA	NA	tcga-ao-a0jf	no	22	BRCA
NA	NA	NA	NA	NA	NA	NA	NA	NA	NA	NA	NA	NA	NA	NA	NA	NA	NA	NA	NA	NA	NA	NA	tcga-ao-a0jf	no	23	BRCA
tcga-ao-a0jg-d3216	a33b3892-3e6b-4da6-9f8e-d172913aa440	NA	20	122	80	DOXORUBICIN	NA	9	4	60	mg/m2	adjuvant	NA	1	iv	no	chemotherapy	NA	440	mg	NA	2010	tcga-ao-a0jg	no	1	BRCA
tcga-ao-a0jg-d3215	b263b426-435b-4224-a98e-8fb254f0a03a	NA	20	122	80	CYCLOPHOSPHAMIDE	NA	9	4	600	mg/m2	adjuvant	NA	1	iv	no	chemotherapy	NA	4400	mg	NA	2010	tcga-ao-a0jg	no	2	BRCA
tcga-ao-a0jg-d3217	0da9c957-0267-41cc-9517-ac96284494e9	NA	20	185	136	PACLITAXEL	NA	9	4	175	mg/m2	adjuvant	NA	1	iv	no	chemotherapy	NA	1280	mg	NA	2010	tcga-ao-a0jg	no	3	BRCA
tcga-ao-a0jg-d3218	6c1bae55-7974-4d4d-b031-2e8c522b0a5d	NA	20	NA	197	ANASTRAZOLE	NA	9	NA	1	mg/day	adjuvant	NA	2	po	yes	hormone therapy	NA	NA	NA	NA	2010	tcga-ao-a0jg	no	4	BRCA
NA	NA	NA	NA	NA	NA	NA	NA	NA	NA	NA	NA	NA	NA	NA	NA	NA	NA	NA	NA	NA	NA	NA	tcga-ao-a0jg	no	5	BRCA
NA	NA	NA	NA	NA	NA	NA	NA	NA	NA	NA	NA	NA	NA	NA	NA	NA	NA	NA	NA	NA	NA	NA	tcga-ao-a0jg	no	6	BRCA
NA	NA	NA	NA	NA	NA	NA	NA	NA	NA	NA	NA	NA	NA	NA	NA	NA	NA	NA	NA	NA	NA	NA	tcga-ao-a0jg	no	7	BRCA
NA	NA	NA	NA	NA	NA	NA	NA	NA	NA	NA	NA	NA	NA	NA	NA	NA	NA	NA	NA	NA	NA	NA	tcga-ao-a0jg	no	8	BRCA
NA	NA	NA	NA	NA	NA	NA	NA	NA	NA	NA	NA	NA	NA	NA	NA	NA	NA	NA	NA	NA	NA	NA	tcga-ao-a0jg	no	9	BRCA
NA	NA	NA	NA	NA	NA	NA	NA	NA	NA	NA	NA	NA	NA	NA	NA	NA	NA	NA	NA	NA	NA	NA	tcga-ao-a0jg	no	10	BRCA
NA	NA	NA	NA	NA	NA	NA	NA	NA	NA	NA	NA	NA	NA	NA	NA	NA	NA	NA	NA	NA	NA	NA	tcga-ao-a0jg	no	11	BRCA
NA	NA	NA	NA	NA	NA	NA	NA	NA	NA	NA	NA	NA	NA	NA	NA	NA	NA	NA	NA	NA	NA	NA	tcga-ao-a0jg	no	12	BRCA
NA	NA	NA	NA	NA	NA	NA	NA	NA	NA	NA	NA	NA	NA	NA	NA	NA	NA	NA	NA	NA	NA	NA	tcga-ao-a0jg	no	13	BRCA
NA	NA	NA	NA	NA	NA	NA	NA	NA	NA	NA	NA	NA	NA	NA	NA	NA	NA	NA	NA	NA	NA	NA	tcga-ao-a0jg	no	14	BRCA
NA	NA	NA	NA	NA	NA	NA	NA	NA	NA	NA	NA	NA	NA	NA	NA	NA	NA	NA	NA	NA	NA	NA	tcga-ao-a0jg	no	15	BRCA
NA	NA	NA	NA	NA	NA	NA	NA	NA	NA	NA	NA	NA	NA	NA	NA	NA	NA	NA	NA	NA	NA	NA	tcga-ao-a0jg	no	16	BRCA
NA	NA	NA	NA	NA	NA	NA	NA	NA	NA	NA	NA	NA	NA	NA	NA	NA	NA	NA	NA	NA	NA	NA	tcga-ao-a0jg	no	17	BRCA
NA	NA	NA	NA	NA	NA	NA	NA	NA	NA	NA	NA	NA	NA	NA	NA	NA	NA	NA	NA	NA	NA	NA	tcga-ao-a0jg	no	18	BRCA
NA	NA	NA	NA	NA	NA	NA	NA	NA	NA	NA	NA	NA	NA	NA	NA	NA	NA	NA	NA	NA	NA	NA	tcga-ao-a0jg	no	19	BRCA
NA	NA	NA	NA	NA	NA	NA	NA	NA	NA	NA	NA	NA	NA	NA	NA	NA	NA	NA	NA	NA	NA	NA	tcga-ao-a0jg	no	20	BRCA
NA	NA	NA	NA	NA	NA	NA	NA	NA	NA	NA	NA	NA	NA	NA	NA	NA	NA	NA	NA	NA	NA	NA	tcga-ao-a0jg	no	21	BRCA
NA	NA	NA	NA	NA	NA	NA	NA	NA	NA	NA	NA	NA	NA	NA	NA	NA	NA	NA	NA	NA	NA	NA	tcga-ao-a0jg	no	22	BRCA
NA	NA	NA	NA	NA	NA	NA	NA	NA	NA	NA	NA	NA	NA	NA	NA	NA	NA	NA	NA	NA	NA	NA	tcga-ao-a0jg	no	23	BRCA
tcga-ao-a0jj-d2969	d4c6bfa5-ed26-40c9-b7df-6e754510d790	NA	20	98	56	DOXORUBICIN	NA	9	4	60	mg/m2	adjuvant	NA	1	iv	no	chemotherapy	NA	480	mg	NA	2010	tcga-ao-a0jj	no	1	BRCA
tcga-ao-a0jj-d2974	9b8965e1-1b43-431d-9e0a-34e799297fae	NA	20	NA	154	LETROZOLE	NA	9	NA	2.5	mg/day	adjuvant	NA	2	po	yes	hormone therapy	NA	NA	NA	NA	2010	tcga-ao-a0jj	no	2	BRCA
tcga-ao-a0jj-d2971	c14cd41b-9bac-4238-b267-0ccf43eae566	NA	20	112	112	PACLITAXEL	NA	9	1	175	mg/m2	adjuvant	NA	1	iv	no	chemotherapy	NA	350	mg	NA	2010	tcga-ao-a0jj	no	3	BRCA
tcga-ao-a0jj-d2972	d0f2f580-2076-4fcd-9849-8a81d7f2032c	NA	20	154	126	PACLITAXEL	NA	9	3	200	mg/m2	adjuvant	NA	1	iv	no	chemotherapy	NA	1280	mg	NA	2010	tcga-ao-a0jj	no	4	BRCA
tcga-ao-a0jj-d2968	099545fb-d2c8-42e3-8f4a-7757316b4d86	NA	20	98	56	CYCLOPHOSPHAMIDE	NA	9	4	600	mg/m2	adjuvant	NA	1	iv	no	chemotherapy	NA	4800	mg	NA	2010	tcga-ao-a0jj	no	5	BRCA
NA	NA	NA	NA	NA	NA	NA	NA	NA	NA	NA	NA	NA	NA	NA	NA	NA	NA	NA	NA	NA	NA	NA	tcga-ao-a0jj	no	6	BRCA
NA	NA	NA	NA	NA	NA	NA	NA	NA	NA	NA	NA	NA	NA	NA	NA	NA	NA	NA	NA	NA	NA	NA	tcga-ao-a0jj	no	7	BRCA
NA	NA	NA	NA	NA	NA	NA	NA	NA	NA	NA	NA	NA	NA	NA	NA	NA	NA	NA	NA	NA	NA	NA	tcga-ao-a0jj	no	8	BRCA
NA	NA	NA	NA	NA	NA	NA	NA	NA	NA	NA	NA	NA	NA	NA	NA	NA	NA	NA	NA	NA	NA	NA	tcga-ao-a0jj	no	9	BRCA
NA	NA	NA	NA	NA	NA	NA	NA	NA	NA	NA	NA	NA	NA	NA	NA	NA	NA	NA	NA	NA	NA	NA	tcga-ao-a0jj	no	10	BRCA
NA	NA	NA	NA	NA	NA	NA	NA	NA	NA	NA	NA	NA	NA	NA	NA	NA	NA	NA	NA	NA	NA	NA	tcga-ao-a0jj	no	11	BRCA
NA	NA	NA	NA	NA	NA	NA	NA	NA	NA	NA	NA	NA	NA	NA	NA	NA	NA	NA	NA	NA	NA	NA	tcga-ao-a0jj	no	12	BRCA
NA	NA	NA	NA	NA	NA	NA	NA	NA	NA	NA	NA	NA	NA	NA	NA	NA	NA	NA	NA	NA	NA	NA	tcga-ao-a0jj	no	13	BRCA
NA	NA	NA	NA	NA	NA	NA	NA	NA	NA	NA	NA	NA	NA	NA	NA	NA	NA	NA	NA	NA	NA	NA	tcga-ao-a0jj	no	14	BRCA
NA	NA	NA	NA	NA	NA	NA	NA	NA	NA	NA	NA	NA	NA	NA	NA	NA	NA	NA	NA	NA	NA	NA	tcga-ao-a0jj	no	15	BRCA
NA	NA	NA	NA	NA	NA	NA	NA	NA	NA	NA	NA	NA	NA	NA	NA	NA	NA	NA	NA	NA	NA	NA	tcga-ao-a0jj	no	16	BRCA
NA	NA	NA	NA	NA	NA	NA	NA	NA	NA	NA	NA	NA	NA	NA	NA	NA	NA	NA	NA	NA	NA	NA	tcga-ao-a0jj	no	17	BRCA
NA	NA	NA	NA	NA	NA	NA	NA	NA	NA	NA	NA	NA	NA	NA	NA	NA	NA	NA	NA	NA	NA	NA	tcga-ao-a0jj	no	18	BRCA
NA	NA	NA	NA	NA	NA	NA	NA	NA	NA	NA	NA	NA	NA	NA	NA	NA	NA	NA	NA	NA	NA	NA	tcga-ao-a0jj	no	19	BRCA
NA	NA	NA	NA	NA	NA	NA	NA	NA	NA	NA	NA	NA	NA	NA	NA	NA	NA	NA	NA	NA	NA	NA	tcga-ao-a0jj	no	20	BRCA
NA	NA	NA	NA	NA	NA	NA	NA	NA	NA	NA	NA	NA	NA	NA	NA	NA	NA	NA	NA	NA	NA	NA	tcga-ao-a0jj	no	21	BRCA
NA	NA	NA	NA	NA	NA	NA	NA	NA	NA	NA	NA	NA	NA	NA	NA	NA	NA	NA	NA	NA	NA	NA	tcga-ao-a0jj	no	22	BRCA
NA	NA	NA	NA	NA	NA	NA	NA	NA	NA	NA	NA	NA	NA	NA	NA	NA	NA	NA	NA	NA	NA	NA	tcga-ao-a0jj	no	23	BRCA
tcga-ao-a0jl-d3225	e91e3c59-4d69-4fa4-8fdb-3221b74de9a2	NA	20	178	136	PACLITAXEL	NA	9	4	175	mg/m2	adjuvant	NA	1	iv	no	chemotherapy	NA	1372	mg	NA	2010	tcga-ao-a0jl	no	1	BRCA
tcga-ao-a0jl-d3226	159bd986-fd08-4ac4-bca0-67dfa5bdf56f	NA	20	493	136	TRASTUZUMAB	NA	9	22	6	mg/kg	adjuvant	NA	2	iv	no	targeted molecular therapy	NA	9476	mg	NA	2010	tcga-ao-a0jl	no	2	BRCA
tcga-ao-a0jl-d3223	b9f318a5-5322-4ead-a810-926101586b5e	NA	20	122	80	CYCLOPHOSPHAMIDE	NA	9	4	600	mg/m2	adjuvant	NA	1	iv	no	chemotherapy	NA	4872	mg	NA	2010	tcga-ao-a0jl	no	3	BRCA
tcga-ao-a0jl-d3224	8dcbe4a5-051a-4efa-8075-bd9b1286cb99	NA	20	122	80	DOXORUBICIN	NA	9	4	60	mg/m2	adjuvant	NA	1	iv	no	chemotherapy	NA	488	mg	NA	2010	tcga-ao-a0jl	no	4	BRCA
NA	NA	NA	NA	NA	NA	NA	NA	NA	NA	NA	NA	NA	NA	NA	NA	NA	NA	NA	NA	NA	NA	NA	tcga-ao-a0jl	no	5	BRCA
NA	NA	NA	NA	NA	NA	NA	NA	NA	NA	NA	NA	NA	NA	NA	NA	NA	NA	NA	NA	NA	NA	NA	tcga-ao-a0jl	no	6	BRCA
NA	NA	NA	NA	NA	NA	NA	NA	NA	NA	NA	NA	NA	NA	NA	NA	NA	NA	NA	NA	NA	NA	NA	tcga-ao-a0jl	no	7	BRCA
NA	NA	NA	NA	NA	NA	NA	NA	NA	NA	NA	NA	NA	NA	NA	NA	NA	NA	NA	NA	NA	NA	NA	tcga-ao-a0jl	no	8	BRCA
NA	NA	NA	NA	NA	NA	NA	NA	NA	NA	NA	NA	NA	NA	NA	NA	NA	NA	NA	NA	NA	NA	NA	tcga-ao-a0jl	no	9	BRCA
NA	NA	NA	NA	NA	NA	NA	NA	NA	NA	NA	NA	NA	NA	NA	NA	NA	NA	NA	NA	NA	NA	NA	tcga-ao-a0jl	no	10	BRCA
NA	NA	NA	NA	NA	NA	NA	NA	NA	NA	NA	NA	NA	NA	NA	NA	NA	NA	NA	NA	NA	NA	NA	tcga-ao-a0jl	no	11	BRCA
NA	NA	NA	NA	NA	NA	NA	NA	NA	NA	NA	NA	NA	NA	NA	NA	NA	NA	NA	NA	NA	NA	NA	tcga-ao-a0jl	no	12	BRCA
NA	NA	NA	NA	NA	NA	NA	NA	NA	NA	NA	NA	NA	NA	NA	NA	NA	NA	NA	NA	NA	NA	NA	tcga-ao-a0jl	no	13	BRCA
NA	NA	NA	NA	NA	NA	NA	NA	NA	NA	NA	NA	NA	NA	NA	NA	NA	NA	NA	NA	NA	NA	NA	tcga-ao-a0jl	no	14	BRCA
NA	NA	NA	NA	NA	NA	NA	NA	NA	NA	NA	NA	NA	NA	NA	NA	NA	NA	NA	NA	NA	NA	NA	tcga-ao-a0jl	no	15	BRCA
NA	NA	NA	NA	NA	NA	NA	NA	NA	NA	NA	NA	NA	NA	NA	NA	NA	NA	NA	NA	NA	NA	NA	tcga-ao-a0jl	no	16	BRCA
NA	NA	NA	NA	NA	NA	NA	NA	NA	NA	NA	NA	NA	NA	NA	NA	NA	NA	NA	NA	NA	NA	NA	tcga-ao-a0jl	no	17	BRCA
NA	NA	NA	NA	NA	NA	NA	NA	NA	NA	NA	NA	NA	NA	NA	NA	NA	NA	NA	NA	NA	NA	NA	tcga-ao-a0jl	no	18	BRCA
NA	NA	NA	NA	NA	NA	NA	NA	NA	NA	NA	NA	NA	NA	NA	NA	NA	NA	NA	NA	NA	NA	NA	tcga-ao-a0jl	no	19	BRCA
NA	NA	NA	NA	NA	NA	NA	NA	NA	NA	NA	NA	NA	NA	NA	NA	NA	NA	NA	NA	NA	NA	NA	tcga-ao-a0jl	no	20	BRCA
NA	NA	NA	NA	NA	NA	NA	NA	NA	NA	NA	NA	NA	NA	NA	NA	NA	NA	NA	NA	NA	NA	NA	tcga-ao-a0jl	no	21	BRCA
NA	NA	NA	NA	NA	NA	NA	NA	NA	NA	NA	NA	NA	NA	NA	NA	NA	NA	NA	NA	NA	NA	NA	tcga-ao-a0jl	no	22	BRCA
NA	NA	NA	NA	NA	NA	NA	NA	NA	NA	NA	NA	NA	NA	NA	NA	NA	NA	NA	NA	NA	NA	NA	tcga-ao-a0jl	no	23	BRCA
tcga-ao-a0jm-d3231	ad12218d-1986-4f13-bab1-12b1315ad67f	NA	20	120	78	DOXORUBICIN	NA	9	4	60	mg/m2	adjuvant	NA	1	iv	no	chemotherapy	NA	452	mg	NA	2010	tcga-ao-a0jm	no	1	BRCA
tcga-ao-a0jm-d3230	b2c38850-e368-40ba-afe1-d8faf3c2647d	NA	20	120	78	CYCLOPHOSPHAMIDE	NA	9	4	600	mg/m2	adjuvant	NA	1	iv	no	chemotherapy	NA	4520	mg	NA	2010	tcga-ao-a0jm	no	2	BRCA
tcga-ao-a0jm-d3233	6106b296-02f3-4373-8d46-4d6c3906a6b4	NA	20	498	134	TRASTUZUMAB	NA	9	23	6	mg/kg	adjuvant	NA	2	iv	no	targeted molecular therapy	NA	9095	mg	NA	2010	tcga-ao-a0jm	no	3	BRCA
tcga-ao-a0jm-d3232	425ca3d3-c246-49e1-9039-fa57865be48a	NA	20	177	134	PACLITAXEL	NA	9	4	175	mg/m2	adjuvant	NA	1	iv	no	chemotherapy	NA	1360	mg	NA	2010	tcga-ao-a0jm	no	4	BRCA
tcga-ao-a0jm-d3235	140fbd02-a0c1-4e38-99e8-eaaac337f3b2	NA	20	NA	330	TAMOXIFEN	NA	9	NA	20	mg/day	adjuvant	NA	3	po	yes	hormone therapy	NA	NA	NA	NA	2010	tcga-ao-a0jm	no	5	BRCA
NA	NA	NA	NA	NA	NA	NA	NA	NA	NA	NA	NA	NA	NA	NA	NA	NA	NA	NA	NA	NA	NA	NA	tcga-ao-a0jm	no	6	BRCA
NA	NA	NA	NA	NA	NA	NA	NA	NA	NA	NA	NA	NA	NA	NA	NA	NA	NA	NA	NA	NA	NA	NA	tcga-ao-a0jm	no	7	BRCA
NA	NA	NA	NA	NA	NA	NA	NA	NA	NA	NA	NA	NA	NA	NA	NA	NA	NA	NA	NA	NA	NA	NA	tcga-ao-a0jm	no	8	BRCA
NA	NA	NA	NA	NA	NA	NA	NA	NA	NA	NA	NA	NA	NA	NA	NA	NA	NA	NA	NA	NA	NA	NA	tcga-ao-a0jm	no	9	BRCA
NA	NA	NA	NA	NA	NA	NA	NA	NA	NA	NA	NA	NA	NA	NA	NA	NA	NA	NA	NA	NA	NA	NA	tcga-ao-a0jm	no	10	BRCA
NA	NA	NA	NA	NA	NA	NA	NA	NA	NA	NA	NA	NA	NA	NA	NA	NA	NA	NA	NA	NA	NA	NA	tcga-ao-a0jm	no	11	BRCA
NA	NA	NA	NA	NA	NA	NA	NA	NA	NA	NA	NA	NA	NA	NA	NA	NA	NA	NA	NA	NA	NA	NA	tcga-ao-a0jm	no	12	BRCA
NA	NA	NA	NA	NA	NA	NA	NA	NA	NA	NA	NA	NA	NA	NA	NA	NA	NA	NA	NA	NA	NA	NA	tcga-ao-a0jm	no	13	BRCA
NA	NA	NA	NA	NA	NA	NA	NA	NA	NA	NA	NA	NA	NA	NA	NA	NA	NA	NA	NA	NA	NA	NA	tcga-ao-a0jm	no	14	BRCA
NA	NA	NA	NA	NA	NA	NA	NA	NA	NA	NA	NA	NA	NA	NA	NA	NA	NA	NA	NA	NA	NA	NA	tcga-ao-a0jm	no	15	BRCA
NA	NA	NA	NA	NA	NA	NA	NA	NA	NA	NA	NA	NA	NA	NA	NA	NA	NA	NA	NA	NA	NA	NA	tcga-ao-a0jm	no	16	BRCA
NA	NA	NA	NA	NA	NA	NA	NA	NA	NA	NA	NA	NA	NA	NA	NA	NA	NA	NA	NA	NA	NA	NA	tcga-ao-a0jm	no	17	BRCA
NA	NA	NA	NA	NA	NA	NA	NA	NA	NA	NA	NA	NA	NA	NA	NA	NA	NA	NA	NA	NA	NA	NA	tcga-ao-a0jm	no	18	BRCA
NA	NA	NA	NA	NA	NA	NA	NA	NA	NA	NA	NA	NA	NA	NA	NA	NA	NA	NA	NA	NA	NA	NA	tcga-ao-a0jm	no	19	BRCA
NA	NA	NA	NA	NA	NA	NA	NA	NA	NA	NA	NA	NA	NA	NA	NA	NA	NA	NA	NA	NA	NA	NA	tcga-ao-a0jm	no	20	BRCA
NA	NA	NA	NA	NA	NA	NA	NA	NA	NA	NA	NA	NA	NA	NA	NA	NA	NA	NA	NA	NA	NA	NA	tcga-ao-a0jm	no	21	BRCA
NA	NA	NA	NA	NA	NA	NA	NA	NA	NA	NA	NA	NA	NA	NA	NA	NA	NA	NA	NA	NA	NA	NA	tcga-ao-a0jm	no	22	BRCA
NA	NA	NA	NA	NA	NA	NA	NA	NA	NA	NA	NA	NA	NA	NA	NA	NA	NA	NA	NA	NA	NA	NA	tcga-ao-a0jm	no	23	BRCA
tcga-ao-a124-d5932	7bd8d7d3-3c72-4d00-9efb-7b5cc816aae9	NA	10	126	60	DOXORUBICIN	NA	1	4	60	mg/m2	adjuvant	NA	1	iv	no	chemotherapy	NA	424	mg	NA	2011	tcga-ao-a124	no	1	BRCA
tcga-ao-a124-d5933	c107f6da-b6fa-47ff-b3a3-d6edac66e0f4	NA	10	126	60	CYCLOPHOSPHAMIDE	NA	1	4	600	mg/m2	adjuvant	NA	1	iv	no	chemotherapy	NA	4240	mg	NA	2011	tcga-ao-a124	no	2	BRCA
tcga-ao-a124-d5934	02906cd5-712c-423b-8684-6830cf1a7c7e	NA	10	238	147	PACLITAXEL	NA	1	5	175	mg/m2	adjuvant	NA	1	iv	no	chemotherapy	NA	1600	mg	NA	2011	tcga-ao-a124	no	3	BRCA
NA	NA	NA	NA	NA	NA	NA	NA	NA	NA	NA	NA	NA	NA	NA	NA	NA	NA	NA	NA	NA	NA	NA	tcga-ao-a124	no	4	BRCA
NA	NA	NA	NA	NA	NA	NA	NA	NA	NA	NA	NA	NA	NA	NA	NA	NA	NA	NA	NA	NA	NA	NA	tcga-ao-a124	no	5	BRCA
NA	NA	NA	NA	NA	NA	NA	NA	NA	NA	NA	NA	NA	NA	NA	NA	NA	NA	NA	NA	NA	NA	NA	tcga-ao-a124	no	6	BRCA
NA	NA	NA	NA	NA	NA	NA	NA	NA	NA	NA	NA	NA	NA	NA	NA	NA	NA	NA	NA	NA	NA	NA	tcga-ao-a124	no	7	BRCA
NA	NA	NA	NA	NA	NA	NA	NA	NA	NA	NA	NA	NA	NA	NA	NA	NA	NA	NA	NA	NA	NA	NA	tcga-ao-a124	no	8	BRCA
NA	NA	NA	NA	NA	NA	NA	NA	NA	NA	NA	NA	NA	NA	NA	NA	NA	NA	NA	NA	NA	NA	NA	tcga-ao-a124	no	9	BRCA
NA	NA	NA	NA	NA	NA	NA	NA	NA	NA	NA	NA	NA	NA	NA	NA	NA	NA	NA	NA	NA	NA	NA	tcga-ao-a124	no	10	BRCA
NA	NA	NA	NA	NA	NA	NA	NA	NA	NA	NA	NA	NA	NA	NA	NA	NA	NA	NA	NA	NA	NA	NA	tcga-ao-a124	no	11	BRCA
NA	NA	NA	NA	NA	NA	NA	NA	NA	NA	NA	NA	NA	NA	NA	NA	NA	NA	NA	NA	NA	NA	NA	tcga-ao-a124	no	12	BRCA
NA	NA	NA	NA	NA	NA	NA	NA	NA	NA	NA	NA	NA	NA	NA	NA	NA	NA	NA	NA	NA	NA	NA	tcga-ao-a124	no	13	BRCA
NA	NA	NA	NA	NA	NA	NA	NA	NA	NA	NA	NA	NA	NA	NA	NA	NA	NA	NA	NA	NA	NA	NA	tcga-ao-a124	no	14	BRCA
NA	NA	NA	NA	NA	NA	NA	NA	NA	NA	NA	NA	NA	NA	NA	NA	NA	NA	NA	NA	NA	NA	NA	tcga-ao-a124	no	15	BRCA
NA	NA	NA	NA	NA	NA	NA	NA	NA	NA	NA	NA	NA	NA	NA	NA	NA	NA	NA	NA	NA	NA	NA	tcga-ao-a124	no	16	BRCA
NA	NA	NA	NA	NA	NA	NA	NA	NA	NA	NA	NA	NA	NA	NA	NA	NA	NA	NA	NA	NA	NA	NA	tcga-ao-a124	no	17	BRCA
NA	NA	NA	NA	NA	NA	NA	NA	NA	NA	NA	NA	NA	NA	NA	NA	NA	NA	NA	NA	NA	NA	NA	tcga-ao-a124	no	18	BRCA
NA	NA	NA	NA	NA	NA	NA	NA	NA	NA	NA	NA	NA	NA	NA	NA	NA	NA	NA	NA	NA	NA	NA	tcga-ao-a124	no	19	BRCA
NA	NA	NA	NA	NA	NA	NA	NA	NA	NA	NA	NA	NA	NA	NA	NA	NA	NA	NA	NA	NA	NA	NA	tcga-ao-a124	no	20	BRCA
NA	NA	NA	NA	NA	NA	NA	NA	NA	NA	NA	NA	NA	NA	NA	NA	NA	NA	NA	NA	NA	NA	NA	tcga-ao-a124	no	21	BRCA
NA	NA	NA	NA	NA	NA	NA	NA	NA	NA	NA	NA	NA	NA	NA	NA	NA	NA	NA	NA	NA	NA	NA	tcga-ao-a124	no	22	BRCA
NA	NA	NA	NA	NA	NA	NA	NA	NA	NA	NA	NA	NA	NA	NA	NA	NA	NA	NA	NA	NA	NA	NA	tcga-ao-a124	no	23	BRCA
tcga-ao-a125-d5936	aa4b5228-8d3d-41fc-8036-e1dd449ea175	NA	10	2535	799	EXEMESTANE	NA	1	NA	25	mg/day	adjuvant	NA	1	po	no	hormone therapy	NA	NA	NA	NA	2011	tcga-ao-a125	no	1	BRCA
tcga-ao-a125-d5935	3c07a95a-8689-4e1c-8302-8af9978b4c0d	NA	10	799	129	TAMOXIFEN	NA	1	NA	20	mg/day	adjuvant	NA	1	po	no	hormone therapy	NA	NA	NA	NA	2011	tcga-ao-a125	no	2	BRCA
NA	NA	NA	NA	NA	NA	NA	NA	NA	NA	NA	NA	NA	NA	NA	NA	NA	NA	NA	NA	NA	NA	NA	tcga-ao-a125	no	3	BRCA
NA	NA	NA	NA	NA	NA	NA	NA	NA	NA	NA	NA	NA	NA	NA	NA	NA	NA	NA	NA	NA	NA	NA	tcga-ao-a125	no	4	BRCA
NA	NA	NA	NA	NA	NA	NA	NA	NA	NA	NA	NA	NA	NA	NA	NA	NA	NA	NA	NA	NA	NA	NA	tcga-ao-a125	no	5	BRCA
NA	NA	NA	NA	NA	NA	NA	NA	NA	NA	NA	NA	NA	NA	NA	NA	NA	NA	NA	NA	NA	NA	NA	tcga-ao-a125	no	6	BRCA
NA	NA	NA	NA	NA	NA	NA	NA	NA	NA	NA	NA	NA	NA	NA	NA	NA	NA	NA	NA	NA	NA	NA	tcga-ao-a125	no	7	BRCA
NA	NA	NA	NA	NA	NA	NA	NA	NA	NA	NA	NA	NA	NA	NA	NA	NA	NA	NA	NA	NA	NA	NA	tcga-ao-a125	no	8	BRCA
NA	NA	NA	NA	NA	NA	NA	NA	NA	NA	NA	NA	NA	NA	NA	NA	NA	NA	NA	NA	NA	NA	NA	tcga-ao-a125	no	9	BRCA
NA	NA	NA	NA	NA	NA	NA	NA	NA	NA	NA	NA	NA	NA	NA	NA	NA	NA	NA	NA	NA	NA	NA	tcga-ao-a125	no	10	BRCA
NA	NA	NA	NA	NA	NA	NA	NA	NA	NA	NA	NA	NA	NA	NA	NA	NA	NA	NA	NA	NA	NA	NA	tcga-ao-a125	no	11	BRCA
NA	NA	NA	NA	NA	NA	NA	NA	NA	NA	NA	NA	NA	NA	NA	NA	NA	NA	NA	NA	NA	NA	NA	tcga-ao-a125	no	12	BRCA
NA	NA	NA	NA	NA	NA	NA	NA	NA	NA	NA	NA	NA	NA	NA	NA	NA	NA	NA	NA	NA	NA	NA	tcga-ao-a125	no	13	BRCA
NA	NA	NA	NA	NA	NA	NA	NA	NA	NA	NA	NA	NA	NA	NA	NA	NA	NA	NA	NA	NA	NA	NA	tcga-ao-a125	no	14	BRCA
NA	NA	NA	NA	NA	NA	NA	NA	NA	NA	NA	NA	NA	NA	NA	NA	NA	NA	NA	NA	NA	NA	NA	tcga-ao-a125	no	15	BRCA
NA	NA	NA	NA	NA	NA	NA	NA	NA	NA	NA	NA	NA	NA	NA	NA	NA	NA	NA	NA	NA	NA	NA	tcga-ao-a125	no	16	BRCA
NA	NA	NA	NA	NA	NA	NA	NA	NA	NA	NA	NA	NA	NA	NA	NA	NA	NA	NA	NA	NA	NA	NA	tcga-ao-a125	no	17	BRCA
NA	NA	NA	NA	NA	NA	NA	NA	NA	NA	NA	NA	NA	NA	NA	NA	NA	NA	NA	NA	NA	NA	NA	tcga-ao-a125	no	18	BRCA
NA	NA	NA	NA	NA	NA	NA	NA	NA	NA	NA	NA	NA	NA	NA	NA	NA	NA	NA	NA	NA	NA	NA	tcga-ao-a125	no	19	BRCA
NA	NA	NA	NA	NA	NA	NA	NA	NA	NA	NA	NA	NA	NA	NA	NA	NA	NA	NA	NA	NA	NA	NA	tcga-ao-a125	no	20	BRCA
NA	NA	NA	NA	NA	NA	NA	NA	NA	NA	NA	NA	NA	NA	NA	NA	NA	NA	NA	NA	NA	NA	NA	tcga-ao-a125	no	21	BRCA
NA	NA	NA	NA	NA	NA	NA	NA	NA	NA	NA	NA	NA	NA	NA	NA	NA	NA	NA	NA	NA	NA	NA	tcga-ao-a125	no	22	BRCA
NA	NA	NA	NA	NA	NA	NA	NA	NA	NA	NA	NA	NA	NA	NA	NA	NA	NA	NA	NA	NA	NA	NA	tcga-ao-a125	no	23	BRCA
tcga-ao-a126-d5937	ee9c3d89-3e97-48d7-8e7c-269fe8ad0fd0	NA	10	238	91	CYCLOPHOSPHAMIDE	NA	1	8	600	mg/m2	adjuvant	NA	1	iv	no	chemotherapy	NA	7776	mg	NA	2011	tcga-ao-a126	no	1	BRCA
tcga-ao-a126-d5939	8994c71e-c50a-46fe-bd93-196c3b435d65	NA	10	238	91	FLUOROURACIL	NA	1	8	600	mg/m2	adjuvant	NA	1	iv	no	chemotherapy	NA	7776	mg	NA	2011	tcga-ao-a126	no	2	BRCA
tcga-ao-a126-d5941	9948fc14-eaff-4311-a8e0-5c0941e2316c	NA	10	1639	323	GOSERELIN	NA	1	NA	NA	NA	recurrence	NA	1	sc	no	hormone therapy	NA	NA	NA	NA	2011	tcga-ao-a126	no	3	BRCA
tcga-ao-a126-d5940	3d58aed6-c8a0-4506-834b-a58fa3a24e6e	NA	10	1795	320	TAMOXIFEN	NA	1	NA	20	mg/day	recurrence	NA	1	po	no	hormone therapy	NA	NA	NA	NA	2011	tcga-ao-a126	no	4	BRCA
tcga-ao-a126-d5938	e3937ee2-ef17-48fd-b613-38d265529590	NA	10	238	91	METHOTREXATE	NA	1	8	40	mg/m2	adjuvant	NA	1	iv	no	chemotherapy	NA	520	mg	NA	2011	tcga-ao-a126	no	5	BRCA
NA	NA	NA	NA	NA	NA	NA	NA	NA	NA	NA	NA	NA	NA	NA	NA	NA	NA	NA	NA	NA	NA	NA	tcga-ao-a126	no	6	BRCA
NA	NA	NA	NA	NA	NA	NA	NA	NA	NA	NA	NA	NA	NA	NA	NA	NA	NA	NA	NA	NA	NA	NA	tcga-ao-a126	no	7	BRCA
NA	NA	NA	NA	NA	NA	NA	NA	NA	NA	NA	NA	NA	NA	NA	NA	NA	NA	NA	NA	NA	NA	NA	tcga-ao-a126	no	8	BRCA
NA	NA	NA	NA	NA	NA	NA	NA	NA	NA	NA	NA	NA	NA	NA	NA	NA	NA	NA	NA	NA	NA	NA	tcga-ao-a126	no	9	BRCA
NA	NA	NA	NA	NA	NA	NA	NA	NA	NA	NA	NA	NA	NA	NA	NA	NA	NA	NA	NA	NA	NA	NA	tcga-ao-a126	no	10	BRCA
NA	NA	NA	NA	NA	NA	NA	NA	NA	NA	NA	NA	NA	NA	NA	NA	NA	NA	NA	NA	NA	NA	NA	tcga-ao-a126	no	11	BRCA
NA	NA	NA	NA	NA	NA	NA	NA	NA	NA	NA	NA	NA	NA	NA	NA	NA	NA	NA	NA	NA	NA	NA	tcga-ao-a126	no	12	BRCA
NA	NA	NA	NA	NA	NA	NA	NA	NA	NA	NA	NA	NA	NA	NA	NA	NA	NA	NA	NA	NA	NA	NA	tcga-ao-a126	no	13	BRCA
NA	NA	NA	NA	NA	NA	NA	NA	NA	NA	NA	NA	NA	NA	NA	NA	NA	NA	NA	NA	NA	NA	NA	tcga-ao-a126	no	14	BRCA
NA	NA	NA	NA	NA	NA	NA	NA	NA	NA	NA	NA	NA	NA	NA	NA	NA	NA	NA	NA	NA	NA	NA	tcga-ao-a126	no	15	BRCA
NA	NA	NA	NA	NA	NA	NA	NA	NA	NA	NA	NA	NA	NA	NA	NA	NA	NA	NA	NA	NA	NA	NA	tcga-ao-a126	no	16	BRCA
NA	NA	NA	NA	NA	NA	NA	NA	NA	NA	NA	NA	NA	NA	NA	NA	NA	NA	NA	NA	NA	NA	NA	tcga-ao-a126	no	17	BRCA
NA	NA	NA	NA	NA	NA	NA	NA	NA	NA	NA	NA	NA	NA	NA	NA	NA	NA	NA	NA	NA	NA	NA	tcga-ao-a126	no	18	BRCA
NA	NA	NA	NA	NA	NA	NA	NA	NA	NA	NA	NA	NA	NA	NA	NA	NA	NA	NA	NA	NA	NA	NA	tcga-ao-a126	no	19	BRCA
NA	NA	NA	NA	NA	NA	NA	NA	NA	NA	NA	NA	NA	NA	NA	NA	NA	NA	NA	NA	NA	NA	NA	tcga-ao-a126	no	20	BRCA
NA	NA	NA	NA	NA	NA	NA	NA	NA	NA	NA	NA	NA	NA	NA	NA	NA	NA	NA	NA	NA	NA	NA	tcga-ao-a126	no	21	BRCA
NA	NA	NA	NA	NA	NA	NA	NA	NA	NA	NA	NA	NA	NA	NA	NA	NA	NA	NA	NA	NA	NA	NA	tcga-ao-a126	no	22	BRCA
NA	NA	NA	NA	NA	NA	NA	NA	NA	NA	NA	NA	NA	NA	NA	NA	NA	NA	NA	NA	NA	NA	NA	tcga-ao-a126	no	23	BRCA
tcga-ao-a128-d5942	554dcbf2-b7a5-4237-9b68-7484e41a52ab	NA	10	124	82	CYCLOPHOSPHAMIDE	NA	1	4	619	mg/m2	adjuvant	NA	1	iv	no	chemotherapy	NA	4800	mg	NA	2011	tcga-ao-a128	no	1	BRCA
tcga-ao-a128-d5943	e2154fbe-e02b-44f3-a61a-e08146c61db2	NA	10	124	82	DOXORUBICIN	NA	1	4	62	mg/m2	adjuvant	NA	1	iv	no	chemotherapy	NA	480	mg	NA	2011	tcga-ao-a128	no	2	BRCA
tcga-ao-a128-d5945	39c00f42-c756-42ec-98dc-bb6f6434718b	NA	10	222	160	PACLITAXEL	NA	1	4	175	mg/m2	adjuvant	NA	1	iv	no	chemotherapy	NA	1360	mg	NA	2011	tcga-ao-a128	no	3	BRCA
NA	NA	NA	NA	NA	NA	NA	NA	NA	NA	NA	NA	NA	NA	NA	NA	NA	NA	NA	NA	NA	NA	NA	tcga-ao-a128	no	4	BRCA
NA	NA	NA	NA	NA	NA	NA	NA	NA	NA	NA	NA	NA	NA	NA	NA	NA	NA	NA	NA	NA	NA	NA	tcga-ao-a128	no	5	BRCA
NA	NA	NA	NA	NA	NA	NA	NA	NA	NA	NA	NA	NA	NA	NA	NA	NA	NA	NA	NA	NA	NA	NA	tcga-ao-a128	no	6	BRCA
NA	NA	NA	NA	NA	NA	NA	NA	NA	NA	NA	NA	NA	NA	NA	NA	NA	NA	NA	NA	NA	NA	NA	tcga-ao-a128	no	7	BRCA
NA	NA	NA	NA	NA	NA	NA	NA	NA	NA	NA	NA	NA	NA	NA	NA	NA	NA	NA	NA	NA	NA	NA	tcga-ao-a128	no	8	BRCA
NA	NA	NA	NA	NA	NA	NA	NA	NA	NA	NA	NA	NA	NA	NA	NA	NA	NA	NA	NA	NA	NA	NA	tcga-ao-a128	no	9	BRCA
NA	NA	NA	NA	NA	NA	NA	NA	NA	NA	NA	NA	NA	NA	NA	NA	NA	NA	NA	NA	NA	NA	NA	tcga-ao-a128	no	10	BRCA
NA	NA	NA	NA	NA	NA	NA	NA	NA	NA	NA	NA	NA	NA	NA	NA	NA	NA	NA	NA	NA	NA	NA	tcga-ao-a128	no	11	BRCA
NA	NA	NA	NA	NA	NA	NA	NA	NA	NA	NA	NA	NA	NA	NA	NA	NA	NA	NA	NA	NA	NA	NA	tcga-ao-a128	no	12	BRCA
NA	NA	NA	NA	NA	NA	NA	NA	NA	NA	NA	NA	NA	NA	NA	NA	NA	NA	NA	NA	NA	NA	NA	tcga-ao-a128	no	13	BRCA
NA	NA	NA	NA	NA	NA	NA	NA	NA	NA	NA	NA	NA	NA	NA	NA	NA	NA	NA	NA	NA	NA	NA	tcga-ao-a128	no	14	BRCA
NA	NA	NA	NA	NA	NA	NA	NA	NA	NA	NA	NA	NA	NA	NA	NA	NA	NA	NA	NA	NA	NA	NA	tcga-ao-a128	no	15	BRCA
NA	NA	NA	NA	NA	NA	NA	NA	NA	NA	NA	NA	NA	NA	NA	NA	NA	NA	NA	NA	NA	NA	NA	tcga-ao-a128	no	16	BRCA
NA	NA	NA	NA	NA	NA	NA	NA	NA	NA	NA	NA	NA	NA	NA	NA	NA	NA	NA	NA	NA	NA	NA	tcga-ao-a128	no	17	BRCA
NA	NA	NA	NA	NA	NA	NA	NA	NA	NA	NA	NA	NA	NA	NA	NA	NA	NA	NA	NA	NA	NA	NA	tcga-ao-a128	no	18	BRCA
NA	NA	NA	NA	NA	NA	NA	NA	NA	NA	NA	NA	NA	NA	NA	NA	NA	NA	NA	NA	NA	NA	NA	tcga-ao-a128	no	19	BRCA
NA	NA	NA	NA	NA	NA	NA	NA	NA	NA	NA	NA	NA	NA	NA	NA	NA	NA	NA	NA	NA	NA	NA	tcga-ao-a128	no	20	BRCA
NA	NA	NA	NA	NA	NA	NA	NA	NA	NA	NA	NA	NA	NA	NA	NA	NA	NA	NA	NA	NA	NA	NA	tcga-ao-a128	no	21	BRCA
NA	NA	NA	NA	NA	NA	NA	NA	NA	NA	NA	NA	NA	NA	NA	NA	NA	NA	NA	NA	NA	NA	NA	tcga-ao-a128	no	22	BRCA
NA	NA	NA	NA	NA	NA	NA	NA	NA	NA	NA	NA	NA	NA	NA	NA	NA	NA	NA	NA	NA	NA	NA	tcga-ao-a128	no	23	BRCA
tcga-ao-a129-d5947	592cacd9-a024-4b2d-a780-d45766869b1a	NA	10	162	67	CYCLOPHOSPHAMIDE	NA	1	4	600	mg/m2	adjuvant	NA	1	iv	no	chemotherapy	NA	NA	NA	NA	2011	tcga-ao-a129	no	1	BRCA
tcga-ao-a129-d5950	2c562434-088f-444b-82ca-9ad77b8fdaa2	NA	10	162	67	PACLITAXEL	NA	1	4	175	mg/m2	adjuvant	NA	1	iv	no	chemotherapy	NA	NA	NA	NA	2011	tcga-ao-a129	no	2	BRCA
tcga-ao-a129-d5949	7a4726f6-1df6-4d6c-af20-b21164882894	NA	10	162	67	DOXORUBICIN	NA	1	4	60	mg/m2	adjuvant	NA	1	iv	no	chemotherapy	NA	NA	NA	NA	2011	tcga-ao-a129	no	3	BRCA
NA	NA	NA	NA	NA	NA	NA	NA	NA	NA	NA	NA	NA	NA	NA	NA	NA	NA	NA	NA	NA	NA	NA	tcga-ao-a129	no	4	BRCA
NA	NA	NA	NA	NA	NA	NA	NA	NA	NA	NA	NA	NA	NA	NA	NA	NA	NA	NA	NA	NA	NA	NA	tcga-ao-a129	no	5	BRCA
NA	NA	NA	NA	NA	NA	NA	NA	NA	NA	NA	NA	NA	NA	NA	NA	NA	NA	NA	NA	NA	NA	NA	tcga-ao-a129	no	6	BRCA
NA	NA	NA	NA	NA	NA	NA	NA	NA	NA	NA	NA	NA	NA	NA	NA	NA	NA	NA	NA	NA	NA	NA	tcga-ao-a129	no	7	BRCA
NA	NA	NA	NA	NA	NA	NA	NA	NA	NA	NA	NA	NA	NA	NA	NA	NA	NA	NA	NA	NA	NA	NA	tcga-ao-a129	no	8	BRCA
NA	NA	NA	NA	NA	NA	NA	NA	NA	NA	NA	NA	NA	NA	NA	NA	NA	NA	NA	NA	NA	NA	NA	tcga-ao-a129	no	9	BRCA
NA	NA	NA	NA	NA	NA	NA	NA	NA	NA	NA	NA	NA	NA	NA	NA	NA	NA	NA	NA	NA	NA	NA	tcga-ao-a129	no	10	BRCA
NA	NA	NA	NA	NA	NA	NA	NA	NA	NA	NA	NA	NA	NA	NA	NA	NA	NA	NA	NA	NA	NA	NA	tcga-ao-a129	no	11	BRCA
NA	NA	NA	NA	NA	NA	NA	NA	NA	NA	NA	NA	NA	NA	NA	NA	NA	NA	NA	NA	NA	NA	NA	tcga-ao-a129	no	12	BRCA
NA	NA	NA	NA	NA	NA	NA	NA	NA	NA	NA	NA	NA	NA	NA	NA	NA	NA	NA	NA	NA	NA	NA	tcga-ao-a129	no	13	BRCA
NA	NA	NA	NA	NA	NA	NA	NA	NA	NA	NA	NA	NA	NA	NA	NA	NA	NA	NA	NA	NA	NA	NA	tcga-ao-a129	no	14	BRCA
NA	NA	NA	NA	NA	NA	NA	NA	NA	NA	NA	NA	NA	NA	NA	NA	NA	NA	NA	NA	NA	NA	NA	tcga-ao-a129	no	15	BRCA
NA	NA	NA	NA	NA	NA	NA	NA	NA	NA	NA	NA	NA	NA	NA	NA	NA	NA	NA	NA	NA	NA	NA	tcga-ao-a129	no	16	BRCA
NA	NA	NA	NA	NA	NA	NA	NA	NA	NA	NA	NA	NA	NA	NA	NA	NA	NA	NA	NA	NA	NA	NA	tcga-ao-a129	no	17	BRCA
NA	NA	NA	NA	NA	NA	NA	NA	NA	NA	NA	NA	NA	NA	NA	NA	NA	NA	NA	NA	NA	NA	NA	tcga-ao-a129	no	18	BRCA
NA	NA	NA	NA	NA	NA	NA	NA	NA	NA	NA	NA	NA	NA	NA	NA	NA	NA	NA	NA	NA	NA	NA	tcga-ao-a129	no	19	BRCA
NA	NA	NA	NA	NA	NA	NA	NA	NA	NA	NA	NA	NA	NA	NA	NA	NA	NA	NA	NA	NA	NA	NA	tcga-ao-a129	no	20	BRCA
NA	NA	NA	NA	NA	NA	NA	NA	NA	NA	NA	NA	NA	NA	NA	NA	NA	NA	NA	NA	NA	NA	NA	tcga-ao-a129	no	21	BRCA
NA	NA	NA	NA	NA	NA	NA	NA	NA	NA	NA	NA	NA	NA	NA	NA	NA	NA	NA	NA	NA	NA	NA	tcga-ao-a129	no	22	BRCA
NA	NA	NA	NA	NA	NA	NA	NA	NA	NA	NA	NA	NA	NA	NA	NA	NA	NA	NA	NA	NA	NA	NA	tcga-ao-a129	no	23	BRCA
tcga-ao-a12a-d5955	f0990117-c231-40b2-9fdd-2e0c99c53259	NA	10	830	186	TAMOXIFEN	NA	1	NA	20	mg/day	adjuvant	NA	2	po	no	hormone therapy	NA	NA	NA	NA	2011	tcga-ao-a12a	no	1	BRCA
tcga-ao-a12a-d5951	6e16923a-f894-4deb-96a0-7b875f5dd9c3	NA	10	112	67	CYCLOPHOSPHAMIDE	NA	1	4	600	mg/m2	adjuvant	NA	1	iv	no	chemotherapy	NA	NA	NA	NA	2011	tcga-ao-a12a	no	2	BRCA
tcga-ao-a12a-d5956	12495058-61d2-4d20-850f-ddfc97c9b7e8	NA	10	1918	831	EXEMESTANE	NA	1	NA	25	mg/day	adjuvant	NA	2	po	no	hormone therapy	NA	NA	NA	NA	2011	tcga-ao-a12a	no	3	BRCA
tcga-ao-a12a-d5954	b5aa7d03-a502-4ee1-97df-86d2ea4a1a5d	NA	10	168	126	PACLITAXEL	NA	1	4	175	mg/m2	adjuvant	NA	1	iv	no	chemotherapy	NA	NA	NA	NA	2011	tcga-ao-a12a	no	4	BRCA
tcga-ao-a12a-d5952	da66efbf-8091-4e5b-b1ce-b9427f0eb0e3	NA	10	112	67	DOXORUBICIN	NA	1	4	60	mg/m2	adjuvant	NA	1	iv	no	chemotherapy	NA	NA	NA	NA	2011	tcga-ao-a12a	no	5	BRCA
NA	NA	NA	NA	NA	NA	NA	NA	NA	NA	NA	NA	NA	NA	NA	NA	NA	NA	NA	NA	NA	NA	NA	tcga-ao-a12a	no	6	BRCA
NA	NA	NA	NA	NA	NA	NA	NA	NA	NA	NA	NA	NA	NA	NA	NA	NA	NA	NA	NA	NA	NA	NA	tcga-ao-a12a	no	7	BRCA
NA	NA	NA	NA	NA	NA	NA	NA	NA	NA	NA	NA	NA	NA	NA	NA	NA	NA	NA	NA	NA	NA	NA	tcga-ao-a12a	no	8	BRCA
NA	NA	NA	NA	NA	NA	NA	NA	NA	NA	NA	NA	NA	NA	NA	NA	NA	NA	NA	NA	NA	NA	NA	tcga-ao-a12a	no	9	BRCA
NA	NA	NA	NA	NA	NA	NA	NA	NA	NA	NA	NA	NA	NA	NA	NA	NA	NA	NA	NA	NA	NA	NA	tcga-ao-a12a	no	10	BRCA
NA	NA	NA	NA	NA	NA	NA	NA	NA	NA	NA	NA	NA	NA	NA	NA	NA	NA	NA	NA	NA	NA	NA	tcga-ao-a12a	no	11	BRCA
NA	NA	NA	NA	NA	NA	NA	NA	NA	NA	NA	NA	NA	NA	NA	NA	NA	NA	NA	NA	NA	NA	NA	tcga-ao-a12a	no	12	BRCA
NA	NA	NA	NA	NA	NA	NA	NA	NA	NA	NA	NA	NA	NA	NA	NA	NA	NA	NA	NA	NA	NA	NA	tcga-ao-a12a	no	13	BRCA
NA	NA	NA	NA	NA	NA	NA	NA	NA	NA	NA	NA	NA	NA	NA	NA	NA	NA	NA	NA	NA	NA	NA	tcga-ao-a12a	no	14	BRCA
NA	NA	NA	NA	NA	NA	NA	NA	NA	NA	NA	NA	NA	NA	NA	NA	NA	NA	NA	NA	NA	NA	NA	tcga-ao-a12a	no	15	BRCA
NA	NA	NA	NA	NA	NA	NA	NA	NA	NA	NA	NA	NA	NA	NA	NA	NA	NA	NA	NA	NA	NA	NA	tcga-ao-a12a	no	16	BRCA
NA	NA	NA	NA	NA	NA	NA	NA	NA	NA	NA	NA	NA	NA	NA	NA	NA	NA	NA	NA	NA	NA	NA	tcga-ao-a12a	no	17	BRCA
NA	NA	NA	NA	NA	NA	NA	NA	NA	NA	NA	NA	NA	NA	NA	NA	NA	NA	NA	NA	NA	NA	NA	tcga-ao-a12a	no	18	BRCA
NA	NA	NA	NA	NA	NA	NA	NA	NA	NA	NA	NA	NA	NA	NA	NA	NA	NA	NA	NA	NA	NA	NA	tcga-ao-a12a	no	19	BRCA
NA	NA	NA	NA	NA	NA	NA	NA	NA	NA	NA	NA	NA	NA	NA	NA	NA	NA	NA	NA	NA	NA	NA	tcga-ao-a12a	no	20	BRCA
NA	NA	NA	NA	NA	NA	NA	NA	NA	NA	NA	NA	NA	NA	NA	NA	NA	NA	NA	NA	NA	NA	NA	tcga-ao-a12a	no	21	BRCA
NA	NA	NA	NA	NA	NA	NA	NA	NA	NA	NA	NA	NA	NA	NA	NA	NA	NA	NA	NA	NA	NA	NA	tcga-ao-a12a	no	22	BRCA
NA	NA	NA	NA	NA	NA	NA	NA	NA	NA	NA	NA	NA	NA	NA	NA	NA	NA	NA	NA	NA	NA	NA	tcga-ao-a12a	no	23	BRCA
tcga-ao-a12b-d5960	36ded530-1c08-428f-a97e-7c11db1a953c	NA	10	118	45	FLUOROURACIL	NA	1	4	600	mg/m2	adjuvant	NA	1	iv	no	chemotherapy	NA	3924	mg	NA	2011	tcga-ao-a12b	no	1	BRCA
tcga-ao-a12b-d5959	2470c06b-34d1-4a59-9d6c-ee4578b7caac	NA	10	118	45	METHOTREXATE	NA	1	4	40	mg/m2	adjuvant	NA	1	iv	no	chemotherapy	NA	261.6	mg	NA	2011	tcga-ao-a12b	no	2	BRCA
tcga-ao-a12b-d5958	adc6778f-388f-403a-af06-ced81e3e0d53	NA	10	118	45	CYCLOPHOSPHAMIDE	NA	1	4	600	mg/m2	adjuvant	NA	1	iv	no	chemotherapy	NA	3924	mg	NA	2011	tcga-ao-a12b	no	3	BRCA
tcga-ao-a12b-d5961	4455833b-0272-453e-8f0b-2ad2e971c751	NA	10	1980	140	ANASTRAZOLE	NA	1	NA	1	mg/day	adjuvant	NA	2	po	no	hormone therapy	NA	NA	NA	NA	2011	tcga-ao-a12b	no	4	BRCA
NA	NA	NA	NA	NA	NA	NA	NA	NA	NA	NA	NA	NA	NA	NA	NA	NA	NA	NA	NA	NA	NA	NA	tcga-ao-a12b	no	5	BRCA
NA	NA	NA	NA	NA	NA	NA	NA	NA	NA	NA	NA	NA	NA	NA	NA	NA	NA	NA	NA	NA	NA	NA	tcga-ao-a12b	no	6	BRCA
NA	NA	NA	NA	NA	NA	NA	NA	NA	NA	NA	NA	NA	NA	NA	NA	NA	NA	NA	NA	NA	NA	NA	tcga-ao-a12b	no	7	BRCA
NA	NA	NA	NA	NA	NA	NA	NA	NA	NA	NA	NA	NA	NA	NA	NA	NA	NA	NA	NA	NA	NA	NA	tcga-ao-a12b	no	8	BRCA
NA	NA	NA	NA	NA	NA	NA	NA	NA	NA	NA	NA	NA	NA	NA	NA	NA	NA	NA	NA	NA	NA	NA	tcga-ao-a12b	no	9	BRCA
NA	NA	NA	NA	NA	NA	NA	NA	NA	NA	NA	NA	NA	NA	NA	NA	NA	NA	NA	NA	NA	NA	NA	tcga-ao-a12b	no	10	BRCA
NA	NA	NA	NA	NA	NA	NA	NA	NA	NA	NA	NA	NA	NA	NA	NA	NA	NA	NA	NA	NA	NA	NA	tcga-ao-a12b	no	11	BRCA
NA	NA	NA	NA	NA	NA	NA	NA	NA	NA	NA	NA	NA	NA	NA	NA	NA	NA	NA	NA	NA	NA	NA	tcga-ao-a12b	no	12	BRCA
NA	NA	NA	NA	NA	NA	NA	NA	NA	NA	NA	NA	NA	NA	NA	NA	NA	NA	NA	NA	NA	NA	NA	tcga-ao-a12b	no	13	BRCA
NA	NA	NA	NA	NA	NA	NA	NA	NA	NA	NA	NA	NA	NA	NA	NA	NA	NA	NA	NA	NA	NA	NA	tcga-ao-a12b	no	14	BRCA
NA	NA	NA	NA	NA	NA	NA	NA	NA	NA	NA	NA	NA	NA	NA	NA	NA	NA	NA	NA	NA	NA	NA	tcga-ao-a12b	no	15	BRCA
NA	NA	NA	NA	NA	NA	NA	NA	NA	NA	NA	NA	NA	NA	NA	NA	NA	NA	NA	NA	NA	NA	NA	tcga-ao-a12b	no	16	BRCA
NA	NA	NA	NA	NA	NA	NA	NA	NA	NA	NA	NA	NA	NA	NA	NA	NA	NA	NA	NA	NA	NA	NA	tcga-ao-a12b	no	17	BRCA
NA	NA	NA	NA	NA	NA	NA	NA	NA	NA	NA	NA	NA	NA	NA	NA	NA	NA	NA	NA	NA	NA	NA	tcga-ao-a12b	no	18	BRCA
NA	NA	NA	NA	NA	NA	NA	NA	NA	NA	NA	NA	NA	NA	NA	NA	NA	NA	NA	NA	NA	NA	NA	tcga-ao-a12b	no	19	BRCA
NA	NA	NA	NA	NA	NA	NA	NA	NA	NA	NA	NA	NA	NA	NA	NA	NA	NA	NA	NA	NA	NA	NA	tcga-ao-a12b	no	20	BRCA
NA	NA	NA	NA	NA	NA	NA	NA	NA	NA	NA	NA	NA	NA	NA	NA	NA	NA	NA	NA	NA	NA	NA	tcga-ao-a12b	no	21	BRCA
NA	NA	NA	NA	NA	NA	NA	NA	NA	NA	NA	NA	NA	NA	NA	NA	NA	NA	NA	NA	NA	NA	NA	tcga-ao-a12b	no	22	BRCA
NA	NA	NA	NA	NA	NA	NA	NA	NA	NA	NA	NA	NA	NA	NA	NA	NA	NA	NA	NA	NA	NA	NA	tcga-ao-a12b	no	23	BRCA
tcga-ao-a12c-d5969	8310a990-257e-49ec-96a6-4addbb579f36	NA	10	2149	335	TAMOXIFEN	NA	1	NA	20	mg/day	adjuvant	NA	3	po	no	hormone therapy	NA	NA	NA	NA	2011	tcga-ao-a12c	no	1	BRCA
tcga-ao-a12c-d5968	acf716d9-c5e8-4e07-b741-6844bb0c2df9	NA	10	524	179	TRASTUZUMAB	NA	1	22	6	mg/kg	adjuvant	NA	2	iv	no	targeted molecular therapy	NA	NA	NA	NA	2011	tcga-ao-a12c	no	2	BRCA
tcga-ao-a12c-d5967	ab88616c-baf7-417e-b9d8-511b3458b868	NA	10	221	179	PACLITAXEL	NA	1	4	175	mg/m2	adjuvant	NA	1	iv	no	chemotherapy	NA	1296	mg	NA	2011	tcga-ao-a12c	no	3	BRCA
tcga-ao-a12c-d5965	9558d4f9-c6cd-495d-acea-01d22843ae19	NA	10	158	116	CYCLOPHOSPHAMIDE	NA	1	4	600	mg/m2	adjuvant	NA	1	iv	no	chemotherapy	NA	4440	mg	NA	2011	tcga-ao-a12c	no	4	BRCA
tcga-ao-a12c-d5966	6147d681-b15d-4868-86c9-8f70bb709894	NA	10	158	116	DOXORUBICIN	NA	1	4	60	mg/m2	adjuvant	NA	1	iv	no	chemotherapy	NA	444	mg	NA	2011	tcga-ao-a12c	no	5	BRCA
NA	NA	NA	NA	NA	NA	NA	NA	NA	NA	NA	NA	NA	NA	NA	NA	NA	NA	NA	NA	NA	NA	NA	tcga-ao-a12c	no	6	BRCA
NA	NA	NA	NA	NA	NA	NA	NA	NA	NA	NA	NA	NA	NA	NA	NA	NA	NA	NA	NA	NA	NA	NA	tcga-ao-a12c	no	7	BRCA
NA	NA	NA	NA	NA	NA	NA	NA	NA	NA	NA	NA	NA	NA	NA	NA	NA	NA	NA	NA	NA	NA	NA	tcga-ao-a12c	no	8	BRCA
NA	NA	NA	NA	NA	NA	NA	NA	NA	NA	NA	NA	NA	NA	NA	NA	NA	NA	NA	NA	NA	NA	NA	tcga-ao-a12c	no	9	BRCA
NA	NA	NA	NA	NA	NA	NA	NA	NA	NA	NA	NA	NA	NA	NA	NA	NA	NA	NA	NA	NA	NA	NA	tcga-ao-a12c	no	10	BRCA
NA	NA	NA	NA	NA	NA	NA	NA	NA	NA	NA	NA	NA	NA	NA	NA	NA	NA	NA	NA	NA	NA	NA	tcga-ao-a12c	no	11	BRCA
NA	NA	NA	NA	NA	NA	NA	NA	NA	NA	NA	NA	NA	NA	NA	NA	NA	NA	NA	NA	NA	NA	NA	tcga-ao-a12c	no	12	BRCA
NA	NA	NA	NA	NA	NA	NA	NA	NA	NA	NA	NA	NA	NA	NA	NA	NA	NA	NA	NA	NA	NA	NA	tcga-ao-a12c	no	13	BRCA
NA	NA	NA	NA	NA	NA	NA	NA	NA	NA	NA	NA	NA	NA	NA	NA	NA	NA	NA	NA	NA	NA	NA	tcga-ao-a12c	no	14	BRCA
NA	NA	NA	NA	NA	NA	NA	NA	NA	NA	NA	NA	NA	NA	NA	NA	NA	NA	NA	NA	NA	NA	NA	tcga-ao-a12c	no	15	BRCA
NA	NA	NA	NA	NA	NA	NA	NA	NA	NA	NA	NA	NA	NA	NA	NA	NA	NA	NA	NA	NA	NA	NA	tcga-ao-a12c	no	16	BRCA
NA	NA	NA	NA	NA	NA	NA	NA	NA	NA	NA	NA	NA	NA	NA	NA	NA	NA	NA	NA	NA	NA	NA	tcga-ao-a12c	no	17	BRCA
NA	NA	NA	NA	NA	NA	NA	NA	NA	NA	NA	NA	NA	NA	NA	NA	NA	NA	NA	NA	NA	NA	NA	tcga-ao-a12c	no	18	BRCA
NA	NA	NA	NA	NA	NA	NA	NA	NA	NA	NA	NA	NA	NA	NA	NA	NA	NA	NA	NA	NA	NA	NA	tcga-ao-a12c	no	19	BRCA
NA	NA	NA	NA	NA	NA	NA	NA	NA	NA	NA	NA	NA	NA	NA	NA	NA	NA	NA	NA	NA	NA	NA	tcga-ao-a12c	no	20	BRCA
NA	NA	NA	NA	NA	NA	NA	NA	NA	NA	NA	NA	NA	NA	NA	NA	NA	NA	NA	NA	NA	NA	NA	tcga-ao-a12c	no	21	BRCA
NA	NA	NA	NA	NA	NA	NA	NA	NA	NA	NA	NA	NA	NA	NA	NA	NA	NA	NA	NA	NA	NA	NA	tcga-ao-a12c	no	22	BRCA
NA	NA	NA	NA	NA	NA	NA	NA	NA	NA	NA	NA	NA	NA	NA	NA	NA	NA	NA	NA	NA	NA	NA	tcga-ao-a12c	no	23	BRCA
tcga-ao-a12d-d5974	9e959e52-721e-4948-8ebb-0b025e5cf4a5	NA	10	503	170	TRASTUZUMAB	NA	1	17	6	mg/kg	adjuvant	NA	2	iv	no	targeted molecular therapy	NA	NA	NA	NA	2011	tcga-ao-a12d	no	1	BRCA
tcga-ao-a12d-d5971	cc8a523b-e65b-4413-95b9-ee3bb5e88e41	NA	10	128	65	CYCLOPHOSPHAMIDE	NA	1	4	600	mg/m2	adjuvant	NA	1	iv	no	chemotherapy	NA	3984	mg	NA	2011	tcga-ao-a12d	no	2	BRCA
tcga-ao-a12d-d5973	67744251-ab75-4c28-8782-6df6f473f4ed	NA	10	212	149	PACLITAXEL	NA	1	4	200	mg/m2	adjuvant	NA	1	iv	no	chemotherapy	NA	1728	mg	NA	2011	tcga-ao-a12d	no	3	BRCA
tcga-ao-a12d-d5972	6c48065e-2a03-4fe6-a4d7-d5ceaba2cc5f	NA	10	128	65	DOXORUBICIN	NA	1	4	60	mg/m2	adjuvant	NA	1	iv	no	chemotherapy	NA	400	mg	NA	2011	tcga-ao-a12d	no	4	BRCA
NA	NA	NA	NA	NA	NA	NA	NA	NA	NA	NA	NA	NA	NA	NA	NA	NA	NA	NA	NA	NA	NA	NA	tcga-ao-a12d	no	5	BRCA
NA	NA	NA	NA	NA	NA	NA	NA	NA	NA	NA	NA	NA	NA	NA	NA	NA	NA	NA	NA	NA	NA	NA	tcga-ao-a12d	no	6	BRCA
NA	NA	NA	NA	NA	NA	NA	NA	NA	NA	NA	NA	NA	NA	NA	NA	NA	NA	NA	NA	NA	NA	NA	tcga-ao-a12d	no	7	BRCA
NA	NA	NA	NA	NA	NA	NA	NA	NA	NA	NA	NA	NA	NA	NA	NA	NA	NA	NA	NA	NA	NA	NA	tcga-ao-a12d	no	8	BRCA
NA	NA	NA	NA	NA	NA	NA	NA	NA	NA	NA	NA	NA	NA	NA	NA	NA	NA	NA	NA	NA	NA	NA	tcga-ao-a12d	no	9	BRCA
NA	NA	NA	NA	NA	NA	NA	NA	NA	NA	NA	NA	NA	NA	NA	NA	NA	NA	NA	NA	NA	NA	NA	tcga-ao-a12d	no	10	BRCA
NA	NA	NA	NA	NA	NA	NA	NA	NA	NA	NA	NA	NA	NA	NA	NA	NA	NA	NA	NA	NA	NA	NA	tcga-ao-a12d	no	11	BRCA
NA	NA	NA	NA	NA	NA	NA	NA	NA	NA	NA	NA	NA	NA	NA	NA	NA	NA	NA	NA	NA	NA	NA	tcga-ao-a12d	no	12	BRCA
NA	NA	NA	NA	NA	NA	NA	NA	NA	NA	NA	NA	NA	NA	NA	NA	NA	NA	NA	NA	NA	NA	NA	tcga-ao-a12d	no	13	BRCA
NA	NA	NA	NA	NA	NA	NA	NA	NA	NA	NA	NA	NA	NA	NA	NA	NA	NA	NA	NA	NA	NA	NA	tcga-ao-a12d	no	14	BRCA
NA	NA	NA	NA	NA	NA	NA	NA	NA	NA	NA	NA	NA	NA	NA	NA	NA	NA	NA	NA	NA	NA	NA	tcga-ao-a12d	no	15	BRCA
NA	NA	NA	NA	NA	NA	NA	NA	NA	NA	NA	NA	NA	NA	NA	NA	NA	NA	NA	NA	NA	NA	NA	tcga-ao-a12d	no	16	BRCA
NA	NA	NA	NA	NA	NA	NA	NA	NA	NA	NA	NA	NA	NA	NA	NA	NA	NA	NA	NA	NA	NA	NA	tcga-ao-a12d	no	17	BRCA
NA	NA	NA	NA	NA	NA	NA	NA	NA	NA	NA	NA	NA	NA	NA	NA	NA	NA	NA	NA	NA	NA	NA	tcga-ao-a12d	no	18	BRCA
NA	NA	NA	NA	NA	NA	NA	NA	NA	NA	NA	NA	NA	NA	NA	NA	NA	NA	NA	NA	NA	NA	NA	tcga-ao-a12d	no	19	BRCA
NA	NA	NA	NA	NA	NA	NA	NA	NA	NA	NA	NA	NA	NA	NA	NA	NA	NA	NA	NA	NA	NA	NA	tcga-ao-a12d	no	20	BRCA
NA	NA	NA	NA	NA	NA	NA	NA	NA	NA	NA	NA	NA	NA	NA	NA	NA	NA	NA	NA	NA	NA	NA	tcga-ao-a12d	no	21	BRCA
NA	NA	NA	NA	NA	NA	NA	NA	NA	NA	NA	NA	NA	NA	NA	NA	NA	NA	NA	NA	NA	NA	NA	tcga-ao-a12d	no	22	BRCA
NA	NA	NA	NA	NA	NA	NA	NA	NA	NA	NA	NA	NA	NA	NA	NA	NA	NA	NA	NA	NA	NA	NA	tcga-ao-a12d	no	23	BRCA
tcga-ao-a12e-d5978	8a8189d2-30da-4c99-b5d7-462cd2a6794e	NA	10	NA	222	TAMOXIFEN	NA	1	NA	20	mg/day	adjuvant	NA	2	po	yes	hormone therapy	NA	NA	NA	NA	2011	tcga-ao-a12e	no	1	BRCA
tcga-ao-a12e-d5977	e02b1a51-def1-423d-ae62-08bfedaa5d90	NA	10	184	141	PACLITAXEL	NA	1	4	175	mg/m2	adjuvant	NA	1	iv	no	chemotherapy	NA	1192	mg	NA	2011	tcga-ao-a12e	no	2	BRCA
tcga-ao-a12e-d5975	d57c2221-a1f2-48a8-9c17-4f74b834b465	NA	10	127	85	CYCLOPHOSPHAMIDE	NA	1	4	600	mg/m2	adjuvant	NA	1	iv	no	chemotherapy	NA	4080	mg	NA	2011	tcga-ao-a12e	no	3	BRCA
tcga-ao-a12e-d5976	6aaca2a6-421f-4cc8-a564-961b2eeef1e4	NA	10	127	85	DOXORUBICIN	NA	1	4	60	mg/m2	adjuvant	NA	1	iv	no	chemotherapy	NA	408	mg	NA	2011	tcga-ao-a12e	no	4	BRCA
NA	NA	NA	NA	NA	NA	NA	NA	NA	NA	NA	NA	NA	NA	NA	NA	NA	NA	NA	NA	NA	NA	NA	tcga-ao-a12e	no	5	BRCA
NA	NA	NA	NA	NA	NA	NA	NA	NA	NA	NA	NA	NA	NA	NA	NA	NA	NA	NA	NA	NA	NA	NA	tcga-ao-a12e	no	6	BRCA
NA	NA	NA	NA	NA	NA	NA	NA	NA	NA	NA	NA	NA	NA	NA	NA	NA	NA	NA	NA	NA	NA	NA	tcga-ao-a12e	no	7	BRCA
NA	NA	NA	NA	NA	NA	NA	NA	NA	NA	NA	NA	NA	NA	NA	NA	NA	NA	NA	NA	NA	NA	NA	tcga-ao-a12e	no	8	BRCA
NA	NA	NA	NA	NA	NA	NA	NA	NA	NA	NA	NA	NA	NA	NA	NA	NA	NA	NA	NA	NA	NA	NA	tcga-ao-a12e	no	9	BRCA
NA	NA	NA	NA	NA	NA	NA	NA	NA	NA	NA	NA	NA	NA	NA	NA	NA	NA	NA	NA	NA	NA	NA	tcga-ao-a12e	no	10	BRCA
NA	NA	NA	NA	NA	NA	NA	NA	NA	NA	NA	NA	NA	NA	NA	NA	NA	NA	NA	NA	NA	NA	NA	tcga-ao-a12e	no	11	BRCA
NA	NA	NA	NA	NA	NA	NA	NA	NA	NA	NA	NA	NA	NA	NA	NA	NA	NA	NA	NA	NA	NA	NA	tcga-ao-a12e	no	12	BRCA
NA	NA	NA	NA	NA	NA	NA	NA	NA	NA	NA	NA	NA	NA	NA	NA	NA	NA	NA	NA	NA	NA	NA	tcga-ao-a12e	no	13	BRCA
NA	NA	NA	NA	NA	NA	NA	NA	NA	NA	NA	NA	NA	NA	NA	NA	NA	NA	NA	NA	NA	NA	NA	tcga-ao-a12e	no	14	BRCA
NA	NA	NA	NA	NA	NA	NA	NA	NA	NA	NA	NA	NA	NA	NA	NA	NA	NA	NA	NA	NA	NA	NA	tcga-ao-a12e	no	15	BRCA
NA	NA	NA	NA	NA	NA	NA	NA	NA	NA	NA	NA	NA	NA	NA	NA	NA	NA	NA	NA	NA	NA	NA	tcga-ao-a12e	no	16	BRCA
NA	NA	NA	NA	NA	NA	NA	NA	NA	NA	NA	NA	NA	NA	NA	NA	NA	NA	NA	NA	NA	NA	NA	tcga-ao-a12e	no	17	BRCA
NA	NA	NA	NA	NA	NA	NA	NA	NA	NA	NA	NA	NA	NA	NA	NA	NA	NA	NA	NA	NA	NA	NA	tcga-ao-a12e	no	18	BRCA
NA	NA	NA	NA	NA	NA	NA	NA	NA	NA	NA	NA	NA	NA	NA	NA	NA	NA	NA	NA	NA	NA	NA	tcga-ao-a12e	no	19	BRCA
NA	NA	NA	NA	NA	NA	NA	NA	NA	NA	NA	NA	NA	NA	NA	NA	NA	NA	NA	NA	NA	NA	NA	tcga-ao-a12e	no	20	BRCA
NA	NA	NA	NA	NA	NA	NA	NA	NA	NA	NA	NA	NA	NA	NA	NA	NA	NA	NA	NA	NA	NA	NA	tcga-ao-a12e	no	21	BRCA
NA	NA	NA	NA	NA	NA	NA	NA	NA	NA	NA	NA	NA	NA	NA	NA	NA	NA	NA	NA	NA	NA	NA	tcga-ao-a12e	no	22	BRCA
NA	NA	NA	NA	NA	NA	NA	NA	NA	NA	NA	NA	NA	NA	NA	NA	NA	NA	NA	NA	NA	NA	NA	tcga-ao-a12e	no	23	BRCA
tcga-ao-a12f-d5981	272961f9-9281-4a6c-81c0-f2052b56f0e1	NA	10	189	63	PACLITAXEL	NA	1	4	175	mg/m2	adjuvant	NA	1	iv	no	chemotherapy	NA	NA	NA	NA	2011	tcga-ao-a12f	no	1	BRCA
tcga-ao-a12f-d5979	c34652a1-fcbd-42e8-9bfb-991088feb8bd	NA	10	189	63	CYCLOPHOSPHAMIDE	NA	1	4	600	mg/m2	adjuvant	NA	1	iv	no	chemotherapy	NA	NA	NA	NA	2011	tcga-ao-a12f	no	2	BRCA
tcga-ao-a12f-d5980	694d184f-3285-46a6-904c-6c2136c0e92d	NA	10	189	63	DOXORUBICIN	NA	1	4	60	mg/m2	adjuvant	NA	1	iv	no	chemotherapy	NA	NA	NA	NA	2011	tcga-ao-a12f	no	3	BRCA
NA	NA	NA	NA	NA	NA	NA	NA	NA	NA	NA	NA	NA	NA	NA	NA	NA	NA	NA	NA	NA	NA	NA	tcga-ao-a12f	no	4	BRCA
NA	NA	NA	NA	NA	NA	NA	NA	NA	NA	NA	NA	NA	NA	NA	NA	NA	NA	NA	NA	NA	NA	NA	tcga-ao-a12f	no	5	BRCA
NA	NA	NA	NA	NA	NA	NA	NA	NA	NA	NA	NA	NA	NA	NA	NA	NA	NA	NA	NA	NA	NA	NA	tcga-ao-a12f	no	6	BRCA
NA	NA	NA	NA	NA	NA	NA	NA	NA	NA	NA	NA	NA	NA	NA	NA	NA	NA	NA	NA	NA	NA	NA	tcga-ao-a12f	no	7	BRCA
NA	NA	NA	NA	NA	NA	NA	NA	NA	NA	NA	NA	NA	NA	NA	NA	NA	NA	NA	NA	NA	NA	NA	tcga-ao-a12f	no	8	BRCA
NA	NA	NA	NA	NA	NA	NA	NA	NA	NA	NA	NA	NA	NA	NA	NA	NA	NA	NA	NA	NA	NA	NA	tcga-ao-a12f	no	9	BRCA
NA	NA	NA	NA	NA	NA	NA	NA	NA	NA	NA	NA	NA	NA	NA	NA	NA	NA	NA	NA	NA	NA	NA	tcga-ao-a12f	no	10	BRCA
NA	NA	NA	NA	NA	NA	NA	NA	NA	NA	NA	NA	NA	NA	NA	NA	NA	NA	NA	NA	NA	NA	NA	tcga-ao-a12f	no	11	BRCA
NA	NA	NA	NA	NA	NA	NA	NA	NA	NA	NA	NA	NA	NA	NA	NA	NA	NA	NA	NA	NA	NA	NA	tcga-ao-a12f	no	12	BRCA
NA	NA	NA	NA	NA	NA	NA	NA	NA	NA	NA	NA	NA	NA	NA	NA	NA	NA	NA	NA	NA	NA	NA	tcga-ao-a12f	no	13	BRCA
NA	NA	NA	NA	NA	NA	NA	NA	NA	NA	NA	NA	NA	NA	NA	NA	NA	NA	NA	NA	NA	NA	NA	tcga-ao-a12f	no	14	BRCA
NA	NA	NA	NA	NA	NA	NA	NA	NA	NA	NA	NA	NA	NA	NA	NA	NA	NA	NA	NA	NA	NA	NA	tcga-ao-a12f	no	15	BRCA
NA	NA	NA	NA	NA	NA	NA	NA	NA	NA	NA	NA	NA	NA	NA	NA	NA	NA	NA	NA	NA	NA	NA	tcga-ao-a12f	no	16	BRCA
NA	NA	NA	NA	NA	NA	NA	NA	NA	NA	NA	NA	NA	NA	NA	NA	NA	NA	NA	NA	NA	NA	NA	tcga-ao-a12f	no	17	BRCA
NA	NA	NA	NA	NA	NA	NA	NA	NA	NA	NA	NA	NA	NA	NA	NA	NA	NA	NA	NA	NA	NA	NA	tcga-ao-a12f	no	18	BRCA
NA	NA	NA	NA	NA	NA	NA	NA	NA	NA	NA	NA	NA	NA	NA	NA	NA	NA	NA	NA	NA	NA	NA	tcga-ao-a12f	no	19	BRCA
NA	NA	NA	NA	NA	NA	NA	NA	NA	NA	NA	NA	NA	NA	NA	NA	NA	NA	NA	NA	NA	NA	NA	tcga-ao-a12f	no	20	BRCA
NA	NA	NA	NA	NA	NA	NA	NA	NA	NA	NA	NA	NA	NA	NA	NA	NA	NA	NA	NA	NA	NA	NA	tcga-ao-a12f	no	21	BRCA
NA	NA	NA	NA	NA	NA	NA	NA	NA	NA	NA	NA	NA	NA	NA	NA	NA	NA	NA	NA	NA	NA	NA	tcga-ao-a12f	no	22	BRCA
NA	NA	NA	NA	NA	NA	NA	NA	NA	NA	NA	NA	NA	NA	NA	NA	NA	NA	NA	NA	NA	NA	NA	tcga-ao-a12f	no	23	BRCA
tcga-ao-a12g-d5982	b5ce13aa-ba6c-49c3-aa75-d881b89317cb	NA	10	NA	177	ANASTRAZOLE	NA	1	NA	1	mg/day	adjuvant	NA	1	po	yes	hormone therapy	NA	NA	NA	NA	2011	tcga-ao-a12g	no	1	BRCA
NA	NA	NA	NA	NA	NA	NA	NA	NA	NA	NA	NA	NA	NA	NA	NA	NA	NA	NA	NA	NA	NA	NA	tcga-ao-a12g	no	2	BRCA
NA	NA	NA	NA	NA	NA	NA	NA	NA	NA	NA	NA	NA	NA	NA	NA	NA	NA	NA	NA	NA	NA	NA	tcga-ao-a12g	no	3	BRCA
NA	NA	NA	NA	NA	NA	NA	NA	NA	NA	NA	NA	NA	NA	NA	NA	NA	NA	NA	NA	NA	NA	NA	tcga-ao-a12g	no	4	BRCA
NA	NA	NA	NA	NA	NA	NA	NA	NA	NA	NA	NA	NA	NA	NA	NA	NA	NA	NA	NA	NA	NA	NA	tcga-ao-a12g	no	5	BRCA
NA	NA	NA	NA	NA	NA	NA	NA	NA	NA	NA	NA	NA	NA	NA	NA	NA	NA	NA	NA	NA	NA	NA	tcga-ao-a12g	no	6	BRCA
NA	NA	NA	NA	NA	NA	NA	NA	NA	NA	NA	NA	NA	NA	NA	NA	NA	NA	NA	NA	NA	NA	NA	tcga-ao-a12g	no	7	BRCA
NA	NA	NA	NA	NA	NA	NA	NA	NA	NA	NA	NA	NA	NA	NA	NA	NA	NA	NA	NA	NA	NA	NA	tcga-ao-a12g	no	8	BRCA
NA	NA	NA	NA	NA	NA	NA	NA	NA	NA	NA	NA	NA	NA	NA	NA	NA	NA	NA	NA	NA	NA	NA	tcga-ao-a12g	no	9	BRCA
NA	NA	NA	NA	NA	NA	NA	NA	NA	NA	NA	NA	NA	NA	NA	NA	NA	NA	NA	NA	NA	NA	NA	tcga-ao-a12g	no	10	BRCA
NA	NA	NA	NA	NA	NA	NA	NA	NA	NA	NA	NA	NA	NA	NA	NA	NA	NA	NA	NA	NA	NA	NA	tcga-ao-a12g	no	11	BRCA
NA	NA	NA	NA	NA	NA	NA	NA	NA	NA	NA	NA	NA	NA	NA	NA	NA	NA	NA	NA	NA	NA	NA	tcga-ao-a12g	no	12	BRCA
NA	NA	NA	NA	NA	NA	NA	NA	NA	NA	NA	NA	NA	NA	NA	NA	NA	NA	NA	NA	NA	NA	NA	tcga-ao-a12g	no	13	BRCA
NA	NA	NA	NA	NA	NA	NA	NA	NA	NA	NA	NA	NA	NA	NA	NA	NA	NA	NA	NA	NA	NA	NA	tcga-ao-a12g	no	14	BRCA
NA	NA	NA	NA	NA	NA	NA	NA	NA	NA	NA	NA	NA	NA	NA	NA	NA	NA	NA	NA	NA	NA	NA	tcga-ao-a12g	no	15	BRCA
NA	NA	NA	NA	NA	NA	NA	NA	NA	NA	NA	NA	NA	NA	NA	NA	NA	NA	NA	NA	NA	NA	NA	tcga-ao-a12g	no	16	BRCA
NA	NA	NA	NA	NA	NA	NA	NA	NA	NA	NA	NA	NA	NA	NA	NA	NA	NA	NA	NA	NA	NA	NA	tcga-ao-a12g	no	17	BRCA
NA	NA	NA	NA	NA	NA	NA	NA	NA	NA	NA	NA	NA	NA	NA	NA	NA	NA	NA	NA	NA	NA	NA	tcga-ao-a12g	no	18	BRCA
NA	NA	NA	NA	NA	NA	NA	NA	NA	NA	NA	NA	NA	NA	NA	NA	NA	NA	NA	NA	NA	NA	NA	tcga-ao-a12g	no	19	BRCA
NA	NA	NA	NA	NA	NA	NA	NA	NA	NA	NA	NA	NA	NA	NA	NA	NA	NA	NA	NA	NA	NA	NA	tcga-ao-a12g	no	20	BRCA
NA	NA	NA	NA	NA	NA	NA	NA	NA	NA	NA	NA	NA	NA	NA	NA	NA	NA	NA	NA	NA	NA	NA	tcga-ao-a12g	no	21	BRCA
NA	NA	NA	NA	NA	NA	NA	NA	NA	NA	NA	NA	NA	NA	NA	NA	NA	NA	NA	NA	NA	NA	NA	tcga-ao-a12g	no	22	BRCA
NA	NA	NA	NA	NA	NA	NA	NA	NA	NA	NA	NA	NA	NA	NA	NA	NA	NA	NA	NA	NA	NA	NA	tcga-ao-a12g	no	23	BRCA
tcga-ao-a12h-d5983	6712f22e-0667-4a78-baed-2051f7f4f05a	NA	10	NA	73	ANASTRAZOLE	NA	1	NA	1	mg/day	adjuvant	NA	1	po	yes	hormone therapy	NA	NA	NA	NA	2011	tcga-ao-a12h	no	1	BRCA
NA	NA	NA	NA	NA	NA	NA	NA	NA	NA	NA	NA	NA	NA	NA	NA	NA	NA	NA	NA	NA	NA	NA	tcga-ao-a12h	no	2	BRCA
NA	NA	NA	NA	NA	NA	NA	NA	NA	NA	NA	NA	NA	NA	NA	NA	NA	NA	NA	NA	NA	NA	NA	tcga-ao-a12h	no	3	BRCA
NA	NA	NA	NA	NA	NA	NA	NA	NA	NA	NA	NA	NA	NA	NA	NA	NA	NA	NA	NA	NA	NA	NA	tcga-ao-a12h	no	4	BRCA
NA	NA	NA	NA	NA	NA	NA	NA	NA	NA	NA	NA	NA	NA	NA	NA	NA	NA	NA	NA	NA	NA	NA	tcga-ao-a12h	no	5	BRCA
NA	NA	NA	NA	NA	NA	NA	NA	NA	NA	NA	NA	NA	NA	NA	NA	NA	NA	NA	NA	NA	NA	NA	tcga-ao-a12h	no	6	BRCA
NA	NA	NA	NA	NA	NA	NA	NA	NA	NA	NA	NA	NA	NA	NA	NA	NA	NA	NA	NA	NA	NA	NA	tcga-ao-a12h	no	7	BRCA
NA	NA	NA	NA	NA	NA	NA	NA	NA	NA	NA	NA	NA	NA	NA	NA	NA	NA	NA	NA	NA	NA	NA	tcga-ao-a12h	no	8	BRCA
NA	NA	NA	NA	NA	NA	NA	NA	NA	NA	NA	NA	NA	NA	NA	NA	NA	NA	NA	NA	NA	NA	NA	tcga-ao-a12h	no	9	BRCA
NA	NA	NA	NA	NA	NA	NA	NA	NA	NA	NA	NA	NA	NA	NA	NA	NA	NA	NA	NA	NA	NA	NA	tcga-ao-a12h	no	10	BRCA
NA	NA	NA	NA	NA	NA	NA	NA	NA	NA	NA	NA	NA	NA	NA	NA	NA	NA	NA	NA	NA	NA	NA	tcga-ao-a12h	no	11	BRCA
NA	NA	NA	NA	NA	NA	NA	NA	NA	NA	NA	NA	NA	NA	NA	NA	NA	NA	NA	NA	NA	NA	NA	tcga-ao-a12h	no	12	BRCA
NA	NA	NA	NA	NA	NA	NA	NA	NA	NA	NA	NA	NA	NA	NA	NA	NA	NA	NA	NA	NA	NA	NA	tcga-ao-a12h	no	13	BRCA
NA	NA	NA	NA	NA	NA	NA	NA	NA	NA	NA	NA	NA	NA	NA	NA	NA	NA	NA	NA	NA	NA	NA	tcga-ao-a12h	no	14	BRCA
NA	NA	NA	NA	NA	NA	NA	NA	NA	NA	NA	NA	NA	NA	NA	NA	NA	NA	NA	NA	NA	NA	NA	tcga-ao-a12h	no	15	BRCA
NA	NA	NA	NA	NA	NA	NA	NA	NA	NA	NA	NA	NA	NA	NA	NA	NA	NA	NA	NA	NA	NA	NA	tcga-ao-a12h	no	16	BRCA
NA	NA	NA	NA	NA	NA	NA	NA	NA	NA	NA	NA	NA	NA	NA	NA	NA	NA	NA	NA	NA	NA	NA	tcga-ao-a12h	no	17	BRCA
NA	NA	NA	NA	NA	NA	NA	NA	NA	NA	NA	NA	NA	NA	NA	NA	NA	NA	NA	NA	NA	NA	NA	tcga-ao-a12h	no	18	BRCA
NA	NA	NA	NA	NA	NA	NA	NA	NA	NA	NA	NA	NA	NA	NA	NA	NA	NA	NA	NA	NA	NA	NA	tcga-ao-a12h	no	19	BRCA
NA	NA	NA	NA	NA	NA	NA	NA	NA	NA	NA	NA	NA	NA	NA	NA	NA	NA	NA	NA	NA	NA	NA	tcga-ao-a12h	no	20	BRCA
NA	NA	NA	NA	NA	NA	NA	NA	NA	NA	NA	NA	NA	NA	NA	NA	NA	NA	NA	NA	NA	NA	NA	tcga-ao-a12h	no	21	BRCA
NA	NA	NA	NA	NA	NA	NA	NA	NA	NA	NA	NA	NA	NA	NA	NA	NA	NA	NA	NA	NA	NA	NA	tcga-ao-a12h	no	22	BRCA
NA	NA	NA	NA	NA	NA	NA	NA	NA	NA	NA	NA	NA	NA	NA	NA	NA	NA	NA	NA	NA	NA	NA	tcga-ao-a12h	no	23	BRCA
tcga-ao-a1ko-d9900	20a6f8cb-e82a-4275-99dd-c1dec8bbf00b	NA	1	160	70	CYCLOPHOSPHAMIDE	NA	4	4	600	mg/m2	adjuvant	NA	1	iv	no	chemotherapy	NA	NA	NA	NA	2011	tcga-ao-a1ko	no	1	BRCA
tcga-ao-a1ko-d9901	fdaf8481-4ae7-4917-a33f-7f4624338ea8	NA	1	160	70	DOXORUBICIN	NA	4	4	60	mg/m2	adjuvant	NA	1	iv	no	chemotherapy	NA	NA	NA	NA	2011	tcga-ao-a1ko	no	2	BRCA
tcga-ao-a1ko-d9903	994fc070-2c81-4aec-ad37-86de8d038e4a	NA	1	NA	231	TAMOXIFEN	NA	4	NA	20	mg/day	adjuvant	NA	1	po	yes	hormone therapy	NA	NA	NA	NA	2011	tcga-ao-a1ko	no	3	BRCA
tcga-ao-a1ko-d9902	6524d129-d2a8-47ca-8d86-a659d0f1289b	NA	1	160	70	PACLITAXEL	NA	4	4	175	mg/m2	adjuvant	NA	1	iv	no	chemotherapy	NA	NA	NA	NA	2011	tcga-ao-a1ko	no	4	BRCA
NA	NA	NA	NA	NA	NA	NA	NA	NA	NA	NA	NA	NA	NA	NA	NA	NA	NA	NA	NA	NA	NA	NA	tcga-ao-a1ko	no	5	BRCA
NA	NA	NA	NA	NA	NA	NA	NA	NA	NA	NA	NA	NA	NA	NA	NA	NA	NA	NA	NA	NA	NA	NA	tcga-ao-a1ko	no	6	BRCA
NA	NA	NA	NA	NA	NA	NA	NA	NA	NA	NA	NA	NA	NA	NA	NA	NA	NA	NA	NA	NA	NA	NA	tcga-ao-a1ko	no	7	BRCA
NA	NA	NA	NA	NA	NA	NA	NA	NA	NA	NA	NA	NA	NA	NA	NA	NA	NA	NA	NA	NA	NA	NA	tcga-ao-a1ko	no	8	BRCA
NA	NA	NA	NA	NA	NA	NA	NA	NA	NA	NA	NA	NA	NA	NA	NA	NA	NA	NA	NA	NA	NA	NA	tcga-ao-a1ko	no	9	BRCA
NA	NA	NA	NA	NA	NA	NA	NA	NA	NA	NA	NA	NA	NA	NA	NA	NA	NA	NA	NA	NA	NA	NA	tcga-ao-a1ko	no	10	BRCA
NA	NA	NA	NA	NA	NA	NA	NA	NA	NA	NA	NA	NA	NA	NA	NA	NA	NA	NA	NA	NA	NA	NA	tcga-ao-a1ko	no	11	BRCA
NA	NA	NA	NA	NA	NA	NA	NA	NA	NA	NA	NA	NA	NA	NA	NA	NA	NA	NA	NA	NA	NA	NA	tcga-ao-a1ko	no	12	BRCA
NA	NA	NA	NA	NA	NA	NA	NA	NA	NA	NA	NA	NA	NA	NA	NA	NA	NA	NA	NA	NA	NA	NA	tcga-ao-a1ko	no	13	BRCA
NA	NA	NA	NA	NA	NA	NA	NA	NA	NA	NA	NA	NA	NA	NA	NA	NA	NA	NA	NA	NA	NA	NA	tcga-ao-a1ko	no	14	BRCA
NA	NA	NA	NA	NA	NA	NA	NA	NA	NA	NA	NA	NA	NA	NA	NA	NA	NA	NA	NA	NA	NA	NA	tcga-ao-a1ko	no	15	BRCA
NA	NA	NA	NA	NA	NA	NA	NA	NA	NA	NA	NA	NA	NA	NA	NA	NA	NA	NA	NA	NA	NA	NA	tcga-ao-a1ko	no	16	BRCA
NA	NA	NA	NA	NA	NA	NA	NA	NA	NA	NA	NA	NA	NA	NA	NA	NA	NA	NA	NA	NA	NA	NA	tcga-ao-a1ko	no	17	BRCA
NA	NA	NA	NA	NA	NA	NA	NA	NA	NA	NA	NA	NA	NA	NA	NA	NA	NA	NA	NA	NA	NA	NA	tcga-ao-a1ko	no	18	BRCA
NA	NA	NA	NA	NA	NA	NA	NA	NA	NA	NA	NA	NA	NA	NA	NA	NA	NA	NA	NA	NA	NA	NA	tcga-ao-a1ko	no	19	BRCA
NA	NA	NA	NA	NA	NA	NA	NA	NA	NA	NA	NA	NA	NA	NA	NA	NA	NA	NA	NA	NA	NA	NA	tcga-ao-a1ko	no	20	BRCA
NA	NA	NA	NA	NA	NA	NA	NA	NA	NA	NA	NA	NA	NA	NA	NA	NA	NA	NA	NA	NA	NA	NA	tcga-ao-a1ko	no	21	BRCA
NA	NA	NA	NA	NA	NA	NA	NA	NA	NA	NA	NA	NA	NA	NA	NA	NA	NA	NA	NA	NA	NA	NA	tcga-ao-a1ko	no	22	BRCA
NA	NA	NA	NA	NA	NA	NA	NA	NA	NA	NA	NA	NA	NA	NA	NA	NA	NA	NA	NA	NA	NA	NA	tcga-ao-a1ko	no	23	BRCA
tcga-ao-a1kp-d9889	756b07bd-7b7d-499b-a092-be8e6c7eab77	NA	1	237	86	METHOTREXATE	NA	4	8	40	mg/m2	adjuvant	NA	1	iv	no	chemotherapy	NA	320	mg	NA	2011	tcga-ao-a1kp	no	1	BRCA
tcga-ao-a1kp-d9888	6dbc8d44-d5cc-47ee-884f-abfb08b15c5c	NA	1	237	86	FLUOROURACIL	NA	4	8	600	mg/m2	adjuvant	NA	1	iv	no	chemotherapy	NA	8064	mg	NA	2011	tcga-ao-a1kp	no	2	BRCA
tcga-ao-a1kp-d9891	c40a1ef3-ee24-431c-bc24-3d0560dcebef	NA	1	237	86	CYCLOPHOSPHAMIDE	NA	4	8	600	mg/m2	adjuvant	NA	1	iv	no	chemotherapy	NA	8064	mg	NA	2011	tcga-ao-a1kp	no	3	BRCA
tcga-ao-a1kp-d9893	263a6dfb-0cbe-43e4-84ce-66714eb4fe98	NA	1	2161	335	ANASTRAZOLE	NA	4	NA	1	mg/day	adjuvant	NA	1	po	no	hormone therapy	NA	NA	NA	NA	2011	tcga-ao-a1kp	no	4	BRCA
NA	NA	NA	NA	NA	NA	NA	NA	NA	NA	NA	NA	NA	NA	NA	NA	NA	NA	NA	NA	NA	NA	NA	tcga-ao-a1kp	no	5	BRCA
NA	NA	NA	NA	NA	NA	NA	NA	NA	NA	NA	NA	NA	NA	NA	NA	NA	NA	NA	NA	NA	NA	NA	tcga-ao-a1kp	no	6	BRCA
NA	NA	NA	NA	NA	NA	NA	NA	NA	NA	NA	NA	NA	NA	NA	NA	NA	NA	NA	NA	NA	NA	NA	tcga-ao-a1kp	no	7	BRCA
NA	NA	NA	NA	NA	NA	NA	NA	NA	NA	NA	NA	NA	NA	NA	NA	NA	NA	NA	NA	NA	NA	NA	tcga-ao-a1kp	no	8	BRCA
NA	NA	NA	NA	NA	NA	NA	NA	NA	NA	NA	NA	NA	NA	NA	NA	NA	NA	NA	NA	NA	NA	NA	tcga-ao-a1kp	no	9	BRCA
NA	NA	NA	NA	NA	NA	NA	NA	NA	NA	NA	NA	NA	NA	NA	NA	NA	NA	NA	NA	NA	NA	NA	tcga-ao-a1kp	no	10	BRCA
NA	NA	NA	NA	NA	NA	NA	NA	NA	NA	NA	NA	NA	NA	NA	NA	NA	NA	NA	NA	NA	NA	NA	tcga-ao-a1kp	no	11	BRCA
NA	NA	NA	NA	NA	NA	NA	NA	NA	NA	NA	NA	NA	NA	NA	NA	NA	NA	NA	NA	NA	NA	NA	tcga-ao-a1kp	no	12	BRCA
NA	NA	NA	NA	NA	NA	NA	NA	NA	NA	NA	NA	NA	NA	NA	NA	NA	NA	NA	NA	NA	NA	NA	tcga-ao-a1kp	no	13	BRCA
NA	NA	NA	NA	NA	NA	NA	NA	NA	NA	NA	NA	NA	NA	NA	NA	NA	NA	NA	NA	NA	NA	NA	tcga-ao-a1kp	no	14	BRCA
NA	NA	NA	NA	NA	NA	NA	NA	NA	NA	NA	NA	NA	NA	NA	NA	NA	NA	NA	NA	NA	NA	NA	tcga-ao-a1kp	no	15	BRCA
NA	NA	NA	NA	NA	NA	NA	NA	NA	NA	NA	NA	NA	NA	NA	NA	NA	NA	NA	NA	NA	NA	NA	tcga-ao-a1kp	no	16	BRCA
NA	NA	NA	NA	NA	NA	NA	NA	NA	NA	NA	NA	NA	NA	NA	NA	NA	NA	NA	NA	NA	NA	NA	tcga-ao-a1kp	no	17	BRCA
NA	NA	NA	NA	NA	NA	NA	NA	NA	NA	NA	NA	NA	NA	NA	NA	NA	NA	NA	NA	NA	NA	NA	tcga-ao-a1kp	no	18	BRCA
NA	NA	NA	NA	NA	NA	NA	NA	NA	NA	NA	NA	NA	NA	NA	NA	NA	NA	NA	NA	NA	NA	NA	tcga-ao-a1kp	no	19	BRCA
NA	NA	NA	NA	NA	NA	NA	NA	NA	NA	NA	NA	NA	NA	NA	NA	NA	NA	NA	NA	NA	NA	NA	tcga-ao-a1kp	no	20	BRCA
NA	NA	NA	NA	NA	NA	NA	NA	NA	NA	NA	NA	NA	NA	NA	NA	NA	NA	NA	NA	NA	NA	NA	tcga-ao-a1kp	no	21	BRCA
NA	NA	NA	NA	NA	NA	NA	NA	NA	NA	NA	NA	NA	NA	NA	NA	NA	NA	NA	NA	NA	NA	NA	tcga-ao-a1kp	no	22	BRCA
NA	NA	NA	NA	NA	NA	NA	NA	NA	NA	NA	NA	NA	NA	NA	NA	NA	NA	NA	NA	NA	NA	NA	tcga-ao-a1kp	no	23	BRCA
tcga-ao-a1kq-d9884	0dd32c09-be32-467e-9a5b-83a6e7f6f713	NA	1	NA	49	TAMOXIFEN	NA	4	NA	20	mg/day	adjuvant	NA	1	po	yes	hormone therapy	NA	NA	NA	NA	2011	tcga-ao-a1kq	no	1	BRCA
NA	NA	NA	NA	NA	NA	NA	NA	NA	NA	NA	NA	NA	NA	NA	NA	NA	NA	NA	NA	NA	NA	NA	tcga-ao-a1kq	no	2	BRCA
NA	NA	NA	NA	NA	NA	NA	NA	NA	NA	NA	NA	NA	NA	NA	NA	NA	NA	NA	NA	NA	NA	NA	tcga-ao-a1kq	no	3	BRCA
NA	NA	NA	NA	NA	NA	NA	NA	NA	NA	NA	NA	NA	NA	NA	NA	NA	NA	NA	NA	NA	NA	NA	tcga-ao-a1kq	no	4	BRCA
NA	NA	NA	NA	NA	NA	NA	NA	NA	NA	NA	NA	NA	NA	NA	NA	NA	NA	NA	NA	NA	NA	NA	tcga-ao-a1kq	no	5	BRCA
NA	NA	NA	NA	NA	NA	NA	NA	NA	NA	NA	NA	NA	NA	NA	NA	NA	NA	NA	NA	NA	NA	NA	tcga-ao-a1kq	no	6	BRCA
NA	NA	NA	NA	NA	NA	NA	NA	NA	NA	NA	NA	NA	NA	NA	NA	NA	NA	NA	NA	NA	NA	NA	tcga-ao-a1kq	no	7	BRCA
NA	NA	NA	NA	NA	NA	NA	NA	NA	NA	NA	NA	NA	NA	NA	NA	NA	NA	NA	NA	NA	NA	NA	tcga-ao-a1kq	no	8	BRCA
NA	NA	NA	NA	NA	NA	NA	NA	NA	NA	NA	NA	NA	NA	NA	NA	NA	NA	NA	NA	NA	NA	NA	tcga-ao-a1kq	no	9	BRCA
NA	NA	NA	NA	NA	NA	NA	NA	NA	NA	NA	NA	NA	NA	NA	NA	NA	NA	NA	NA	NA	NA	NA	tcga-ao-a1kq	no	10	BRCA
NA	NA	NA	NA	NA	NA	NA	NA	NA	NA	NA	NA	NA	NA	NA	NA	NA	NA	NA	NA	NA	NA	NA	tcga-ao-a1kq	no	11	BRCA
NA	NA	NA	NA	NA	NA	NA	NA	NA	NA	NA	NA	NA	NA	NA	NA	NA	NA	NA	NA	NA	NA	NA	tcga-ao-a1kq	no	12	BRCA
NA	NA	NA	NA	NA	NA	NA	NA	NA	NA	NA	NA	NA	NA	NA	NA	NA	NA	NA	NA	NA	NA	NA	tcga-ao-a1kq	no	13	BRCA
NA	NA	NA	NA	NA	NA	NA	NA	NA	NA	NA	NA	NA	NA	NA	NA	NA	NA	NA	NA	NA	NA	NA	tcga-ao-a1kq	no	14	BRCA
NA	NA	NA	NA	NA	NA	NA	NA	NA	NA	NA	NA	NA	NA	NA	NA	NA	NA	NA	NA	NA	NA	NA	tcga-ao-a1kq	no	15	BRCA
NA	NA	NA	NA	NA	NA	NA	NA	NA	NA	NA	NA	NA	NA	NA	NA	NA	NA	NA	NA	NA	NA	NA	tcga-ao-a1kq	no	16	BRCA
NA	NA	NA	NA	NA	NA	NA	NA	NA	NA	NA	NA	NA	NA	NA	NA	NA	NA	NA	NA	NA	NA	NA	tcga-ao-a1kq	no	17	BRCA
NA	NA	NA	NA	NA	NA	NA	NA	NA	NA	NA	NA	NA	NA	NA	NA	NA	NA	NA	NA	NA	NA	NA	tcga-ao-a1kq	no	18	BRCA
NA	NA	NA	NA	NA	NA	NA	NA	NA	NA	NA	NA	NA	NA	NA	NA	NA	NA	NA	NA	NA	NA	NA	tcga-ao-a1kq	no	19	BRCA
NA	NA	NA	NA	NA	NA	NA	NA	NA	NA	NA	NA	NA	NA	NA	NA	NA	NA	NA	NA	NA	NA	NA	tcga-ao-a1kq	no	20	BRCA
NA	NA	NA	NA	NA	NA	NA	NA	NA	NA	NA	NA	NA	NA	NA	NA	NA	NA	NA	NA	NA	NA	NA	tcga-ao-a1kq	no	21	BRCA
NA	NA	NA	NA	NA	NA	NA	NA	NA	NA	NA	NA	NA	NA	NA	NA	NA	NA	NA	NA	NA	NA	NA	tcga-ao-a1kq	no	22	BRCA
NA	NA	NA	NA	NA	NA	NA	NA	NA	NA	NA	NA	NA	NA	NA	NA	NA	NA	NA	NA	NA	NA	NA	tcga-ao-a1kq	no	23	BRCA
tcga-ao-a1kr-d21770	9814e3a1-23c9-4193-94e2-b1e096a02ea1	NA	20	118	76	DOXORUBICIN	NA	2	4	60	mg/m2	adjuvant	NA	1	iv	no	chemotherapy	NA	452	mg	NA	2012	tcga-ao-a1kr	no	1	BRCA
tcga-ao-a1kr-d21772	3870f7e2-7a57-4f72-b49b-6234d97c5792	NA	20	174	132	PACLITAXEL	NA	2	4	175	mg/m2	adjuvant	NA	3	iv	no	chemotherapy	NA	658	mg	NA	2012	tcga-ao-a1kr	no	2	BRCA
tcga-ao-a1kr-d21771	bc8e60bc-1325-4d58-8cfc-5647a26b6628	NA	20	118	76	CYCLOPHOSPHAMIDE	NA	2	4	600	mg/m2	adjuvant	NA	2	iv	no	chemotherapy	NA	4512	mg	NA	2012	tcga-ao-a1kr	no	3	BRCA
NA	NA	NA	NA	NA	NA	NA	NA	NA	NA	NA	NA	NA	NA	NA	NA	NA	NA	NA	NA	NA	NA	NA	tcga-ao-a1kr	no	4	BRCA
NA	NA	NA	NA	NA	NA	NA	NA	NA	NA	NA	NA	NA	NA	NA	NA	NA	NA	NA	NA	NA	NA	NA	tcga-ao-a1kr	no	5	BRCA
NA	NA	NA	NA	NA	NA	NA	NA	NA	NA	NA	NA	NA	NA	NA	NA	NA	NA	NA	NA	NA	NA	NA	tcga-ao-a1kr	no	6	BRCA
NA	NA	NA	NA	NA	NA	NA	NA	NA	NA	NA	NA	NA	NA	NA	NA	NA	NA	NA	NA	NA	NA	NA	tcga-ao-a1kr	no	7	BRCA
NA	NA	NA	NA	NA	NA	NA	NA	NA	NA	NA	NA	NA	NA	NA	NA	NA	NA	NA	NA	NA	NA	NA	tcga-ao-a1kr	no	8	BRCA
NA	NA	NA	NA	NA	NA	NA	NA	NA	NA	NA	NA	NA	NA	NA	NA	NA	NA	NA	NA	NA	NA	NA	tcga-ao-a1kr	no	9	BRCA
NA	NA	NA	NA	NA	NA	NA	NA	NA	NA	NA	NA	NA	NA	NA	NA	NA	NA	NA	NA	NA	NA	NA	tcga-ao-a1kr	no	10	BRCA
NA	NA	NA	NA	NA	NA	NA	NA	NA	NA	NA	NA	NA	NA	NA	NA	NA	NA	NA	NA	NA	NA	NA	tcga-ao-a1kr	no	11	BRCA
NA	NA	NA	NA	NA	NA	NA	NA	NA	NA	NA	NA	NA	NA	NA	NA	NA	NA	NA	NA	NA	NA	NA	tcga-ao-a1kr	no	12	BRCA
NA	NA	NA	NA	NA	NA	NA	NA	NA	NA	NA	NA	NA	NA	NA	NA	NA	NA	NA	NA	NA	NA	NA	tcga-ao-a1kr	no	13	BRCA
NA	NA	NA	NA	NA	NA	NA	NA	NA	NA	NA	NA	NA	NA	NA	NA	NA	NA	NA	NA	NA	NA	NA	tcga-ao-a1kr	no	14	BRCA
NA	NA	NA	NA	NA	NA	NA	NA	NA	NA	NA	NA	NA	NA	NA	NA	NA	NA	NA	NA	NA	NA	NA	tcga-ao-a1kr	no	15	BRCA
NA	NA	NA	NA	NA	NA	NA	NA	NA	NA	NA	NA	NA	NA	NA	NA	NA	NA	NA	NA	NA	NA	NA	tcga-ao-a1kr	no	16	BRCA
NA	NA	NA	NA	NA	NA	NA	NA	NA	NA	NA	NA	NA	NA	NA	NA	NA	NA	NA	NA	NA	NA	NA	tcga-ao-a1kr	no	17	BRCA
NA	NA	NA	NA	NA	NA	NA	NA	NA	NA	NA	NA	NA	NA	NA	NA	NA	NA	NA	NA	NA	NA	NA	tcga-ao-a1kr	no	18	BRCA
NA	NA	NA	NA	NA	NA	NA	NA	NA	NA	NA	NA	NA	NA	NA	NA	NA	NA	NA	NA	NA	NA	NA	tcga-ao-a1kr	no	19	BRCA
NA	NA	NA	NA	NA	NA	NA	NA	NA	NA	NA	NA	NA	NA	NA	NA	NA	NA	NA	NA	NA	NA	NA	tcga-ao-a1kr	no	20	BRCA
NA	NA	NA	NA	NA	NA	NA	NA	NA	NA	NA	NA	NA	NA	NA	NA	NA	NA	NA	NA	NA	NA	NA	tcga-ao-a1kr	no	21	BRCA
NA	NA	NA	NA	NA	NA	NA	NA	NA	NA	NA	NA	NA	NA	NA	NA	NA	NA	NA	NA	NA	NA	NA	tcga-ao-a1kr	no	22	BRCA
NA	NA	NA	NA	NA	NA	NA	NA	NA	NA	NA	NA	NA	NA	NA	NA	NA	NA	NA	NA	NA	NA	NA	tcga-ao-a1kr	no	23	BRCA
tcga-ao-a1ks-d9873	5cf6039b-6a9e-45da-a518-f9ed69ee620f	NA	1	NA	155	ANASTRAZOLE	NA	4	NA	1	mg/day	adjuvant	NA	1	po	yes	hormone therapy	NA	NA	NA	NA	2011	tcga-ao-a1ks	no	1	BRCA
NA	NA	NA	NA	NA	NA	NA	NA	NA	NA	NA	NA	NA	NA	NA	NA	NA	NA	NA	NA	NA	NA	NA	tcga-ao-a1ks	no	2	BRCA
NA	NA	NA	NA	NA	NA	NA	NA	NA	NA	NA	NA	NA	NA	NA	NA	NA	NA	NA	NA	NA	NA	NA	tcga-ao-a1ks	no	3	BRCA
NA	NA	NA	NA	NA	NA	NA	NA	NA	NA	NA	NA	NA	NA	NA	NA	NA	NA	NA	NA	NA	NA	NA	tcga-ao-a1ks	no	4	BRCA
NA	NA	NA	NA	NA	NA	NA	NA	NA	NA	NA	NA	NA	NA	NA	NA	NA	NA	NA	NA	NA	NA	NA	tcga-ao-a1ks	no	5	BRCA
NA	NA	NA	NA	NA	NA	NA	NA	NA	NA	NA	NA	NA	NA	NA	NA	NA	NA	NA	NA	NA	NA	NA	tcga-ao-a1ks	no	6	BRCA
NA	NA	NA	NA	NA	NA	NA	NA	NA	NA	NA	NA	NA	NA	NA	NA	NA	NA	NA	NA	NA	NA	NA	tcga-ao-a1ks	no	7	BRCA
NA	NA	NA	NA	NA	NA	NA	NA	NA	NA	NA	NA	NA	NA	NA	NA	NA	NA	NA	NA	NA	NA	NA	tcga-ao-a1ks	no	8	BRCA
NA	NA	NA	NA	NA	NA	NA	NA	NA	NA	NA	NA	NA	NA	NA	NA	NA	NA	NA	NA	NA	NA	NA	tcga-ao-a1ks	no	9	BRCA
NA	NA	NA	NA	NA	NA	NA	NA	NA	NA	NA	NA	NA	NA	NA	NA	NA	NA	NA	NA	NA	NA	NA	tcga-ao-a1ks	no	10	BRCA
NA	NA	NA	NA	NA	NA	NA	NA	NA	NA	NA	NA	NA	NA	NA	NA	NA	NA	NA	NA	NA	NA	NA	tcga-ao-a1ks	no	11	BRCA
NA	NA	NA	NA	NA	NA	NA	NA	NA	NA	NA	NA	NA	NA	NA	NA	NA	NA	NA	NA	NA	NA	NA	tcga-ao-a1ks	no	12	BRCA
NA	NA	NA	NA	NA	NA	NA	NA	NA	NA	NA	NA	NA	NA	NA	NA	NA	NA	NA	NA	NA	NA	NA	tcga-ao-a1ks	no	13	BRCA
NA	NA	NA	NA	NA	NA	NA	NA	NA	NA	NA	NA	NA	NA	NA	NA	NA	NA	NA	NA	NA	NA	NA	tcga-ao-a1ks	no	14	BRCA
NA	NA	NA	NA	NA	NA	NA	NA	NA	NA	NA	NA	NA	NA	NA	NA	NA	NA	NA	NA	NA	NA	NA	tcga-ao-a1ks	no	15	BRCA
NA	NA	NA	NA	NA	NA	NA	NA	NA	NA	NA	NA	NA	NA	NA	NA	NA	NA	NA	NA	NA	NA	NA	tcga-ao-a1ks	no	16	BRCA
NA	NA	NA	NA	NA	NA	NA	NA	NA	NA	NA	NA	NA	NA	NA	NA	NA	NA	NA	NA	NA	NA	NA	tcga-ao-a1ks	no	17	BRCA
NA	NA	NA	NA	NA	NA	NA	NA	NA	NA	NA	NA	NA	NA	NA	NA	NA	NA	NA	NA	NA	NA	NA	tcga-ao-a1ks	no	18	BRCA
NA	NA	NA	NA	NA	NA	NA	NA	NA	NA	NA	NA	NA	NA	NA	NA	NA	NA	NA	NA	NA	NA	NA	tcga-ao-a1ks	no	19	BRCA
NA	NA	NA	NA	NA	NA	NA	NA	NA	NA	NA	NA	NA	NA	NA	NA	NA	NA	NA	NA	NA	NA	NA	tcga-ao-a1ks	no	20	BRCA
NA	NA	NA	NA	NA	NA	NA	NA	NA	NA	NA	NA	NA	NA	NA	NA	NA	NA	NA	NA	NA	NA	NA	tcga-ao-a1ks	no	21	BRCA
NA	NA	NA	NA	NA	NA	NA	NA	NA	NA	NA	NA	NA	NA	NA	NA	NA	NA	NA	NA	NA	NA	NA	tcga-ao-a1ks	no	22	BRCA
NA	NA	NA	NA	NA	NA	NA	NA	NA	NA	NA	NA	NA	NA	NA	NA	NA	NA	NA	NA	NA	NA	NA	tcga-ao-a1ks	no	23	BRCA
tcga-aq-a04h-d4976	984f482a-0e8b-423e-a98f-af30f5c8a883	NA	16	133	29	DOCETAXEL	NA	12	6	NA	NA	adjuvant	NA	1	iv	no	chemotherapy	NA	NA	NA	NA	2010	tcga-aq-a04h	no	1	BRCA
tcga-aq-a04h-d4977	178f263e-df57-4fc7-befd-4ea1a346680d	NA	16	NA	175	LETROZOLE	NA	12	NA	2.5	mg	adjuvant	NA	1	po	yes	hormone therapy	NA	NA	NA	NA	2010	tcga-aq-a04h	no	2	BRCA
tcga-aq-a04h-d40872	57afea30-9d59-45e4-a309-6717f0fbb64a	NA	4	133	29	CARBOPLATIN	complete response	3	NA	NA	NA	NA	NA	NA	NA	no	chemotherapy	NA	NA	NA	no	2013	tcga-aq-a04h	no	3	BRCA
tcga-aq-a04h-d40873	a6c7f4f8-93c6-435a-a59a-88ed37540b88	NA	4	133	29	TRASTUZUMAB	complete response	3	NA	NA	NA	NA	NA	NA	NA	no	chemotherapy	NA	NA	NA	no	2013	tcga-aq-a04h	no	4	BRCA
NA	NA	NA	NA	NA	NA	NA	NA	NA	NA	NA	NA	NA	NA	NA	NA	NA	NA	NA	NA	NA	NA	NA	tcga-aq-a04h	no	5	BRCA
NA	NA	NA	NA	NA	NA	NA	NA	NA	NA	NA	NA	NA	NA	NA	NA	NA	NA	NA	NA	NA	NA	NA	tcga-aq-a04h	no	6	BRCA
NA	NA	NA	NA	NA	NA	NA	NA	NA	NA	NA	NA	NA	NA	NA	NA	NA	NA	NA	NA	NA	NA	NA	tcga-aq-a04h	no	7	BRCA
NA	NA	NA	NA	NA	NA	NA	NA	NA	NA	NA	NA	NA	NA	NA	NA	NA	NA	NA	NA	NA	NA	NA	tcga-aq-a04h	no	8	BRCA
NA	NA	NA	NA	NA	NA	NA	NA	NA	NA	NA	NA	NA	NA	NA	NA	NA	NA	NA	NA	NA	NA	NA	tcga-aq-a04h	no	9	BRCA
NA	NA	NA	NA	NA	NA	NA	NA	NA	NA	NA	NA	NA	NA	NA	NA	NA	NA	NA	NA	NA	NA	NA	tcga-aq-a04h	no	10	BRCA
NA	NA	NA	NA	NA	NA	NA	NA	NA	NA	NA	NA	NA	NA	NA	NA	NA	NA	NA	NA	NA	NA	NA	tcga-aq-a04h	no	11	BRCA
NA	NA	NA	NA	NA	NA	NA	NA	NA	NA	NA	NA	NA	NA	NA	NA	NA	NA	NA	NA	NA	NA	NA	tcga-aq-a04h	no	12	BRCA
NA	NA	NA	NA	NA	NA	NA	NA	NA	NA	NA	NA	NA	NA	NA	NA	NA	NA	NA	NA	NA	NA	NA	tcga-aq-a04h	no	13	BRCA
NA	NA	NA	NA	NA	NA	NA	NA	NA	NA	NA	NA	NA	NA	NA	NA	NA	NA	NA	NA	NA	NA	NA	tcga-aq-a04h	no	14	BRCA
NA	NA	NA	NA	NA	NA	NA	NA	NA	NA	NA	NA	NA	NA	NA	NA	NA	NA	NA	NA	NA	NA	NA	tcga-aq-a04h	no	15	BRCA
NA	NA	NA	NA	NA	NA	NA	NA	NA	NA	NA	NA	NA	NA	NA	NA	NA	NA	NA	NA	NA	NA	NA	tcga-aq-a04h	no	16	BRCA
NA	NA	NA	NA	NA	NA	NA	NA	NA	NA	NA	NA	NA	NA	NA	NA	NA	NA	NA	NA	NA	NA	NA	tcga-aq-a04h	no	17	BRCA
NA	NA	NA	NA	NA	NA	NA	NA	NA	NA	NA	NA	NA	NA	NA	NA	NA	NA	NA	NA	NA	NA	NA	tcga-aq-a04h	no	18	BRCA
NA	NA	NA	NA	NA	NA	NA	NA	NA	NA	NA	NA	NA	NA	NA	NA	NA	NA	NA	NA	NA	NA	NA	tcga-aq-a04h	no	19	BRCA
NA	NA	NA	NA	NA	NA	NA	NA	NA	NA	NA	NA	NA	NA	NA	NA	NA	NA	NA	NA	NA	NA	NA	tcga-aq-a04h	no	20	BRCA
NA	NA	NA	NA	NA	NA	NA	NA	NA	NA	NA	NA	NA	NA	NA	NA	NA	NA	NA	NA	NA	NA	NA	tcga-aq-a04h	no	21	BRCA
NA	NA	NA	NA	NA	NA	NA	NA	NA	NA	NA	NA	NA	NA	NA	NA	NA	NA	NA	NA	NA	NA	NA	tcga-aq-a04h	no	22	BRCA
NA	NA	NA	NA	NA	NA	NA	NA	NA	NA	NA	NA	NA	NA	NA	NA	NA	NA	NA	NA	NA	NA	NA	tcga-aq-a04h	no	23	BRCA
tcga-aq-a04j-d10111	9826b415-20ee-4140-a2d8-ea39857695d9	NA	7	160	118	PACLITAXEL	NA	4	4	175	mg/m2	adjuvant	NA	1	iv	no	chemotherapy	NA	700	mg/m2	NA	2011	tcga-aq-a04j	no	1	BRCA
tcga-aq-a04j-d10098	c6a8b218-bcd7-4f96-b5ab-9b20a7a0b735	NA	7	104	61	DOXORUBICIN	NA	4	4	60	mg/m2	adjuvant	NA	1	iv	no	chemotherapy	NA	240	mg/m2	NA	2011	tcga-aq-a04j	no	2	BRCA
tcga-aq-a04j-d10110	d8796e39-cfde-459f-9bcd-d002aff025cf	NA	7	104	61	CYCLOPHOSPHAMIDE	NA	4	4	600	mg/m2	adjuvant	NA	1	iv	no	chemotherapy	NA	2400	mg/m2	NA	2011	tcga-aq-a04j	no	3	BRCA
NA	NA	NA	NA	NA	NA	NA	NA	NA	NA	NA	NA	NA	NA	NA	NA	NA	NA	NA	NA	NA	NA	NA	tcga-aq-a04j	no	4	BRCA
NA	NA	NA	NA	NA	NA	NA	NA	NA	NA	NA	NA	NA	NA	NA	NA	NA	NA	NA	NA	NA	NA	NA	tcga-aq-a04j	no	5	BRCA
NA	NA	NA	NA	NA	NA	NA	NA	NA	NA	NA	NA	NA	NA	NA	NA	NA	NA	NA	NA	NA	NA	NA	tcga-aq-a04j	no	6	BRCA
NA	NA	NA	NA	NA	NA	NA	NA	NA	NA	NA	NA	NA	NA	NA	NA	NA	NA	NA	NA	NA	NA	NA	tcga-aq-a04j	no	7	BRCA
NA	NA	NA	NA	NA	NA	NA	NA	NA	NA	NA	NA	NA	NA	NA	NA	NA	NA	NA	NA	NA	NA	NA	tcga-aq-a04j	no	8	BRCA
NA	NA	NA	NA	NA	NA	NA	NA	NA	NA	NA	NA	NA	NA	NA	NA	NA	NA	NA	NA	NA	NA	NA	tcga-aq-a04j	no	9	BRCA
NA	NA	NA	NA	NA	NA	NA	NA	NA	NA	NA	NA	NA	NA	NA	NA	NA	NA	NA	NA	NA	NA	NA	tcga-aq-a04j	no	10	BRCA
NA	NA	NA	NA	NA	NA	NA	NA	NA	NA	NA	NA	NA	NA	NA	NA	NA	NA	NA	NA	NA	NA	NA	tcga-aq-a04j	no	11	BRCA
NA	NA	NA	NA	NA	NA	NA	NA	NA	NA	NA	NA	NA	NA	NA	NA	NA	NA	NA	NA	NA	NA	NA	tcga-aq-a04j	no	12	BRCA
NA	NA	NA	NA	NA	NA	NA	NA	NA	NA	NA	NA	NA	NA	NA	NA	NA	NA	NA	NA	NA	NA	NA	tcga-aq-a04j	no	13	BRCA
NA	NA	NA	NA	NA	NA	NA	NA	NA	NA	NA	NA	NA	NA	NA	NA	NA	NA	NA	NA	NA	NA	NA	tcga-aq-a04j	no	14	BRCA
NA	NA	NA	NA	NA	NA	NA	NA	NA	NA	NA	NA	NA	NA	NA	NA	NA	NA	NA	NA	NA	NA	NA	tcga-aq-a04j	no	15	BRCA
NA	NA	NA	NA	NA	NA	NA	NA	NA	NA	NA	NA	NA	NA	NA	NA	NA	NA	NA	NA	NA	NA	NA	tcga-aq-a04j	no	16	BRCA
NA	NA	NA	NA	NA	NA	NA	NA	NA	NA	NA	NA	NA	NA	NA	NA	NA	NA	NA	NA	NA	NA	NA	tcga-aq-a04j	no	17	BRCA
NA	NA	NA	NA	NA	NA	NA	NA	NA	NA	NA	NA	NA	NA	NA	NA	NA	NA	NA	NA	NA	NA	NA	tcga-aq-a04j	no	18	BRCA
NA	NA	NA	NA	NA	NA	NA	NA	NA	NA	NA	NA	NA	NA	NA	NA	NA	NA	NA	NA	NA	NA	NA	tcga-aq-a04j	no	19	BRCA
NA	NA	NA	NA	NA	NA	NA	NA	NA	NA	NA	NA	NA	NA	NA	NA	NA	NA	NA	NA	NA	NA	NA	tcga-aq-a04j	no	20	BRCA
NA	NA	NA	NA	NA	NA	NA	NA	NA	NA	NA	NA	NA	NA	NA	NA	NA	NA	NA	NA	NA	NA	NA	tcga-aq-a04j	no	21	BRCA
NA	NA	NA	NA	NA	NA	NA	NA	NA	NA	NA	NA	NA	NA	NA	NA	NA	NA	NA	NA	NA	NA	NA	tcga-aq-a04j	no	22	BRCA
NA	NA	NA	NA	NA	NA	NA	NA	NA	NA	NA	NA	NA	NA	NA	NA	NA	NA	NA	NA	NA	NA	NA	tcga-aq-a04j	no	23	BRCA
tcga-aq-a04l-d5777	8cfa2f3b-c536-46a5-ae5e-d9045e765e11	NA	6	111	48	DOXORUBICIN	NA	1	4	101	mg	adjuvant	NA	1	iv	no	chemotherapy	NA	404	mg	NA	2011	tcga-aq-a04l	no	1	BRCA
tcga-aq-a04l-d5900	f935f513-a1e9-4ada-87c4-07d532acd756	NA	10	111	48	CYCLOPHOSPHAMIDE	NA	1	4	1014	mg	adjuvant	NA	1	iv	no	chemotherapy	NA	4056	mg	NA	2011	tcga-aq-a04l	no	2	BRCA
tcga-aq-a04l-d5902	d5c327db-f7d5-4cd6-b90d-ea1ac1999f6a	NA	10	1957	141	TAMOXIFEN	NA	1	1	NA	NA	adjuvant	NA	1	po	no	hormone therapy	NA	NA	NA	NA	2011	tcga-aq-a04l	no	3	BRCA
NA	NA	NA	NA	NA	NA	NA	NA	NA	NA	NA	NA	NA	NA	NA	NA	NA	NA	NA	NA	NA	NA	NA	tcga-aq-a04l	no	4	BRCA
NA	NA	NA	NA	NA	NA	NA	NA	NA	NA	NA	NA	NA	NA	NA	NA	NA	NA	NA	NA	NA	NA	NA	tcga-aq-a04l	no	5	BRCA
NA	NA	NA	NA	NA	NA	NA	NA	NA	NA	NA	NA	NA	NA	NA	NA	NA	NA	NA	NA	NA	NA	NA	tcga-aq-a04l	no	6	BRCA
NA	NA	NA	NA	NA	NA	NA	NA	NA	NA	NA	NA	NA	NA	NA	NA	NA	NA	NA	NA	NA	NA	NA	tcga-aq-a04l	no	7	BRCA
NA	NA	NA	NA	NA	NA	NA	NA	NA	NA	NA	NA	NA	NA	NA	NA	NA	NA	NA	NA	NA	NA	NA	tcga-aq-a04l	no	8	BRCA
NA	NA	NA	NA	NA	NA	NA	NA	NA	NA	NA	NA	NA	NA	NA	NA	NA	NA	NA	NA	NA	NA	NA	tcga-aq-a04l	no	9	BRCA
NA	NA	NA	NA	NA	NA	NA	NA	NA	NA	NA	NA	NA	NA	NA	NA	NA	NA	NA	NA	NA	NA	NA	tcga-aq-a04l	no	10	BRCA
NA	NA	NA	NA	NA	NA	NA	NA	NA	NA	NA	NA	NA	NA	NA	NA	NA	NA	NA	NA	NA	NA	NA	tcga-aq-a04l	no	11	BRCA
NA	NA	NA	NA	NA	NA	NA	NA	NA	NA	NA	NA	NA	NA	NA	NA	NA	NA	NA	NA	NA	NA	NA	tcga-aq-a04l	no	12	BRCA
NA	NA	NA	NA	NA	NA	NA	NA	NA	NA	NA	NA	NA	NA	NA	NA	NA	NA	NA	NA	NA	NA	NA	tcga-aq-a04l	no	13	BRCA
NA	NA	NA	NA	NA	NA	NA	NA	NA	NA	NA	NA	NA	NA	NA	NA	NA	NA	NA	NA	NA	NA	NA	tcga-aq-a04l	no	14	BRCA
NA	NA	NA	NA	NA	NA	NA	NA	NA	NA	NA	NA	NA	NA	NA	NA	NA	NA	NA	NA	NA	NA	NA	tcga-aq-a04l	no	15	BRCA
NA	NA	NA	NA	NA	NA	NA	NA	NA	NA	NA	NA	NA	NA	NA	NA	NA	NA	NA	NA	NA	NA	NA	tcga-aq-a04l	no	16	BRCA
NA	NA	NA	NA	NA	NA	NA	NA	NA	NA	NA	NA	NA	NA	NA	NA	NA	NA	NA	NA	NA	NA	NA	tcga-aq-a04l	no	17	BRCA
NA	NA	NA	NA	NA	NA	NA	NA	NA	NA	NA	NA	NA	NA	NA	NA	NA	NA	NA	NA	NA	NA	NA	tcga-aq-a04l	no	18	BRCA
NA	NA	NA	NA	NA	NA	NA	NA	NA	NA	NA	NA	NA	NA	NA	NA	NA	NA	NA	NA	NA	NA	NA	tcga-aq-a04l	no	19	BRCA
NA	NA	NA	NA	NA	NA	NA	NA	NA	NA	NA	NA	NA	NA	NA	NA	NA	NA	NA	NA	NA	NA	NA	tcga-aq-a04l	no	20	BRCA
NA	NA	NA	NA	NA	NA	NA	NA	NA	NA	NA	NA	NA	NA	NA	NA	NA	NA	NA	NA	NA	NA	NA	tcga-aq-a04l	no	21	BRCA
NA	NA	NA	NA	NA	NA	NA	NA	NA	NA	NA	NA	NA	NA	NA	NA	NA	NA	NA	NA	NA	NA	NA	tcga-aq-a04l	no	22	BRCA
NA	NA	NA	NA	NA	NA	NA	NA	NA	NA	NA	NA	NA	NA	NA	NA	NA	NA	NA	NA	NA	NA	NA	tcga-aq-a04l	no	23	BRCA
tcga-aq-a1h2-d19898	bb2a1345-f78e-4367-87e6-5c17b4221f19	NA	3	462	98	TRASTUZUMAB	NA	1	NA	2	mg/kg	adjuvant	NA	1	iv	no	chemotherapy	NA	NA	NA	NA	2012	tcga-aq-a1h2	no	1	BRCA
tcga-aq-a1h2-d19899	c7de7726-8978-4819-b64a-71ae48b4a1ff	NA	3	NA	378	ANASTRAZOLE	NA	1	NA	1	mg/day	adjuvant	NA	1	po	yes	hormone therapy	NA	NA	NA	NA	2012	tcga-aq-a1h2	no	2	BRCA
tcga-aq-a1h2-d19897	94375318-4d27-4a4b-a198-fd922f5a1ba1	NA	3	182	98	PACLITAXEL	NA	1	12	80	mg/m2	adjuvant	NA	1	iv	no	chemotherapy	NA	NA	NA	NA	2012	tcga-aq-a1h2	no	3	BRCA
NA	NA	NA	NA	NA	NA	NA	NA	NA	NA	NA	NA	NA	NA	NA	NA	NA	NA	NA	NA	NA	NA	NA	tcga-aq-a1h2	no	4	BRCA
NA	NA	NA	NA	NA	NA	NA	NA	NA	NA	NA	NA	NA	NA	NA	NA	NA	NA	NA	NA	NA	NA	NA	tcga-aq-a1h2	no	5	BRCA
NA	NA	NA	NA	NA	NA	NA	NA	NA	NA	NA	NA	NA	NA	NA	NA	NA	NA	NA	NA	NA	NA	NA	tcga-aq-a1h2	no	6	BRCA
NA	NA	NA	NA	NA	NA	NA	NA	NA	NA	NA	NA	NA	NA	NA	NA	NA	NA	NA	NA	NA	NA	NA	tcga-aq-a1h2	no	7	BRCA
NA	NA	NA	NA	NA	NA	NA	NA	NA	NA	NA	NA	NA	NA	NA	NA	NA	NA	NA	NA	NA	NA	NA	tcga-aq-a1h2	no	8	BRCA
NA	NA	NA	NA	NA	NA	NA	NA	NA	NA	NA	NA	NA	NA	NA	NA	NA	NA	NA	NA	NA	NA	NA	tcga-aq-a1h2	no	9	BRCA
NA	NA	NA	NA	NA	NA	NA	NA	NA	NA	NA	NA	NA	NA	NA	NA	NA	NA	NA	NA	NA	NA	NA	tcga-aq-a1h2	no	10	BRCA
NA	NA	NA	NA	NA	NA	NA	NA	NA	NA	NA	NA	NA	NA	NA	NA	NA	NA	NA	NA	NA	NA	NA	tcga-aq-a1h2	no	11	BRCA
NA	NA	NA	NA	NA	NA	NA	NA	NA	NA	NA	NA	NA	NA	NA	NA	NA	NA	NA	NA	NA	NA	NA	tcga-aq-a1h2	no	12	BRCA
NA	NA	NA	NA	NA	NA	NA	NA	NA	NA	NA	NA	NA	NA	NA	NA	NA	NA	NA	NA	NA	NA	NA	tcga-aq-a1h2	no	13	BRCA
NA	NA	NA	NA	NA	NA	NA	NA	NA	NA	NA	NA	NA	NA	NA	NA	NA	NA	NA	NA	NA	NA	NA	tcga-aq-a1h2	no	14	BRCA
NA	NA	NA	NA	NA	NA	NA	NA	NA	NA	NA	NA	NA	NA	NA	NA	NA	NA	NA	NA	NA	NA	NA	tcga-aq-a1h2	no	15	BRCA
NA	NA	NA	NA	NA	NA	NA	NA	NA	NA	NA	NA	NA	NA	NA	NA	NA	NA	NA	NA	NA	NA	NA	tcga-aq-a1h2	no	16	BRCA
NA	NA	NA	NA	NA	NA	NA	NA	NA	NA	NA	NA	NA	NA	NA	NA	NA	NA	NA	NA	NA	NA	NA	tcga-aq-a1h2	no	17	BRCA
NA	NA	NA	NA	NA	NA	NA	NA	NA	NA	NA	NA	NA	NA	NA	NA	NA	NA	NA	NA	NA	NA	NA	tcga-aq-a1h2	no	18	BRCA
NA	NA	NA	NA	NA	NA	NA	NA	NA	NA	NA	NA	NA	NA	NA	NA	NA	NA	NA	NA	NA	NA	NA	tcga-aq-a1h2	no	19	BRCA
NA	NA	NA	NA	NA	NA	NA	NA	NA	NA	NA	NA	NA	NA	NA	NA	NA	NA	NA	NA	NA	NA	NA	tcga-aq-a1h2	no	20	BRCA
NA	NA	NA	NA	NA	NA	NA	NA	NA	NA	NA	NA	NA	NA	NA	NA	NA	NA	NA	NA	NA	NA	NA	tcga-aq-a1h2	no	21	BRCA
NA	NA	NA	NA	NA	NA	NA	NA	NA	NA	NA	NA	NA	NA	NA	NA	NA	NA	NA	NA	NA	NA	NA	tcga-aq-a1h2	no	22	BRCA
NA	NA	NA	NA	NA	NA	NA	NA	NA	NA	NA	NA	NA	NA	NA	NA	NA	NA	NA	NA	NA	NA	NA	tcga-aq-a1h2	no	23	BRCA
tcga-aq-a1h3-d19919	98f948e1-a62a-41f8-8b73-54326f302c9f	NA	4	NA	239	TAMOXIFEN	NA	1	NA	20	mg/day	adjuvant	NA	1	po	yes	hormone therapy	NA	NA	NA	NA	2012	tcga-aq-a1h3	no	1	BRCA
tcga-aq-a1h3-d19910	a00fc9e3-5b49-4a54-a683-c81d3b869dad	NA	4	106	64	CYCLOPHOSPHAMIDE	NA	1	4	600	mg/m2	adjuvant	NA	1	iv	no	chemotherapy	NA	NA	NA	NA	2012	tcga-aq-a1h3	no	2	BRCA
tcga-aq-a1h3-d19909	49fe2ee4-c3ca-449e-9041-aaddb7b2789d	NA	4	106	64	DOXORUBICIN	NA	1	4	60	mg/m2	adjuvant	NA	1	iv	no	chemotherapy	NA	NA	NA	NA	2012	tcga-aq-a1h3	no	3	BRCA
tcga-aq-a1h3-d19918	80735d66-0d8e-43e8-a65d-695327350ebc	NA	4	162	120	PACLITAXEL	NA	1	4	175	mg/m2	adjuvant	NA	1	iv	no	chemotherapy	NA	NA	NA	NA	2012	tcga-aq-a1h3	no	4	BRCA
NA	NA	NA	NA	NA	NA	NA	NA	NA	NA	NA	NA	NA	NA	NA	NA	NA	NA	NA	NA	NA	NA	NA	tcga-aq-a1h3	no	5	BRCA
NA	NA	NA	NA	NA	NA	NA	NA	NA	NA	NA	NA	NA	NA	NA	NA	NA	NA	NA	NA	NA	NA	NA	tcga-aq-a1h3	no	6	BRCA
NA	NA	NA	NA	NA	NA	NA	NA	NA	NA	NA	NA	NA	NA	NA	NA	NA	NA	NA	NA	NA	NA	NA	tcga-aq-a1h3	no	7	BRCA
NA	NA	NA	NA	NA	NA	NA	NA	NA	NA	NA	NA	NA	NA	NA	NA	NA	NA	NA	NA	NA	NA	NA	tcga-aq-a1h3	no	8	BRCA
NA	NA	NA	NA	NA	NA	NA	NA	NA	NA	NA	NA	NA	NA	NA	NA	NA	NA	NA	NA	NA	NA	NA	tcga-aq-a1h3	no	9	BRCA
NA	NA	NA	NA	NA	NA	NA	NA	NA	NA	NA	NA	NA	NA	NA	NA	NA	NA	NA	NA	NA	NA	NA	tcga-aq-a1h3	no	10	BRCA
NA	NA	NA	NA	NA	NA	NA	NA	NA	NA	NA	NA	NA	NA	NA	NA	NA	NA	NA	NA	NA	NA	NA	tcga-aq-a1h3	no	11	BRCA
NA	NA	NA	NA	NA	NA	NA	NA	NA	NA	NA	NA	NA	NA	NA	NA	NA	NA	NA	NA	NA	NA	NA	tcga-aq-a1h3	no	12	BRCA
NA	NA	NA	NA	NA	NA	NA	NA	NA	NA	NA	NA	NA	NA	NA	NA	NA	NA	NA	NA	NA	NA	NA	tcga-aq-a1h3	no	13	BRCA
NA	NA	NA	NA	NA	NA	NA	NA	NA	NA	NA	NA	NA	NA	NA	NA	NA	NA	NA	NA	NA	NA	NA	tcga-aq-a1h3	no	14	BRCA
NA	NA	NA	NA	NA	NA	NA	NA	NA	NA	NA	NA	NA	NA	NA	NA	NA	NA	NA	NA	NA	NA	NA	tcga-aq-a1h3	no	15	BRCA
NA	NA	NA	NA	NA	NA	NA	NA	NA	NA	NA	NA	NA	NA	NA	NA	NA	NA	NA	NA	NA	NA	NA	tcga-aq-a1h3	no	16	BRCA
NA	NA	NA	NA	NA	NA	NA	NA	NA	NA	NA	NA	NA	NA	NA	NA	NA	NA	NA	NA	NA	NA	NA	tcga-aq-a1h3	no	17	BRCA
NA	NA	NA	NA	NA	NA	NA	NA	NA	NA	NA	NA	NA	NA	NA	NA	NA	NA	NA	NA	NA	NA	NA	tcga-aq-a1h3	no	18	BRCA
NA	NA	NA	NA	NA	NA	NA	NA	NA	NA	NA	NA	NA	NA	NA	NA	NA	NA	NA	NA	NA	NA	NA	tcga-aq-a1h3	no	19	BRCA
NA	NA	NA	NA	NA	NA	NA	NA	NA	NA	NA	NA	NA	NA	NA	NA	NA	NA	NA	NA	NA	NA	NA	tcga-aq-a1h3	no	20	BRCA
NA	NA	NA	NA	NA	NA	NA	NA	NA	NA	NA	NA	NA	NA	NA	NA	NA	NA	NA	NA	NA	NA	NA	tcga-aq-a1h3	no	21	BRCA
NA	NA	NA	NA	NA	NA	NA	NA	NA	NA	NA	NA	NA	NA	NA	NA	NA	NA	NA	NA	NA	NA	NA	tcga-aq-a1h3	no	22	BRCA
NA	NA	NA	NA	NA	NA	NA	NA	NA	NA	NA	NA	NA	NA	NA	NA	NA	NA	NA	NA	NA	NA	NA	tcga-aq-a1h3	no	23	BRCA
tcga-ar-a0tp-d19026	04948347-26ac-49b0-9e46-0812a85833eb	NA	12	97	32	DOXORUBICIN	NA	12	4	60	mg/m2	adjuvant	NA	1	iv	no	chemotherapy	NA	555	mg	NA	2011	tcga-ar-a0tp	no	1	BRCA
tcga-ar-a0tp-d19030	d1474baa-9e44-4519-aaa2-b81a0b0f2e2d	NA	12	97	32	CYCLOPHOSPHAMIDE	NA	12	4	600	mg/m2	adjuvant	NA	1	iv	no	chemotherapy	NA	5510	mg	NA	2011	tcga-ar-a0tp	no	2	BRCA
NA	NA	NA	NA	NA	NA	NA	NA	NA	NA	NA	NA	NA	NA	NA	NA	NA	NA	NA	NA	NA	NA	NA	tcga-ar-a0tp	no	3	BRCA
NA	NA	NA	NA	NA	NA	NA	NA	NA	NA	NA	NA	NA	NA	NA	NA	NA	NA	NA	NA	NA	NA	NA	tcga-ar-a0tp	no	4	BRCA
NA	NA	NA	NA	NA	NA	NA	NA	NA	NA	NA	NA	NA	NA	NA	NA	NA	NA	NA	NA	NA	NA	NA	tcga-ar-a0tp	no	5	BRCA
NA	NA	NA	NA	NA	NA	NA	NA	NA	NA	NA	NA	NA	NA	NA	NA	NA	NA	NA	NA	NA	NA	NA	tcga-ar-a0tp	no	6	BRCA
NA	NA	NA	NA	NA	NA	NA	NA	NA	NA	NA	NA	NA	NA	NA	NA	NA	NA	NA	NA	NA	NA	NA	tcga-ar-a0tp	no	7	BRCA
NA	NA	NA	NA	NA	NA	NA	NA	NA	NA	NA	NA	NA	NA	NA	NA	NA	NA	NA	NA	NA	NA	NA	tcga-ar-a0tp	no	8	BRCA
NA	NA	NA	NA	NA	NA	NA	NA	NA	NA	NA	NA	NA	NA	NA	NA	NA	NA	NA	NA	NA	NA	NA	tcga-ar-a0tp	no	9	BRCA
NA	NA	NA	NA	NA	NA	NA	NA	NA	NA	NA	NA	NA	NA	NA	NA	NA	NA	NA	NA	NA	NA	NA	tcga-ar-a0tp	no	10	BRCA
NA	NA	NA	NA	NA	NA	NA	NA	NA	NA	NA	NA	NA	NA	NA	NA	NA	NA	NA	NA	NA	NA	NA	tcga-ar-a0tp	no	11	BRCA
NA	NA	NA	NA	NA	NA	NA	NA	NA	NA	NA	NA	NA	NA	NA	NA	NA	NA	NA	NA	NA	NA	NA	tcga-ar-a0tp	no	12	BRCA
NA	NA	NA	NA	NA	NA	NA	NA	NA	NA	NA	NA	NA	NA	NA	NA	NA	NA	NA	NA	NA	NA	NA	tcga-ar-a0tp	no	13	BRCA
NA	NA	NA	NA	NA	NA	NA	NA	NA	NA	NA	NA	NA	NA	NA	NA	NA	NA	NA	NA	NA	NA	NA	tcga-ar-a0tp	no	14	BRCA
NA	NA	NA	NA	NA	NA	NA	NA	NA	NA	NA	NA	NA	NA	NA	NA	NA	NA	NA	NA	NA	NA	NA	tcga-ar-a0tp	no	15	BRCA
NA	NA	NA	NA	NA	NA	NA	NA	NA	NA	NA	NA	NA	NA	NA	NA	NA	NA	NA	NA	NA	NA	NA	tcga-ar-a0tp	no	16	BRCA
NA	NA	NA	NA	NA	NA	NA	NA	NA	NA	NA	NA	NA	NA	NA	NA	NA	NA	NA	NA	NA	NA	NA	tcga-ar-a0tp	no	17	BRCA
NA	NA	NA	NA	NA	NA	NA	NA	NA	NA	NA	NA	NA	NA	NA	NA	NA	NA	NA	NA	NA	NA	NA	tcga-ar-a0tp	no	18	BRCA
NA	NA	NA	NA	NA	NA	NA	NA	NA	NA	NA	NA	NA	NA	NA	NA	NA	NA	NA	NA	NA	NA	NA	tcga-ar-a0tp	no	19	BRCA
NA	NA	NA	NA	NA	NA	NA	NA	NA	NA	NA	NA	NA	NA	NA	NA	NA	NA	NA	NA	NA	NA	NA	tcga-ar-a0tp	no	20	BRCA
NA	NA	NA	NA	NA	NA	NA	NA	NA	NA	NA	NA	NA	NA	NA	NA	NA	NA	NA	NA	NA	NA	NA	tcga-ar-a0tp	no	21	BRCA
NA	NA	NA	NA	NA	NA	NA	NA	NA	NA	NA	NA	NA	NA	NA	NA	NA	NA	NA	NA	NA	NA	NA	tcga-ar-a0tp	no	22	BRCA
NA	NA	NA	NA	NA	NA	NA	NA	NA	NA	NA	NA	NA	NA	NA	NA	NA	NA	NA	NA	NA	NA	NA	tcga-ar-a0tp	no	23	BRCA
tcga-ar-a0tq-d19249	c7a9feb7-335d-4e12-8111-4308158a36cf	NA	12	226	100	TRASTUZUMAB	NA	12	4	2	mg/kg	adjuvant	NA	1	iv	no	immunotherapy	NA	3900	mg	NA	2011	tcga-ar-a0tq	no	1	BRCA
tcga-ar-a0tq-d19250	5c21ae2a-6f50-48b8-b88b-e34b086d11d3	NA	12	482	254	TRASTUZUMAB	NA	12	13	6	mg/kg	adjuvant	NA	1	iv	no	immunotherapy	NA	9720	mg	NA	2011	tcga-ar-a0tq	no	2	BRCA
tcga-ar-a0tq-d19238	60a907f7-7e0e-47d5-b9c2-382d8d60b445	NA	12	79	37	CYCLOPHOSPHAMIDE	NA	12	4	600	mg/m2	adjuvant	NA	1	iv	no	chemotherapy	NA	5560	mg	NA	2011	tcga-ar-a0tq	no	3	BRCA
tcga-ar-a0tq-d19278	306f161f-8b4e-4960-aaa3-774774b68664	NA	12	1864	37	TRIPTORELIN	NA	12	NA	3.75	NA	adjuvant	NA	2	im	no	hormone therapy	NA	270	mg	NA	2011	tcga-ar-a0tq	no	4	BRCA
tcga-ar-a0tq-d19247	8bbec5a9-8fcf-4170-adb1-f088c1dd8b05	NA	12	93	93	TRASTUZUMAB	NA	12	NA	4	mg/kg	adjuvant	NA	1	iv	no	immunotherapy	NA	495	mg	NA	2011	tcga-ar-a0tq	no	5	BRCA
tcga-ar-a0tq-d19240	c1517334-59de-4f7c-bfc3-dbf7226574cc	NA	12	226	114	PACLITAXEL	NA	12	3	80	mg/m2	adjuvant	NA	1	iv	no	chemotherapy	NA	1785	mg	NA	2011	tcga-ar-a0tq	no	6	BRCA
tcga-ar-a0tq-d19277	57dee87d-f4d7-4369-b46b-617db56abcd0	NA	12	1867	233	EXEMESTANE	NA	12	NA	25	mg/day	adjuvant	NA	2	po	no	hormone therapy	NA	NA	NA	NA	2011	tcga-ar-a0tq	no	7	BRCA
tcga-ar-a0tq-d19198	8fd0d2b4-23dc-43ed-baae-74845d09e5b9	NA	12	79	37	DOXORUBICIN	NA	12	4	60	mg/m2	adjuvant	NA	1	iv	no	chemotherapy	NA	550	mg	NA	2011	tcga-ar-a0tq	no	8	BRCA
tcga-ar-a0tq-d19239	73ddd614-1a82-4a11-936a-f1450119f352	NA	12	107	93	PACLITAXEL	NA	12	1	60	mg/m2	adjuvant	NA	1	iv	no	chemotherapy	NA	435	mg	NA	2011	tcga-ar-a0tq	no	9	BRCA
NA	NA	NA	NA	NA	NA	NA	NA	NA	NA	NA	NA	NA	NA	NA	NA	NA	NA	NA	NA	NA	NA	NA	tcga-ar-a0tq	no	10	BRCA
NA	NA	NA	NA	NA	NA	NA	NA	NA	NA	NA	NA	NA	NA	NA	NA	NA	NA	NA	NA	NA	NA	NA	tcga-ar-a0tq	no	11	BRCA
NA	NA	NA	NA	NA	NA	NA	NA	NA	NA	NA	NA	NA	NA	NA	NA	NA	NA	NA	NA	NA	NA	NA	tcga-ar-a0tq	no	12	BRCA
NA	NA	NA	NA	NA	NA	NA	NA	NA	NA	NA	NA	NA	NA	NA	NA	NA	NA	NA	NA	NA	NA	NA	tcga-ar-a0tq	no	13	BRCA
NA	NA	NA	NA	NA	NA	NA	NA	NA	NA	NA	NA	NA	NA	NA	NA	NA	NA	NA	NA	NA	NA	NA	tcga-ar-a0tq	no	14	BRCA
NA	NA	NA	NA	NA	NA	NA	NA	NA	NA	NA	NA	NA	NA	NA	NA	NA	NA	NA	NA	NA	NA	NA	tcga-ar-a0tq	no	15	BRCA
NA	NA	NA	NA	NA	NA	NA	NA	NA	NA	NA	NA	NA	NA	NA	NA	NA	NA	NA	NA	NA	NA	NA	tcga-ar-a0tq	no	16	BRCA
NA	NA	NA	NA	NA	NA	NA	NA	NA	NA	NA	NA	NA	NA	NA	NA	NA	NA	NA	NA	NA	NA	NA	tcga-ar-a0tq	no	17	BRCA
NA	NA	NA	NA	NA	NA	NA	NA	NA	NA	NA	NA	NA	NA	NA	NA	NA	NA	NA	NA	NA	NA	NA	tcga-ar-a0tq	no	18	BRCA
NA	NA	NA	NA	NA	NA	NA	NA	NA	NA	NA	NA	NA	NA	NA	NA	NA	NA	NA	NA	NA	NA	NA	tcga-ar-a0tq	no	19	BRCA
NA	NA	NA	NA	NA	NA	NA	NA	NA	NA	NA	NA	NA	NA	NA	NA	NA	NA	NA	NA	NA	NA	NA	tcga-ar-a0tq	no	20	BRCA
NA	NA	NA	NA	NA	NA	NA	NA	NA	NA	NA	NA	NA	NA	NA	NA	NA	NA	NA	NA	NA	NA	NA	tcga-ar-a0tq	no	21	BRCA
NA	NA	NA	NA	NA	NA	NA	NA	NA	NA	NA	NA	NA	NA	NA	NA	NA	NA	NA	NA	NA	NA	NA	tcga-ar-a0tq	no	22	BRCA
NA	NA	NA	NA	NA	NA	NA	NA	NA	NA	NA	NA	NA	NA	NA	NA	NA	NA	NA	NA	NA	NA	NA	tcga-ar-a0tq	no	23	BRCA
tcga-ar-a0tr-d19370	1d3e42df-081f-4da4-927e-03701ef9b270	NA	12	160	25	TAMOXIFEN	NA	12	NA	20	mg/dl	adjuvant	NA	1	po	no	hormone therapy	NA	NA	NA	NA	2011	tcga-ar-a0tr	no	1	BRCA
NA	NA	NA	NA	NA	NA	NA	NA	NA	NA	NA	NA	NA	NA	NA	NA	NA	NA	NA	NA	NA	NA	NA	tcga-ar-a0tr	no	2	BRCA
NA	NA	NA	NA	NA	NA	NA	NA	NA	NA	NA	NA	NA	NA	NA	NA	NA	NA	NA	NA	NA	NA	NA	tcga-ar-a0tr	no	3	BRCA
NA	NA	NA	NA	NA	NA	NA	NA	NA	NA	NA	NA	NA	NA	NA	NA	NA	NA	NA	NA	NA	NA	NA	tcga-ar-a0tr	no	4	BRCA
NA	NA	NA	NA	NA	NA	NA	NA	NA	NA	NA	NA	NA	NA	NA	NA	NA	NA	NA	NA	NA	NA	NA	tcga-ar-a0tr	no	5	BRCA
NA	NA	NA	NA	NA	NA	NA	NA	NA	NA	NA	NA	NA	NA	NA	NA	NA	NA	NA	NA	NA	NA	NA	tcga-ar-a0tr	no	6	BRCA
NA	NA	NA	NA	NA	NA	NA	NA	NA	NA	NA	NA	NA	NA	NA	NA	NA	NA	NA	NA	NA	NA	NA	tcga-ar-a0tr	no	7	BRCA
NA	NA	NA	NA	NA	NA	NA	NA	NA	NA	NA	NA	NA	NA	NA	NA	NA	NA	NA	NA	NA	NA	NA	tcga-ar-a0tr	no	8	BRCA
NA	NA	NA	NA	NA	NA	NA	NA	NA	NA	NA	NA	NA	NA	NA	NA	NA	NA	NA	NA	NA	NA	NA	tcga-ar-a0tr	no	9	BRCA
NA	NA	NA	NA	NA	NA	NA	NA	NA	NA	NA	NA	NA	NA	NA	NA	NA	NA	NA	NA	NA	NA	NA	tcga-ar-a0tr	no	10	BRCA
NA	NA	NA	NA	NA	NA	NA	NA	NA	NA	NA	NA	NA	NA	NA	NA	NA	NA	NA	NA	NA	NA	NA	tcga-ar-a0tr	no	11	BRCA
NA	NA	NA	NA	NA	NA	NA	NA	NA	NA	NA	NA	NA	NA	NA	NA	NA	NA	NA	NA	NA	NA	NA	tcga-ar-a0tr	no	12	BRCA
NA	NA	NA	NA	NA	NA	NA	NA	NA	NA	NA	NA	NA	NA	NA	NA	NA	NA	NA	NA	NA	NA	NA	tcga-ar-a0tr	no	13	BRCA
NA	NA	NA	NA	NA	NA	NA	NA	NA	NA	NA	NA	NA	NA	NA	NA	NA	NA	NA	NA	NA	NA	NA	tcga-ar-a0tr	no	14	BRCA
NA	NA	NA	NA	NA	NA	NA	NA	NA	NA	NA	NA	NA	NA	NA	NA	NA	NA	NA	NA	NA	NA	NA	tcga-ar-a0tr	no	15	BRCA
NA	NA	NA	NA	NA	NA	NA	NA	NA	NA	NA	NA	NA	NA	NA	NA	NA	NA	NA	NA	NA	NA	NA	tcga-ar-a0tr	no	16	BRCA
NA	NA	NA	NA	NA	NA	NA	NA	NA	NA	NA	NA	NA	NA	NA	NA	NA	NA	NA	NA	NA	NA	NA	tcga-ar-a0tr	no	17	BRCA
NA	NA	NA	NA	NA	NA	NA	NA	NA	NA	NA	NA	NA	NA	NA	NA	NA	NA	NA	NA	NA	NA	NA	tcga-ar-a0tr	no	18	BRCA
NA	NA	NA	NA	NA	NA	NA	NA	NA	NA	NA	NA	NA	NA	NA	NA	NA	NA	NA	NA	NA	NA	NA	tcga-ar-a0tr	no	19	BRCA
NA	NA	NA	NA	NA	NA	NA	NA	NA	NA	NA	NA	NA	NA	NA	NA	NA	NA	NA	NA	NA	NA	NA	tcga-ar-a0tr	no	20	BRCA
NA	NA	NA	NA	NA	NA	NA	NA	NA	NA	NA	NA	NA	NA	NA	NA	NA	NA	NA	NA	NA	NA	NA	tcga-ar-a0tr	no	21	BRCA
NA	NA	NA	NA	NA	NA	NA	NA	NA	NA	NA	NA	NA	NA	NA	NA	NA	NA	NA	NA	NA	NA	NA	tcga-ar-a0tr	no	22	BRCA
NA	NA	NA	NA	NA	NA	NA	NA	NA	NA	NA	NA	NA	NA	NA	NA	NA	NA	NA	NA	NA	NA	NA	tcga-ar-a0tr	no	23	BRCA
tcga-ar-a0ts-d19193	674b9434-afdb-4831-bf85-31eaebab94d1	NA	12	100	61	CYCLOPHOSPHAMIDE	NA	12	4	600	mg/m2	adjuvant	NA	1	iv	no	chemotherapy	NA	4600	mg	NA	2011	tcga-ar-a0ts	no	1	BRCA
tcga-ar-a0ts-d19194	3b977891-44ed-474f-973e-0bb631aa37e4	NA	12	156	114	PACLITAXEL	NA	12	4	175	mg/m2	adjuvant	NA	1	iv	no	chemotherapy	NA	1320	mg	NA	2011	tcga-ar-a0ts	no	2	BRCA
tcga-ar-a0ts-d19189	6ddd0b18-b972-42fe-81b7-f4d84c27f23e	NA	12	100	61	DOXORUBICIN	NA	12	4	60	mg/m2	adjuvant	NA	1	iv	no	chemotherapy	NA	460	mg	NA	2011	tcga-ar-a0ts	no	3	BRCA
NA	NA	NA	NA	NA	NA	NA	NA	NA	NA	NA	NA	NA	NA	NA	NA	NA	NA	NA	NA	NA	NA	NA	tcga-ar-a0ts	no	4	BRCA
NA	NA	NA	NA	NA	NA	NA	NA	NA	NA	NA	NA	NA	NA	NA	NA	NA	NA	NA	NA	NA	NA	NA	tcga-ar-a0ts	no	5	BRCA
NA	NA	NA	NA	NA	NA	NA	NA	NA	NA	NA	NA	NA	NA	NA	NA	NA	NA	NA	NA	NA	NA	NA	tcga-ar-a0ts	no	6	BRCA
NA	NA	NA	NA	NA	NA	NA	NA	NA	NA	NA	NA	NA	NA	NA	NA	NA	NA	NA	NA	NA	NA	NA	tcga-ar-a0ts	no	7	BRCA
NA	NA	NA	NA	NA	NA	NA	NA	NA	NA	NA	NA	NA	NA	NA	NA	NA	NA	NA	NA	NA	NA	NA	tcga-ar-a0ts	no	8	BRCA
NA	NA	NA	NA	NA	NA	NA	NA	NA	NA	NA	NA	NA	NA	NA	NA	NA	NA	NA	NA	NA	NA	NA	tcga-ar-a0ts	no	9	BRCA
NA	NA	NA	NA	NA	NA	NA	NA	NA	NA	NA	NA	NA	NA	NA	NA	NA	NA	NA	NA	NA	NA	NA	tcga-ar-a0ts	no	10	BRCA
NA	NA	NA	NA	NA	NA	NA	NA	NA	NA	NA	NA	NA	NA	NA	NA	NA	NA	NA	NA	NA	NA	NA	tcga-ar-a0ts	no	11	BRCA
NA	NA	NA	NA	NA	NA	NA	NA	NA	NA	NA	NA	NA	NA	NA	NA	NA	NA	NA	NA	NA	NA	NA	tcga-ar-a0ts	no	12	BRCA
NA	NA	NA	NA	NA	NA	NA	NA	NA	NA	NA	NA	NA	NA	NA	NA	NA	NA	NA	NA	NA	NA	NA	tcga-ar-a0ts	no	13	BRCA
NA	NA	NA	NA	NA	NA	NA	NA	NA	NA	NA	NA	NA	NA	NA	NA	NA	NA	NA	NA	NA	NA	NA	tcga-ar-a0ts	no	14	BRCA
NA	NA	NA	NA	NA	NA	NA	NA	NA	NA	NA	NA	NA	NA	NA	NA	NA	NA	NA	NA	NA	NA	NA	tcga-ar-a0ts	no	15	BRCA
NA	NA	NA	NA	NA	NA	NA	NA	NA	NA	NA	NA	NA	NA	NA	NA	NA	NA	NA	NA	NA	NA	NA	tcga-ar-a0ts	no	16	BRCA
NA	NA	NA	NA	NA	NA	NA	NA	NA	NA	NA	NA	NA	NA	NA	NA	NA	NA	NA	NA	NA	NA	NA	tcga-ar-a0ts	no	17	BRCA
NA	NA	NA	NA	NA	NA	NA	NA	NA	NA	NA	NA	NA	NA	NA	NA	NA	NA	NA	NA	NA	NA	NA	tcga-ar-a0ts	no	18	BRCA
NA	NA	NA	NA	NA	NA	NA	NA	NA	NA	NA	NA	NA	NA	NA	NA	NA	NA	NA	NA	NA	NA	NA	tcga-ar-a0ts	no	19	BRCA
NA	NA	NA	NA	NA	NA	NA	NA	NA	NA	NA	NA	NA	NA	NA	NA	NA	NA	NA	NA	NA	NA	NA	tcga-ar-a0ts	no	20	BRCA
NA	NA	NA	NA	NA	NA	NA	NA	NA	NA	NA	NA	NA	NA	NA	NA	NA	NA	NA	NA	NA	NA	NA	tcga-ar-a0ts	no	21	BRCA
NA	NA	NA	NA	NA	NA	NA	NA	NA	NA	NA	NA	NA	NA	NA	NA	NA	NA	NA	NA	NA	NA	NA	tcga-ar-a0ts	no	22	BRCA
NA	NA	NA	NA	NA	NA	NA	NA	NA	NA	NA	NA	NA	NA	NA	NA	NA	NA	NA	NA	NA	NA	NA	tcga-ar-a0ts	no	23	BRCA
tcga-ar-a0tt-d19113	3f6361bb-149d-4d35-a1e0-7968fb1ec94a	NA	15	91	48	CYCLOPHOSPHAMIDE	NA	12	4	600	mg/m2	adjuvant	NA	1	iv	no	chemotherapy	NA	4680	mg	NA	2011	tcga-ar-a0tt	no	1	BRCA
tcga-ar-a0tt-d19124	59ef98f0-0f7e-49be-a00d-ae33ae3f59d1	NA	15	NA	385	TAMOXIFEN	NA	12	4	20	mg/day	adjuvant	NA	3	po	yes	hormone therapy	NA	NA	NA	NA	2011	tcga-ar-a0tt	no	2	BRCA
tcga-ar-a0tt-d19117	29a541d6-25fe-4e6e-9273-3a8ac33916a9	NA	15	147	105	PACLITAXEL	NA	12	4	175	mg/m2	adjuvant	NA	1	iv	no	chemotherapy	NA	1360	mg	NA	2011	tcga-ar-a0tt	no	3	BRCA
tcga-ar-a0tt-d19112	ac332e3c-15ec-4568-b022-bc18dd15ac5f	NA	15	91	48	DOXORUBICIN	NA	12	4	60	mg/m2	adjuvant	NA	1	iv	no	chemotherapy	NA	465	mg	NA	2011	tcga-ar-a0tt	no	4	BRCA
tcga-ar-a0tt-d19121	70a14733-c2d0-4715-8fa2-fa9e1030dc2e	NA	15	376	230	ANASTRAZOLE	NA	12	4	1	mg/day	adjuvant	NA	2	po	no	hormone therapy	NA	NA	NA	NA	2011	tcga-ar-a0tt	no	5	BRCA
NA	NA	NA	NA	NA	NA	NA	NA	NA	NA	NA	NA	NA	NA	NA	NA	NA	NA	NA	NA	NA	NA	NA	tcga-ar-a0tt	no	6	BRCA
NA	NA	NA	NA	NA	NA	NA	NA	NA	NA	NA	NA	NA	NA	NA	NA	NA	NA	NA	NA	NA	NA	NA	tcga-ar-a0tt	no	7	BRCA
NA	NA	NA	NA	NA	NA	NA	NA	NA	NA	NA	NA	NA	NA	NA	NA	NA	NA	NA	NA	NA	NA	NA	tcga-ar-a0tt	no	8	BRCA
NA	NA	NA	NA	NA	NA	NA	NA	NA	NA	NA	NA	NA	NA	NA	NA	NA	NA	NA	NA	NA	NA	NA	tcga-ar-a0tt	no	9	BRCA
NA	NA	NA	NA	NA	NA	NA	NA	NA	NA	NA	NA	NA	NA	NA	NA	NA	NA	NA	NA	NA	NA	NA	tcga-ar-a0tt	no	10	BRCA
NA	NA	NA	NA	NA	NA	NA	NA	NA	NA	NA	NA	NA	NA	NA	NA	NA	NA	NA	NA	NA	NA	NA	tcga-ar-a0tt	no	11	BRCA
NA	NA	NA	NA	NA	NA	NA	NA	NA	NA	NA	NA	NA	NA	NA	NA	NA	NA	NA	NA	NA	NA	NA	tcga-ar-a0tt	no	12	BRCA
NA	NA	NA	NA	NA	NA	NA	NA	NA	NA	NA	NA	NA	NA	NA	NA	NA	NA	NA	NA	NA	NA	NA	tcga-ar-a0tt	no	13	BRCA
NA	NA	NA	NA	NA	NA	NA	NA	NA	NA	NA	NA	NA	NA	NA	NA	NA	NA	NA	NA	NA	NA	NA	tcga-ar-a0tt	no	14	BRCA
NA	NA	NA	NA	NA	NA	NA	NA	NA	NA	NA	NA	NA	NA	NA	NA	NA	NA	NA	NA	NA	NA	NA	tcga-ar-a0tt	no	15	BRCA
NA	NA	NA	NA	NA	NA	NA	NA	NA	NA	NA	NA	NA	NA	NA	NA	NA	NA	NA	NA	NA	NA	NA	tcga-ar-a0tt	no	16	BRCA
NA	NA	NA	NA	NA	NA	NA	NA	NA	NA	NA	NA	NA	NA	NA	NA	NA	NA	NA	NA	NA	NA	NA	tcga-ar-a0tt	no	17	BRCA
NA	NA	NA	NA	NA	NA	NA	NA	NA	NA	NA	NA	NA	NA	NA	NA	NA	NA	NA	NA	NA	NA	NA	tcga-ar-a0tt	no	18	BRCA
NA	NA	NA	NA	NA	NA	NA	NA	NA	NA	NA	NA	NA	NA	NA	NA	NA	NA	NA	NA	NA	NA	NA	tcga-ar-a0tt	no	19	BRCA
NA	NA	NA	NA	NA	NA	NA	NA	NA	NA	NA	NA	NA	NA	NA	NA	NA	NA	NA	NA	NA	NA	NA	tcga-ar-a0tt	no	20	BRCA
NA	NA	NA	NA	NA	NA	NA	NA	NA	NA	NA	NA	NA	NA	NA	NA	NA	NA	NA	NA	NA	NA	NA	tcga-ar-a0tt	no	21	BRCA
NA	NA	NA	NA	NA	NA	NA	NA	NA	NA	NA	NA	NA	NA	NA	NA	NA	NA	NA	NA	NA	NA	NA	tcga-ar-a0tt	no	22	BRCA
NA	NA	NA	NA	NA	NA	NA	NA	NA	NA	NA	NA	NA	NA	NA	NA	NA	NA	NA	NA	NA	NA	NA	tcga-ar-a0tt	no	23	BRCA
tcga-ar-a0tu-d19571	8b38da0d-2d5d-4484-bc07-f2bf3584123c	NA	15	NA	NA	CYCLOPHOSPHAMIDE	NA	12	4	NA	NA	adjuvant	NA	1	NA	no	chemotherapy	NA	NA	NA	NA	2011	tcga-ar-a0tu	no	1	BRCA
tcga-ar-a0tu-d19572	ee4c23a8-edac-4de6-9b48-cd0bcb2d9978	NA	15	NA	NA	DOCETAXEL	NA	12	4	NA	NA	adjuvant	NA	1	NA	no	chemotherapy	NA	NA	NA	NA	2011	tcga-ar-a0tu	no	2	BRCA
tcga-ar-a0tu-d19570	efeb5e4b-a824-4b78-b373-603e8a1c7bba	NA	15	NA	NA	DOXORUBICIN	NA	12	4	NA	NA	adjuvant	NA	1	NA	no	chemotherapy	NA	NA	NA	NA	2011	tcga-ar-a0tu	no	3	BRCA
NA	NA	NA	NA	NA	NA	NA	NA	NA	NA	NA	NA	NA	NA	NA	NA	NA	NA	NA	NA	NA	NA	NA	tcga-ar-a0tu	no	4	BRCA
NA	NA	NA	NA	NA	NA	NA	NA	NA	NA	NA	NA	NA	NA	NA	NA	NA	NA	NA	NA	NA	NA	NA	tcga-ar-a0tu	no	5	BRCA
NA	NA	NA	NA	NA	NA	NA	NA	NA	NA	NA	NA	NA	NA	NA	NA	NA	NA	NA	NA	NA	NA	NA	tcga-ar-a0tu	no	6	BRCA
NA	NA	NA	NA	NA	NA	NA	NA	NA	NA	NA	NA	NA	NA	NA	NA	NA	NA	NA	NA	NA	NA	NA	tcga-ar-a0tu	no	7	BRCA
NA	NA	NA	NA	NA	NA	NA	NA	NA	NA	NA	NA	NA	NA	NA	NA	NA	NA	NA	NA	NA	NA	NA	tcga-ar-a0tu	no	8	BRCA
NA	NA	NA	NA	NA	NA	NA	NA	NA	NA	NA	NA	NA	NA	NA	NA	NA	NA	NA	NA	NA	NA	NA	tcga-ar-a0tu	no	9	BRCA
NA	NA	NA	NA	NA	NA	NA	NA	NA	NA	NA	NA	NA	NA	NA	NA	NA	NA	NA	NA	NA	NA	NA	tcga-ar-a0tu	no	10	BRCA
NA	NA	NA	NA	NA	NA	NA	NA	NA	NA	NA	NA	NA	NA	NA	NA	NA	NA	NA	NA	NA	NA	NA	tcga-ar-a0tu	no	11	BRCA
NA	NA	NA	NA	NA	NA	NA	NA	NA	NA	NA	NA	NA	NA	NA	NA	NA	NA	NA	NA	NA	NA	NA	tcga-ar-a0tu	no	12	BRCA
NA	NA	NA	NA	NA	NA	NA	NA	NA	NA	NA	NA	NA	NA	NA	NA	NA	NA	NA	NA	NA	NA	NA	tcga-ar-a0tu	no	13	BRCA
NA	NA	NA	NA	NA	NA	NA	NA	NA	NA	NA	NA	NA	NA	NA	NA	NA	NA	NA	NA	NA	NA	NA	tcga-ar-a0tu	no	14	BRCA
NA	NA	NA	NA	NA	NA	NA	NA	NA	NA	NA	NA	NA	NA	NA	NA	NA	NA	NA	NA	NA	NA	NA	tcga-ar-a0tu	no	15	BRCA
NA	NA	NA	NA	NA	NA	NA	NA	NA	NA	NA	NA	NA	NA	NA	NA	NA	NA	NA	NA	NA	NA	NA	tcga-ar-a0tu	no	16	BRCA
NA	NA	NA	NA	NA	NA	NA	NA	NA	NA	NA	NA	NA	NA	NA	NA	NA	NA	NA	NA	NA	NA	NA	tcga-ar-a0tu	no	17	BRCA
NA	NA	NA	NA	NA	NA	NA	NA	NA	NA	NA	NA	NA	NA	NA	NA	NA	NA	NA	NA	NA	NA	NA	tcga-ar-a0tu	no	18	BRCA
NA	NA	NA	NA	NA	NA	NA	NA	NA	NA	NA	NA	NA	NA	NA	NA	NA	NA	NA	NA	NA	NA	NA	tcga-ar-a0tu	no	19	BRCA
NA	NA	NA	NA	NA	NA	NA	NA	NA	NA	NA	NA	NA	NA	NA	NA	NA	NA	NA	NA	NA	NA	NA	tcga-ar-a0tu	no	20	BRCA
NA	NA	NA	NA	NA	NA	NA	NA	NA	NA	NA	NA	NA	NA	NA	NA	NA	NA	NA	NA	NA	NA	NA	tcga-ar-a0tu	no	21	BRCA
NA	NA	NA	NA	NA	NA	NA	NA	NA	NA	NA	NA	NA	NA	NA	NA	NA	NA	NA	NA	NA	NA	NA	tcga-ar-a0tu	no	22	BRCA
NA	NA	NA	NA	NA	NA	NA	NA	NA	NA	NA	NA	NA	NA	NA	NA	NA	NA	NA	NA	NA	NA	NA	tcga-ar-a0tu	no	23	BRCA
NA	NA	NA	NA	NA	NA	NA	NA	NA	NA	NA	NA	NA	NA	NA	NA	NA	NA	NA	NA	NA	NA	NA	tcga-ar-a0tv	no	1	BRCA
NA	NA	NA	NA	NA	NA	NA	NA	NA	NA	NA	NA	NA	NA	NA	NA	NA	NA	NA	NA	NA	NA	NA	tcga-ar-a0tv	no	2	BRCA
NA	NA	NA	NA	NA	NA	NA	NA	NA	NA	NA	NA	NA	NA	NA	NA	NA	NA	NA	NA	NA	NA	NA	tcga-ar-a0tv	no	3	BRCA
NA	NA	NA	NA	NA	NA	NA	NA	NA	NA	NA	NA	NA	NA	NA	NA	NA	NA	NA	NA	NA	NA	NA	tcga-ar-a0tv	no	4	BRCA
NA	NA	NA	NA	NA	NA	NA	NA	NA	NA	NA	NA	NA	NA	NA	NA	NA	NA	NA	NA	NA	NA	NA	tcga-ar-a0tv	no	5	BRCA
NA	NA	NA	NA	NA	NA	NA	NA	NA	NA	NA	NA	NA	NA	NA	NA	NA	NA	NA	NA	NA	NA	NA	tcga-ar-a0tv	no	6	BRCA
NA	NA	NA	NA	NA	NA	NA	NA	NA	NA	NA	NA	NA	NA	NA	NA	NA	NA	NA	NA	NA	NA	NA	tcga-ar-a0tv	no	7	BRCA
NA	NA	NA	NA	NA	NA	NA	NA	NA	NA	NA	NA	NA	NA	NA	NA	NA	NA	NA	NA	NA	NA	NA	tcga-ar-a0tv	no	8	BRCA
NA	NA	NA	NA	NA	NA	NA	NA	NA	NA	NA	NA	NA	NA	NA	NA	NA	NA	NA	NA	NA	NA	NA	tcga-ar-a0tv	no	9	BRCA
NA	NA	NA	NA	NA	NA	NA	NA	NA	NA	NA	NA	NA	NA	NA	NA	NA	NA	NA	NA	NA	NA	NA	tcga-ar-a0tv	no	10	BRCA
NA	NA	NA	NA	NA	NA	NA	NA	NA	NA	NA	NA	NA	NA	NA	NA	NA	NA	NA	NA	NA	NA	NA	tcga-ar-a0tv	no	11	BRCA
NA	NA	NA	NA	NA	NA	NA	NA	NA	NA	NA	NA	NA	NA	NA	NA	NA	NA	NA	NA	NA	NA	NA	tcga-ar-a0tv	no	12	BRCA
NA	NA	NA	NA	NA	NA	NA	NA	NA	NA	NA	NA	NA	NA	NA	NA	NA	NA	NA	NA	NA	NA	NA	tcga-ar-a0tv	no	13	BRCA
NA	NA	NA	NA	NA	NA	NA	NA	NA	NA	NA	NA	NA	NA	NA	NA	NA	NA	NA	NA	NA	NA	NA	tcga-ar-a0tv	no	14	BRCA
NA	NA	NA	NA	NA	NA	NA	NA	NA	NA	NA	NA	NA	NA	NA	NA	NA	NA	NA	NA	NA	NA	NA	tcga-ar-a0tv	no	15	BRCA
NA	NA	NA	NA	NA	NA	NA	NA	NA	NA	NA	NA	NA	NA	NA	NA	NA	NA	NA	NA	NA	NA	NA	tcga-ar-a0tv	no	16	BRCA
NA	NA	NA	NA	NA	NA	NA	NA	NA	NA	NA	NA	NA	NA	NA	NA	NA	NA	NA	NA	NA	NA	NA	tcga-ar-a0tv	no	17	BRCA
NA	NA	NA	NA	NA	NA	NA	NA	NA	NA	NA	NA	NA	NA	NA	NA	NA	NA	NA	NA	NA	NA	NA	tcga-ar-a0tv	no	18	BRCA
NA	NA	NA	NA	NA	NA	NA	NA	NA	NA	NA	NA	NA	NA	NA	NA	NA	NA	NA	NA	NA	NA	NA	tcga-ar-a0tv	no	19	BRCA
NA	NA	NA	NA	NA	NA	NA	NA	NA	NA	NA	NA	NA	NA	NA	NA	NA	NA	NA	NA	NA	NA	NA	tcga-ar-a0tv	no	20	BRCA
NA	NA	NA	NA	NA	NA	NA	NA	NA	NA	NA	NA	NA	NA	NA	NA	NA	NA	NA	NA	NA	NA	NA	tcga-ar-a0tv	no	21	BRCA
NA	NA	NA	NA	NA	NA	NA	NA	NA	NA	NA	NA	NA	NA	NA	NA	NA	NA	NA	NA	NA	NA	NA	tcga-ar-a0tv	no	22	BRCA
NA	NA	NA	NA	NA	NA	NA	NA	NA	NA	NA	NA	NA	NA	NA	NA	NA	NA	NA	NA	NA	NA	NA	tcga-ar-a0tv	no	23	BRCA
tcga-ar-a0tw-d19103	aa7ec35a-9a0f-46cc-b59e-cfc2a343ef76	NA	12	167	125	PACLITAXEL	NA	12	4	175	mg/m2	adjuvant	NA	1	iv	no	chemotherapy	NA	1200	mg	NA	2011	tcga-ar-a0tw	no	1	BRCA
tcga-ar-a0tw-d19094	e7e1f747-7022-4e16-a1e8-f80ecf30503e	NA	12	111	62	DOXORUBICIN	NA	12	4	60	mg/m2	adjuvant	NA	1	iv	no	chemotherapy	NA	400	mg	NA	2011	tcga-ar-a0tw	no	2	BRCA
tcga-ar-a0tw-d19101	0aa047eb-a95e-4620-ba52-2589d3ae3f8e	NA	12	111	62	CYCLOPHOSPHAMIDE	NA	12	4	600	mg/m2	adjuvant	NA	1	iv	no	chemotherapy	NA	4050	mg	NA	2011	tcga-ar-a0tw	no	3	BRCA
NA	NA	NA	NA	NA	NA	NA	NA	NA	NA	NA	NA	NA	NA	NA	NA	NA	NA	NA	NA	NA	NA	NA	tcga-ar-a0tw	no	4	BRCA
NA	NA	NA	NA	NA	NA	NA	NA	NA	NA	NA	NA	NA	NA	NA	NA	NA	NA	NA	NA	NA	NA	NA	tcga-ar-a0tw	no	5	BRCA
NA	NA	NA	NA	NA	NA	NA	NA	NA	NA	NA	NA	NA	NA	NA	NA	NA	NA	NA	NA	NA	NA	NA	tcga-ar-a0tw	no	6	BRCA
NA	NA	NA	NA	NA	NA	NA	NA	NA	NA	NA	NA	NA	NA	NA	NA	NA	NA	NA	NA	NA	NA	NA	tcga-ar-a0tw	no	7	BRCA
NA	NA	NA	NA	NA	NA	NA	NA	NA	NA	NA	NA	NA	NA	NA	NA	NA	NA	NA	NA	NA	NA	NA	tcga-ar-a0tw	no	8	BRCA
NA	NA	NA	NA	NA	NA	NA	NA	NA	NA	NA	NA	NA	NA	NA	NA	NA	NA	NA	NA	NA	NA	NA	tcga-ar-a0tw	no	9	BRCA
NA	NA	NA	NA	NA	NA	NA	NA	NA	NA	NA	NA	NA	NA	NA	NA	NA	NA	NA	NA	NA	NA	NA	tcga-ar-a0tw	no	10	BRCA
NA	NA	NA	NA	NA	NA	NA	NA	NA	NA	NA	NA	NA	NA	NA	NA	NA	NA	NA	NA	NA	NA	NA	tcga-ar-a0tw	no	11	BRCA
NA	NA	NA	NA	NA	NA	NA	NA	NA	NA	NA	NA	NA	NA	NA	NA	NA	NA	NA	NA	NA	NA	NA	tcga-ar-a0tw	no	12	BRCA
NA	NA	NA	NA	NA	NA	NA	NA	NA	NA	NA	NA	NA	NA	NA	NA	NA	NA	NA	NA	NA	NA	NA	tcga-ar-a0tw	no	13	BRCA
NA	NA	NA	NA	NA	NA	NA	NA	NA	NA	NA	NA	NA	NA	NA	NA	NA	NA	NA	NA	NA	NA	NA	tcga-ar-a0tw	no	14	BRCA
NA	NA	NA	NA	NA	NA	NA	NA	NA	NA	NA	NA	NA	NA	NA	NA	NA	NA	NA	NA	NA	NA	NA	tcga-ar-a0tw	no	15	BRCA
NA	NA	NA	NA	NA	NA	NA	NA	NA	NA	NA	NA	NA	NA	NA	NA	NA	NA	NA	NA	NA	NA	NA	tcga-ar-a0tw	no	16	BRCA
NA	NA	NA	NA	NA	NA	NA	NA	NA	NA	NA	NA	NA	NA	NA	NA	NA	NA	NA	NA	NA	NA	NA	tcga-ar-a0tw	no	17	BRCA
NA	NA	NA	NA	NA	NA	NA	NA	NA	NA	NA	NA	NA	NA	NA	NA	NA	NA	NA	NA	NA	NA	NA	tcga-ar-a0tw	no	18	BRCA
NA	NA	NA	NA	NA	NA	NA	NA	NA	NA	NA	NA	NA	NA	NA	NA	NA	NA	NA	NA	NA	NA	NA	tcga-ar-a0tw	no	19	BRCA
NA	NA	NA	NA	NA	NA	NA	NA	NA	NA	NA	NA	NA	NA	NA	NA	NA	NA	NA	NA	NA	NA	NA	tcga-ar-a0tw	no	20	BRCA
NA	NA	NA	NA	NA	NA	NA	NA	NA	NA	NA	NA	NA	NA	NA	NA	NA	NA	NA	NA	NA	NA	NA	tcga-ar-a0tw	no	21	BRCA
NA	NA	NA	NA	NA	NA	NA	NA	NA	NA	NA	NA	NA	NA	NA	NA	NA	NA	NA	NA	NA	NA	NA	tcga-ar-a0tw	no	22	BRCA
NA	NA	NA	NA	NA	NA	NA	NA	NA	NA	NA	NA	NA	NA	NA	NA	NA	NA	NA	NA	NA	NA	NA	tcga-ar-a0tw	no	23	BRCA
NA	NA	NA	NA	NA	NA	NA	NA	NA	NA	NA	NA	NA	NA	NA	NA	NA	NA	NA	NA	NA	NA	NA	tcga-ar-a0tx	no	1	BRCA
NA	NA	NA	NA	NA	NA	NA	NA	NA	NA	NA	NA	NA	NA	NA	NA	NA	NA	NA	NA	NA	NA	NA	tcga-ar-a0tx	no	2	BRCA
NA	NA	NA	NA	NA	NA	NA	NA	NA	NA	NA	NA	NA	NA	NA	NA	NA	NA	NA	NA	NA	NA	NA	tcga-ar-a0tx	no	3	BRCA
NA	NA	NA	NA	NA	NA	NA	NA	NA	NA	NA	NA	NA	NA	NA	NA	NA	NA	NA	NA	NA	NA	NA	tcga-ar-a0tx	no	4	BRCA
NA	NA	NA	NA	NA	NA	NA	NA	NA	NA	NA	NA	NA	NA	NA	NA	NA	NA	NA	NA	NA	NA	NA	tcga-ar-a0tx	no	5	BRCA
NA	NA	NA	NA	NA	NA	NA	NA	NA	NA	NA	NA	NA	NA	NA	NA	NA	NA	NA	NA	NA	NA	NA	tcga-ar-a0tx	no	6	BRCA
NA	NA	NA	NA	NA	NA	NA	NA	NA	NA	NA	NA	NA	NA	NA	NA	NA	NA	NA	NA	NA	NA	NA	tcga-ar-a0tx	no	7	BRCA
NA	NA	NA	NA	NA	NA	NA	NA	NA	NA	NA	NA	NA	NA	NA	NA	NA	NA	NA	NA	NA	NA	NA	tcga-ar-a0tx	no	8	BRCA
NA	NA	NA	NA	NA	NA	NA	NA	NA	NA	NA	NA	NA	NA	NA	NA	NA	NA	NA	NA	NA	NA	NA	tcga-ar-a0tx	no	9	BRCA
NA	NA	NA	NA	NA	NA	NA	NA	NA	NA	NA	NA	NA	NA	NA	NA	NA	NA	NA	NA	NA	NA	NA	tcga-ar-a0tx	no	10	BRCA
NA	NA	NA	NA	NA	NA	NA	NA	NA	NA	NA	NA	NA	NA	NA	NA	NA	NA	NA	NA	NA	NA	NA	tcga-ar-a0tx	no	11	BRCA
NA	NA	NA	NA	NA	NA	NA	NA	NA	NA	NA	NA	NA	NA	NA	NA	NA	NA	NA	NA	NA	NA	NA	tcga-ar-a0tx	no	12	BRCA
NA	NA	NA	NA	NA	NA	NA	NA	NA	NA	NA	NA	NA	NA	NA	NA	NA	NA	NA	NA	NA	NA	NA	tcga-ar-a0tx	no	13	BRCA
NA	NA	NA	NA	NA	NA	NA	NA	NA	NA	NA	NA	NA	NA	NA	NA	NA	NA	NA	NA	NA	NA	NA	tcga-ar-a0tx	no	14	BRCA
NA	NA	NA	NA	NA	NA	NA	NA	NA	NA	NA	NA	NA	NA	NA	NA	NA	NA	NA	NA	NA	NA	NA	tcga-ar-a0tx	no	15	BRCA
NA	NA	NA	NA	NA	NA	NA	NA	NA	NA	NA	NA	NA	NA	NA	NA	NA	NA	NA	NA	NA	NA	NA	tcga-ar-a0tx	no	16	BRCA
NA	NA	NA	NA	NA	NA	NA	NA	NA	NA	NA	NA	NA	NA	NA	NA	NA	NA	NA	NA	NA	NA	NA	tcga-ar-a0tx	no	17	BRCA
NA	NA	NA	NA	NA	NA	NA	NA	NA	NA	NA	NA	NA	NA	NA	NA	NA	NA	NA	NA	NA	NA	NA	tcga-ar-a0tx	no	18	BRCA
NA	NA	NA	NA	NA	NA	NA	NA	NA	NA	NA	NA	NA	NA	NA	NA	NA	NA	NA	NA	NA	NA	NA	tcga-ar-a0tx	no	19	BRCA
NA	NA	NA	NA	NA	NA	NA	NA	NA	NA	NA	NA	NA	NA	NA	NA	NA	NA	NA	NA	NA	NA	NA	tcga-ar-a0tx	no	20	BRCA
NA	NA	NA	NA	NA	NA	NA	NA	NA	NA	NA	NA	NA	NA	NA	NA	NA	NA	NA	NA	NA	NA	NA	tcga-ar-a0tx	no	21	BRCA
NA	NA	NA	NA	NA	NA	NA	NA	NA	NA	NA	NA	NA	NA	NA	NA	NA	NA	NA	NA	NA	NA	NA	tcga-ar-a0tx	no	22	BRCA
NA	NA	NA	NA	NA	NA	NA	NA	NA	NA	NA	NA	NA	NA	NA	NA	NA	NA	NA	NA	NA	NA	NA	tcga-ar-a0tx	no	23	BRCA
tcga-ar-a0ty-d19589	8af1ae1c-ac88-42cf-85cb-59c890efbca7	NA	15	NA	NA	PACLITAXEL	NA	12	4	NA	NA	adjuvant	NA	1	NA	no	chemotherapy	NA	NA	NA	NA	2011	tcga-ar-a0ty	no	1	BRCA
tcga-ar-a0ty-d19590	67bbc709-f34c-473d-afb4-e8e35852ed65	NA	15	557	NA	ANASTRAZOLE	NA	12	NA	NA	NA	adjuvant	NA	2	NA	no	hormone therapy	NA	NA	NA	NA	2011	tcga-ar-a0ty	no	2	BRCA
tcga-ar-a0ty-d19587	035deb95-23a9-4215-b3f4-9d2a08d941c9	NA	15	NA	NA	DOXORUBICIN	NA	12	4	NA	NA	adjuvant	NA	1	NA	no	chemotherapy	NA	NA	NA	NA	2011	tcga-ar-a0ty	no	3	BRCA
tcga-ar-a0ty-d19588	b06c690b-5d84-4092-8606-77f7ac010e76	NA	15	NA	NA	CYCLOPHOSPHAMIDE	NA	12	4	NA	NA	adjuvant	NA	1	NA	no	chemotherapy	NA	NA	NA	NA	2011	tcga-ar-a0ty	no	4	BRCA
NA	NA	NA	NA	NA	NA	NA	NA	NA	NA	NA	NA	NA	NA	NA	NA	NA	NA	NA	NA	NA	NA	NA	tcga-ar-a0ty	no	5	BRCA
NA	NA	NA	NA	NA	NA	NA	NA	NA	NA	NA	NA	NA	NA	NA	NA	NA	NA	NA	NA	NA	NA	NA	tcga-ar-a0ty	no	6	BRCA
NA	NA	NA	NA	NA	NA	NA	NA	NA	NA	NA	NA	NA	NA	NA	NA	NA	NA	NA	NA	NA	NA	NA	tcga-ar-a0ty	no	7	BRCA
NA	NA	NA	NA	NA	NA	NA	NA	NA	NA	NA	NA	NA	NA	NA	NA	NA	NA	NA	NA	NA	NA	NA	tcga-ar-a0ty	no	8	BRCA
NA	NA	NA	NA	NA	NA	NA	NA	NA	NA	NA	NA	NA	NA	NA	NA	NA	NA	NA	NA	NA	NA	NA	tcga-ar-a0ty	no	9	BRCA
NA	NA	NA	NA	NA	NA	NA	NA	NA	NA	NA	NA	NA	NA	NA	NA	NA	NA	NA	NA	NA	NA	NA	tcga-ar-a0ty	no	10	BRCA
NA	NA	NA	NA	NA	NA	NA	NA	NA	NA	NA	NA	NA	NA	NA	NA	NA	NA	NA	NA	NA	NA	NA	tcga-ar-a0ty	no	11	BRCA
NA	NA	NA	NA	NA	NA	NA	NA	NA	NA	NA	NA	NA	NA	NA	NA	NA	NA	NA	NA	NA	NA	NA	tcga-ar-a0ty	no	12	BRCA
NA	NA	NA	NA	NA	NA	NA	NA	NA	NA	NA	NA	NA	NA	NA	NA	NA	NA	NA	NA	NA	NA	NA	tcga-ar-a0ty	no	13	BRCA
NA	NA	NA	NA	NA	NA	NA	NA	NA	NA	NA	NA	NA	NA	NA	NA	NA	NA	NA	NA	NA	NA	NA	tcga-ar-a0ty	no	14	BRCA
NA	NA	NA	NA	NA	NA	NA	NA	NA	NA	NA	NA	NA	NA	NA	NA	NA	NA	NA	NA	NA	NA	NA	tcga-ar-a0ty	no	15	BRCA
NA	NA	NA	NA	NA	NA	NA	NA	NA	NA	NA	NA	NA	NA	NA	NA	NA	NA	NA	NA	NA	NA	NA	tcga-ar-a0ty	no	16	BRCA
NA	NA	NA	NA	NA	NA	NA	NA	NA	NA	NA	NA	NA	NA	NA	NA	NA	NA	NA	NA	NA	NA	NA	tcga-ar-a0ty	no	17	BRCA
NA	NA	NA	NA	NA	NA	NA	NA	NA	NA	NA	NA	NA	NA	NA	NA	NA	NA	NA	NA	NA	NA	NA	tcga-ar-a0ty	no	18	BRCA
NA	NA	NA	NA	NA	NA	NA	NA	NA	NA	NA	NA	NA	NA	NA	NA	NA	NA	NA	NA	NA	NA	NA	tcga-ar-a0ty	no	19	BRCA
NA	NA	NA	NA	NA	NA	NA	NA	NA	NA	NA	NA	NA	NA	NA	NA	NA	NA	NA	NA	NA	NA	NA	tcga-ar-a0ty	no	20	BRCA
NA	NA	NA	NA	NA	NA	NA	NA	NA	NA	NA	NA	NA	NA	NA	NA	NA	NA	NA	NA	NA	NA	NA	tcga-ar-a0ty	no	21	BRCA
NA	NA	NA	NA	NA	NA	NA	NA	NA	NA	NA	NA	NA	NA	NA	NA	NA	NA	NA	NA	NA	NA	NA	tcga-ar-a0ty	no	22	BRCA
NA	NA	NA	NA	NA	NA	NA	NA	NA	NA	NA	NA	NA	NA	NA	NA	NA	NA	NA	NA	NA	NA	NA	tcga-ar-a0ty	no	23	BRCA
tcga-ar-a0tz-d19582	0d4d40a8-8486-46b8-9f85-fd8b559b4437	NA	15	NA	NA	CYCLOPHOSPHAMIDE	NA	12	NA	NA	NA	adjuvant	NA	1	NA	no	chemotherapy	NA	NA	NA	NA	2011	tcga-ar-a0tz	no	1	BRCA
tcga-ar-a0tz-d19580	6d665117-f247-42af-bcee-58d9e5a8c4aa	NA	15	NA	NA	DOXORUBICIN	NA	12	NA	NA	NA	adjuvant	NA	1	NA	no	chemotherapy	NA	NA	NA	NA	2011	tcga-ar-a0tz	no	2	BRCA
tcga-ar-a0tz-d19584	12e885e0-147e-493c-80a3-3fc7fa47b11a	NA	15	NA	NA	PACLITAXEL	NA	12	NA	NA	NA	adjuvant	NA	1	NA	no	chemotherapy	NA	NA	NA	NA	2011	tcga-ar-a0tz	no	3	BRCA
tcga-ar-a0tz-d19585	ddaecfbe-9a39-40e2-9949-5ba7f0e59972	NA	15	NA	NA	TAMOXIFEN	NA	12	NA	NA	NA	adjuvant	NA	1	NA	no	hormone therapy	NA	NA	NA	NA	2011	tcga-ar-a0tz	no	4	BRCA
tcga-ar-a0tz-d19586	7476015b-5a4d-4fc4-8716-34e766f01acc	NA	15	NA	NA	NA	NA	12	NA	NA	NA	adjuvant	NA	1	NA	no	hormone therapy	NA	NA	NA	NA	2011	tcga-ar-a0tz	no	5	BRCA
NA	NA	NA	NA	NA	NA	NA	NA	NA	NA	NA	NA	NA	NA	NA	NA	NA	NA	NA	NA	NA	NA	NA	tcga-ar-a0tz	no	6	BRCA
NA	NA	NA	NA	NA	NA	NA	NA	NA	NA	NA	NA	NA	NA	NA	NA	NA	NA	NA	NA	NA	NA	NA	tcga-ar-a0tz	no	7	BRCA
NA	NA	NA	NA	NA	NA	NA	NA	NA	NA	NA	NA	NA	NA	NA	NA	NA	NA	NA	NA	NA	NA	NA	tcga-ar-a0tz	no	8	BRCA
NA	NA	NA	NA	NA	NA	NA	NA	NA	NA	NA	NA	NA	NA	NA	NA	NA	NA	NA	NA	NA	NA	NA	tcga-ar-a0tz	no	9	BRCA
NA	NA	NA	NA	NA	NA	NA	NA	NA	NA	NA	NA	NA	NA	NA	NA	NA	NA	NA	NA	NA	NA	NA	tcga-ar-a0tz	no	10	BRCA
NA	NA	NA	NA	NA	NA	NA	NA	NA	NA	NA	NA	NA	NA	NA	NA	NA	NA	NA	NA	NA	NA	NA	tcga-ar-a0tz	no	11	BRCA
NA	NA	NA	NA	NA	NA	NA	NA	NA	NA	NA	NA	NA	NA	NA	NA	NA	NA	NA	NA	NA	NA	NA	tcga-ar-a0tz	no	12	BRCA
NA	NA	NA	NA	NA	NA	NA	NA	NA	NA	NA	NA	NA	NA	NA	NA	NA	NA	NA	NA	NA	NA	NA	tcga-ar-a0tz	no	13	BRCA
NA	NA	NA	NA	NA	NA	NA	NA	NA	NA	NA	NA	NA	NA	NA	NA	NA	NA	NA	NA	NA	NA	NA	tcga-ar-a0tz	no	14	BRCA
NA	NA	NA	NA	NA	NA	NA	NA	NA	NA	NA	NA	NA	NA	NA	NA	NA	NA	NA	NA	NA	NA	NA	tcga-ar-a0tz	no	15	BRCA
NA	NA	NA	NA	NA	NA	NA	NA	NA	NA	NA	NA	NA	NA	NA	NA	NA	NA	NA	NA	NA	NA	NA	tcga-ar-a0tz	no	16	BRCA
NA	NA	NA	NA	NA	NA	NA	NA	NA	NA	NA	NA	NA	NA	NA	NA	NA	NA	NA	NA	NA	NA	NA	tcga-ar-a0tz	no	17	BRCA
NA	NA	NA	NA	NA	NA	NA	NA	NA	NA	NA	NA	NA	NA	NA	NA	NA	NA	NA	NA	NA	NA	NA	tcga-ar-a0tz	no	18	BRCA
NA	NA	NA	NA	NA	NA	NA	NA	NA	NA	NA	NA	NA	NA	NA	NA	NA	NA	NA	NA	NA	NA	NA	tcga-ar-a0tz	no	19	BRCA
NA	NA	NA	NA	NA	NA	NA	NA	NA	NA	NA	NA	NA	NA	NA	NA	NA	NA	NA	NA	NA	NA	NA	tcga-ar-a0tz	no	20	BRCA
NA	NA	NA	NA	NA	NA	NA	NA	NA	NA	NA	NA	NA	NA	NA	NA	NA	NA	NA	NA	NA	NA	NA	tcga-ar-a0tz	no	21	BRCA
NA	NA	NA	NA	NA	NA	NA	NA	NA	NA	NA	NA	NA	NA	NA	NA	NA	NA	NA	NA	NA	NA	NA	tcga-ar-a0tz	no	22	BRCA
NA	NA	NA	NA	NA	NA	NA	NA	NA	NA	NA	NA	NA	NA	NA	NA	NA	NA	NA	NA	NA	NA	NA	tcga-ar-a0tz	no	23	BRCA
NA	NA	NA	NA	NA	NA	NA	NA	NA	NA	NA	NA	NA	NA	NA	NA	NA	NA	NA	NA	NA	NA	NA	tcga-ar-a0u0	no	1	BRCA
NA	NA	NA	NA	NA	NA	NA	NA	NA	NA	NA	NA	NA	NA	NA	NA	NA	NA	NA	NA	NA	NA	NA	tcga-ar-a0u0	no	2	BRCA
NA	NA	NA	NA	NA	NA	NA	NA	NA	NA	NA	NA	NA	NA	NA	NA	NA	NA	NA	NA	NA	NA	NA	tcga-ar-a0u0	no	3	BRCA
NA	NA	NA	NA	NA	NA	NA	NA	NA	NA	NA	NA	NA	NA	NA	NA	NA	NA	NA	NA	NA	NA	NA	tcga-ar-a0u0	no	4	BRCA
NA	NA	NA	NA	NA	NA	NA	NA	NA	NA	NA	NA	NA	NA	NA	NA	NA	NA	NA	NA	NA	NA	NA	tcga-ar-a0u0	no	5	BRCA
NA	NA	NA	NA	NA	NA	NA	NA	NA	NA	NA	NA	NA	NA	NA	NA	NA	NA	NA	NA	NA	NA	NA	tcga-ar-a0u0	no	6	BRCA
NA	NA	NA	NA	NA	NA	NA	NA	NA	NA	NA	NA	NA	NA	NA	NA	NA	NA	NA	NA	NA	NA	NA	tcga-ar-a0u0	no	7	BRCA
NA	NA	NA	NA	NA	NA	NA	NA	NA	NA	NA	NA	NA	NA	NA	NA	NA	NA	NA	NA	NA	NA	NA	tcga-ar-a0u0	no	8	BRCA
NA	NA	NA	NA	NA	NA	NA	NA	NA	NA	NA	NA	NA	NA	NA	NA	NA	NA	NA	NA	NA	NA	NA	tcga-ar-a0u0	no	9	BRCA
NA	NA	NA	NA	NA	NA	NA	NA	NA	NA	NA	NA	NA	NA	NA	NA	NA	NA	NA	NA	NA	NA	NA	tcga-ar-a0u0	no	10	BRCA
NA	NA	NA	NA	NA	NA	NA	NA	NA	NA	NA	NA	NA	NA	NA	NA	NA	NA	NA	NA	NA	NA	NA	tcga-ar-a0u0	no	11	BRCA
NA	NA	NA	NA	NA	NA	NA	NA	NA	NA	NA	NA	NA	NA	NA	NA	NA	NA	NA	NA	NA	NA	NA	tcga-ar-a0u0	no	12	BRCA
NA	NA	NA	NA	NA	NA	NA	NA	NA	NA	NA	NA	NA	NA	NA	NA	NA	NA	NA	NA	NA	NA	NA	tcga-ar-a0u0	no	13	BRCA
NA	NA	NA	NA	NA	NA	NA	NA	NA	NA	NA	NA	NA	NA	NA	NA	NA	NA	NA	NA	NA	NA	NA	tcga-ar-a0u0	no	14	BRCA
NA	NA	NA	NA	NA	NA	NA	NA	NA	NA	NA	NA	NA	NA	NA	NA	NA	NA	NA	NA	NA	NA	NA	tcga-ar-a0u0	no	15	BRCA
NA	NA	NA	NA	NA	NA	NA	NA	NA	NA	NA	NA	NA	NA	NA	NA	NA	NA	NA	NA	NA	NA	NA	tcga-ar-a0u0	no	16	BRCA
NA	NA	NA	NA	NA	NA	NA	NA	NA	NA	NA	NA	NA	NA	NA	NA	NA	NA	NA	NA	NA	NA	NA	tcga-ar-a0u0	no	17	BRCA
NA	NA	NA	NA	NA	NA	NA	NA	NA	NA	NA	NA	NA	NA	NA	NA	NA	NA	NA	NA	NA	NA	NA	tcga-ar-a0u0	no	18	BRCA
NA	NA	NA	NA	NA	NA	NA	NA	NA	NA	NA	NA	NA	NA	NA	NA	NA	NA	NA	NA	NA	NA	NA	tcga-ar-a0u0	no	19	BRCA
NA	NA	NA	NA	NA	NA	NA	NA	NA	NA	NA	NA	NA	NA	NA	NA	NA	NA	NA	NA	NA	NA	NA	tcga-ar-a0u0	no	20	BRCA
NA	NA	NA	NA	NA	NA	NA	NA	NA	NA	NA	NA	NA	NA	NA	NA	NA	NA	NA	NA	NA	NA	NA	tcga-ar-a0u0	no	21	BRCA
NA	NA	NA	NA	NA	NA	NA	NA	NA	NA	NA	NA	NA	NA	NA	NA	NA	NA	NA	NA	NA	NA	NA	tcga-ar-a0u0	no	22	BRCA
NA	NA	NA	NA	NA	NA	NA	NA	NA	NA	NA	NA	NA	NA	NA	NA	NA	NA	NA	NA	NA	NA	NA	tcga-ar-a0u0	no	23	BRCA
tcga-ar-a0u1-d19567	128732aa-7bd1-4411-94e4-8ee57ed82476	NA	15	NA	NA	DOXORUBICIN	NA	12	NA	NA	NA	adjuvant	NA	1	NA	no	chemotherapy	NA	NA	NA	NA	2011	tcga-ar-a0u1	no	1	BRCA
tcga-ar-a0u1-d19568	449863be-c8f7-4ffc-bf24-f45fc0017c16	NA	15	NA	NA	CYCLOPHOSPHAMIDE	NA	12	NA	NA	NA	adjuvant	NA	1	NA	no	chemotherapy	NA	NA	NA	NA	2011	tcga-ar-a0u1	no	2	BRCA
tcga-ar-a0u1-d19569	257bee3c-93d1-422f-8d83-c9a0d7bf86ad	NA	15	NA	NA	PACLITAXEL	NA	12	NA	NA	NA	adjuvant	NA	1	NA	no	chemotherapy	NA	NA	NA	NA	2011	tcga-ar-a0u1	no	3	BRCA
NA	NA	NA	NA	NA	NA	NA	NA	NA	NA	NA	NA	NA	NA	NA	NA	NA	NA	NA	NA	NA	NA	NA	tcga-ar-a0u1	no	4	BRCA
NA	NA	NA	NA	NA	NA	NA	NA	NA	NA	NA	NA	NA	NA	NA	NA	NA	NA	NA	NA	NA	NA	NA	tcga-ar-a0u1	no	5	BRCA
NA	NA	NA	NA	NA	NA	NA	NA	NA	NA	NA	NA	NA	NA	NA	NA	NA	NA	NA	NA	NA	NA	NA	tcga-ar-a0u1	no	6	BRCA
NA	NA	NA	NA	NA	NA	NA	NA	NA	NA	NA	NA	NA	NA	NA	NA	NA	NA	NA	NA	NA	NA	NA	tcga-ar-a0u1	no	7	BRCA
NA	NA	NA	NA	NA	NA	NA	NA	NA	NA	NA	NA	NA	NA	NA	NA	NA	NA	NA	NA	NA	NA	NA	tcga-ar-a0u1	no	8	BRCA
NA	NA	NA	NA	NA	NA	NA	NA	NA	NA	NA	NA	NA	NA	NA	NA	NA	NA	NA	NA	NA	NA	NA	tcga-ar-a0u1	no	9	BRCA
NA	NA	NA	NA	NA	NA	NA	NA	NA	NA	NA	NA	NA	NA	NA	NA	NA	NA	NA	NA	NA	NA	NA	tcga-ar-a0u1	no	10	BRCA
NA	NA	NA	NA	NA	NA	NA	NA	NA	NA	NA	NA	NA	NA	NA	NA	NA	NA	NA	NA	NA	NA	NA	tcga-ar-a0u1	no	11	BRCA
NA	NA	NA	NA	NA	NA	NA	NA	NA	NA	NA	NA	NA	NA	NA	NA	NA	NA	NA	NA	NA	NA	NA	tcga-ar-a0u1	no	12	BRCA
NA	NA	NA	NA	NA	NA	NA	NA	NA	NA	NA	NA	NA	NA	NA	NA	NA	NA	NA	NA	NA	NA	NA	tcga-ar-a0u1	no	13	BRCA
NA	NA	NA	NA	NA	NA	NA	NA	NA	NA	NA	NA	NA	NA	NA	NA	NA	NA	NA	NA	NA	NA	NA	tcga-ar-a0u1	no	14	BRCA
NA	NA	NA	NA	NA	NA	NA	NA	NA	NA	NA	NA	NA	NA	NA	NA	NA	NA	NA	NA	NA	NA	NA	tcga-ar-a0u1	no	15	BRCA
NA	NA	NA	NA	NA	NA	NA	NA	NA	NA	NA	NA	NA	NA	NA	NA	NA	NA	NA	NA	NA	NA	NA	tcga-ar-a0u1	no	16	BRCA
NA	NA	NA	NA	NA	NA	NA	NA	NA	NA	NA	NA	NA	NA	NA	NA	NA	NA	NA	NA	NA	NA	NA	tcga-ar-a0u1	no	17	BRCA
NA	NA	NA	NA	NA	NA	NA	NA	NA	NA	NA	NA	NA	NA	NA	NA	NA	NA	NA	NA	NA	NA	NA	tcga-ar-a0u1	no	18	BRCA
NA	NA	NA	NA	NA	NA	NA	NA	NA	NA	NA	NA	NA	NA	NA	NA	NA	NA	NA	NA	NA	NA	NA	tcga-ar-a0u1	no	19	BRCA
NA	NA	NA	NA	NA	NA	NA	NA	NA	NA	NA	NA	NA	NA	NA	NA	NA	NA	NA	NA	NA	NA	NA	tcga-ar-a0u1	no	20	BRCA
NA	NA	NA	NA	NA	NA	NA	NA	NA	NA	NA	NA	NA	NA	NA	NA	NA	NA	NA	NA	NA	NA	NA	tcga-ar-a0u1	no	21	BRCA
NA	NA	NA	NA	NA	NA	NA	NA	NA	NA	NA	NA	NA	NA	NA	NA	NA	NA	NA	NA	NA	NA	NA	tcga-ar-a0u1	no	22	BRCA
NA	NA	NA	NA	NA	NA	NA	NA	NA	NA	NA	NA	NA	NA	NA	NA	NA	NA	NA	NA	NA	NA	NA	tcga-ar-a0u1	no	23	BRCA
tcga-ar-a0u2-d19592	cb681be2-02b4-4823-bbe4-e34a66e10e57	NA	15	NA	NA	DOXORUBICIN	NA	12	4	NA	NA	adjuvant	NA	1	NA	no	chemotherapy	NA	NA	NA	NA	2011	tcga-ar-a0u2	no	1	BRCA
tcga-ar-a0u2-d19596	320e795e-e0e7-4f90-9d11-014abf0ff2bd	NA	15	1603	NA	EXEMESTANE	NA	12	NA	NA	NA	adjuvant	NA	3	NA	no	hormone therapy	NA	NA	NA	NA	2011	tcga-ar-a0u2	no	2	BRCA
tcga-ar-a0u2-d19593	2e56af80-2c77-4ea0-ad75-b645bc14cd63	NA	15	NA	NA	CYCLOPHOSPHAMIDE	NA	12	4	NA	NA	adjuvant	NA	1	NA	no	chemotherapy	NA	NA	NA	NA	2011	tcga-ar-a0u2	no	3	BRCA
tcga-ar-a0u2-d19594	dc973377-2597-4375-8377-9ab28d884777	NA	15	NA	NA	PACLITAXEL	NA	12	3	NA	NA	adjuvant	NA	1	NA	no	chemotherapy	NA	NA	NA	NA	2011	tcga-ar-a0u2	no	4	BRCA
tcga-ar-a0u2-d19595	59fd28b5-689e-4e96-ac37-80921db220f9	NA	15	NA	142	TAMOXIFEN	NA	12	NA	NA	NA	adjuvant	NA	2	NA	no	hormone therapy	NA	NA	NA	NA	2011	tcga-ar-a0u2	no	5	BRCA
NA	NA	NA	NA	NA	NA	NA	NA	NA	NA	NA	NA	NA	NA	NA	NA	NA	NA	NA	NA	NA	NA	NA	tcga-ar-a0u2	no	6	BRCA
NA	NA	NA	NA	NA	NA	NA	NA	NA	NA	NA	NA	NA	NA	NA	NA	NA	NA	NA	NA	NA	NA	NA	tcga-ar-a0u2	no	7	BRCA
NA	NA	NA	NA	NA	NA	NA	NA	NA	NA	NA	NA	NA	NA	NA	NA	NA	NA	NA	NA	NA	NA	NA	tcga-ar-a0u2	no	8	BRCA
NA	NA	NA	NA	NA	NA	NA	NA	NA	NA	NA	NA	NA	NA	NA	NA	NA	NA	NA	NA	NA	NA	NA	tcga-ar-a0u2	no	9	BRCA
NA	NA	NA	NA	NA	NA	NA	NA	NA	NA	NA	NA	NA	NA	NA	NA	NA	NA	NA	NA	NA	NA	NA	tcga-ar-a0u2	no	10	BRCA
NA	NA	NA	NA	NA	NA	NA	NA	NA	NA	NA	NA	NA	NA	NA	NA	NA	NA	NA	NA	NA	NA	NA	tcga-ar-a0u2	no	11	BRCA
NA	NA	NA	NA	NA	NA	NA	NA	NA	NA	NA	NA	NA	NA	NA	NA	NA	NA	NA	NA	NA	NA	NA	tcga-ar-a0u2	no	12	BRCA
NA	NA	NA	NA	NA	NA	NA	NA	NA	NA	NA	NA	NA	NA	NA	NA	NA	NA	NA	NA	NA	NA	NA	tcga-ar-a0u2	no	13	BRCA
NA	NA	NA	NA	NA	NA	NA	NA	NA	NA	NA	NA	NA	NA	NA	NA	NA	NA	NA	NA	NA	NA	NA	tcga-ar-a0u2	no	14	BRCA
NA	NA	NA	NA	NA	NA	NA	NA	NA	NA	NA	NA	NA	NA	NA	NA	NA	NA	NA	NA	NA	NA	NA	tcga-ar-a0u2	no	15	BRCA
NA	NA	NA	NA	NA	NA	NA	NA	NA	NA	NA	NA	NA	NA	NA	NA	NA	NA	NA	NA	NA	NA	NA	tcga-ar-a0u2	no	16	BRCA
NA	NA	NA	NA	NA	NA	NA	NA	NA	NA	NA	NA	NA	NA	NA	NA	NA	NA	NA	NA	NA	NA	NA	tcga-ar-a0u2	no	17	BRCA
NA	NA	NA	NA	NA	NA	NA	NA	NA	NA	NA	NA	NA	NA	NA	NA	NA	NA	NA	NA	NA	NA	NA	tcga-ar-a0u2	no	18	BRCA
NA	NA	NA	NA	NA	NA	NA	NA	NA	NA	NA	NA	NA	NA	NA	NA	NA	NA	NA	NA	NA	NA	NA	tcga-ar-a0u2	no	19	BRCA
NA	NA	NA	NA	NA	NA	NA	NA	NA	NA	NA	NA	NA	NA	NA	NA	NA	NA	NA	NA	NA	NA	NA	tcga-ar-a0u2	no	20	BRCA
NA	NA	NA	NA	NA	NA	NA	NA	NA	NA	NA	NA	NA	NA	NA	NA	NA	NA	NA	NA	NA	NA	NA	tcga-ar-a0u2	no	21	BRCA
NA	NA	NA	NA	NA	NA	NA	NA	NA	NA	NA	NA	NA	NA	NA	NA	NA	NA	NA	NA	NA	NA	NA	tcga-ar-a0u2	no	22	BRCA
NA	NA	NA	NA	NA	NA	NA	NA	NA	NA	NA	NA	NA	NA	NA	NA	NA	NA	NA	NA	NA	NA	NA	tcga-ar-a0u2	no	23	BRCA
tcga-ar-a0u3-d19033	0e604f50-b14a-4467-953d-6ddf69361452	NA	12	137	95	PACLITAXEL	NA	12	4	175	mg/m2	adjuvant	NA	1	iv	no	chemotherapy	NA	1590	mg	NA	2011	tcga-ar-a0u3	no	1	BRCA
tcga-ar-a0u3-d19034	3ab2189d-3925-4831-b00a-1e7791363cf8	NA	12	2015	166	ANASTRAZOLE	NA	12	NA	1	mg/day	adjuvant	NA	2	po	no	hormone therapy	NA	NA	NA	NA	2011	tcga-ar-a0u3	no	2	BRCA
tcga-ar-a0u3-d19031	13cf7e01-51dd-4494-8e95-4c20c42a3e50	NA	12	69	41	CYCLOPHOSPHAMIDE	NA	12	3	600	mg/m2	adjuvant	NA	1	iv	no	chemotherapy	NA	4160	mg	NA	2011	tcga-ar-a0u3	no	3	BRCA
tcga-ar-a0u3-d19028	8b7d25a5-df6c-4f1f-9018-189e343500bb	NA	12	69	41	DOXORUBICIN	NA	12	3	60	mg/m2	adjuvant	NA	1	iv	no	chemotherapy	NA	420	mg	NA	2011	tcga-ar-a0u3	no	4	BRCA
NA	NA	NA	NA	NA	NA	NA	NA	NA	NA	NA	NA	NA	NA	NA	NA	NA	NA	NA	NA	NA	NA	NA	tcga-ar-a0u3	no	5	BRCA
NA	NA	NA	NA	NA	NA	NA	NA	NA	NA	NA	NA	NA	NA	NA	NA	NA	NA	NA	NA	NA	NA	NA	tcga-ar-a0u3	no	6	BRCA
NA	NA	NA	NA	NA	NA	NA	NA	NA	NA	NA	NA	NA	NA	NA	NA	NA	NA	NA	NA	NA	NA	NA	tcga-ar-a0u3	no	7	BRCA
NA	NA	NA	NA	NA	NA	NA	NA	NA	NA	NA	NA	NA	NA	NA	NA	NA	NA	NA	NA	NA	NA	NA	tcga-ar-a0u3	no	8	BRCA
NA	NA	NA	NA	NA	NA	NA	NA	NA	NA	NA	NA	NA	NA	NA	NA	NA	NA	NA	NA	NA	NA	NA	tcga-ar-a0u3	no	9	BRCA
NA	NA	NA	NA	NA	NA	NA	NA	NA	NA	NA	NA	NA	NA	NA	NA	NA	NA	NA	NA	NA	NA	NA	tcga-ar-a0u3	no	10	BRCA
NA	NA	NA	NA	NA	NA	NA	NA	NA	NA	NA	NA	NA	NA	NA	NA	NA	NA	NA	NA	NA	NA	NA	tcga-ar-a0u3	no	11	BRCA
NA	NA	NA	NA	NA	NA	NA	NA	NA	NA	NA	NA	NA	NA	NA	NA	NA	NA	NA	NA	NA	NA	NA	tcga-ar-a0u3	no	12	BRCA
NA	NA	NA	NA	NA	NA	NA	NA	NA	NA	NA	NA	NA	NA	NA	NA	NA	NA	NA	NA	NA	NA	NA	tcga-ar-a0u3	no	13	BRCA
NA	NA	NA	NA	NA	NA	NA	NA	NA	NA	NA	NA	NA	NA	NA	NA	NA	NA	NA	NA	NA	NA	NA	tcga-ar-a0u3	no	14	BRCA
NA	NA	NA	NA	NA	NA	NA	NA	NA	NA	NA	NA	NA	NA	NA	NA	NA	NA	NA	NA	NA	NA	NA	tcga-ar-a0u3	no	15	BRCA
NA	NA	NA	NA	NA	NA	NA	NA	NA	NA	NA	NA	NA	NA	NA	NA	NA	NA	NA	NA	NA	NA	NA	tcga-ar-a0u3	no	16	BRCA
NA	NA	NA	NA	NA	NA	NA	NA	NA	NA	NA	NA	NA	NA	NA	NA	NA	NA	NA	NA	NA	NA	NA	tcga-ar-a0u3	no	17	BRCA
NA	NA	NA	NA	NA	NA	NA	NA	NA	NA	NA	NA	NA	NA	NA	NA	NA	NA	NA	NA	NA	NA	NA	tcga-ar-a0u3	no	18	BRCA
NA	NA	NA	NA	NA	NA	NA	NA	NA	NA	NA	NA	NA	NA	NA	NA	NA	NA	NA	NA	NA	NA	NA	tcga-ar-a0u3	no	19	BRCA
NA	NA	NA	NA	NA	NA	NA	NA	NA	NA	NA	NA	NA	NA	NA	NA	NA	NA	NA	NA	NA	NA	NA	tcga-ar-a0u3	no	20	BRCA
NA	NA	NA	NA	NA	NA	NA	NA	NA	NA	NA	NA	NA	NA	NA	NA	NA	NA	NA	NA	NA	NA	NA	tcga-ar-a0u3	no	21	BRCA
NA	NA	NA	NA	NA	NA	NA	NA	NA	NA	NA	NA	NA	NA	NA	NA	NA	NA	NA	NA	NA	NA	NA	tcga-ar-a0u3	no	22	BRCA
NA	NA	NA	NA	NA	NA	NA	NA	NA	NA	NA	NA	NA	NA	NA	NA	NA	NA	NA	NA	NA	NA	NA	tcga-ar-a0u3	no	23	BRCA
tcga-ar-a0u4-d19341	324cc111-37be-4840-a581-f1ced82aa6c5	NA	12	98	53	DOXORUBICIN	NA	12	4	60	mg/m2	adjuvant	NA	1	iv	no	chemotherapy	NA	540	mg	NA	2011	tcga-ar-a0u4	no	1	BRCA
tcga-ar-a0u4-d19343	34f346d8-cbf0-4aa7-8b08-1a238eaed715	NA	12	154	112	PACLITAXEL	NA	12	4	175	mg/m2	adjuvant	NA	1	iv	no	chemotherapy	NA	1560	mg	NA	2011	tcga-ar-a0u4	no	2	BRCA
tcga-ar-a0u4-d19342	e0c6f2ed-e72f-409a-bb26-85708a763d79	NA	12	98	53	CYCLOPHOSPHAMIDE	NA	12	4	600	mg/m2	adjuvant	NA	1	iv	no	chemotherapy	NA	5380	mg	NA	2011	tcga-ar-a0u4	no	3	BRCA
NA	NA	NA	NA	NA	NA	NA	NA	NA	NA	NA	NA	NA	NA	NA	NA	NA	NA	NA	NA	NA	NA	NA	tcga-ar-a0u4	no	4	BRCA
NA	NA	NA	NA	NA	NA	NA	NA	NA	NA	NA	NA	NA	NA	NA	NA	NA	NA	NA	NA	NA	NA	NA	tcga-ar-a0u4	no	5	BRCA
NA	NA	NA	NA	NA	NA	NA	NA	NA	NA	NA	NA	NA	NA	NA	NA	NA	NA	NA	NA	NA	NA	NA	tcga-ar-a0u4	no	6	BRCA
NA	NA	NA	NA	NA	NA	NA	NA	NA	NA	NA	NA	NA	NA	NA	NA	NA	NA	NA	NA	NA	NA	NA	tcga-ar-a0u4	no	7	BRCA
NA	NA	NA	NA	NA	NA	NA	NA	NA	NA	NA	NA	NA	NA	NA	NA	NA	NA	NA	NA	NA	NA	NA	tcga-ar-a0u4	no	8	BRCA
NA	NA	NA	NA	NA	NA	NA	NA	NA	NA	NA	NA	NA	NA	NA	NA	NA	NA	NA	NA	NA	NA	NA	tcga-ar-a0u4	no	9	BRCA
NA	NA	NA	NA	NA	NA	NA	NA	NA	NA	NA	NA	NA	NA	NA	NA	NA	NA	NA	NA	NA	NA	NA	tcga-ar-a0u4	no	10	BRCA
NA	NA	NA	NA	NA	NA	NA	NA	NA	NA	NA	NA	NA	NA	NA	NA	NA	NA	NA	NA	NA	NA	NA	tcga-ar-a0u4	no	11	BRCA
NA	NA	NA	NA	NA	NA	NA	NA	NA	NA	NA	NA	NA	NA	NA	NA	NA	NA	NA	NA	NA	NA	NA	tcga-ar-a0u4	no	12	BRCA
NA	NA	NA	NA	NA	NA	NA	NA	NA	NA	NA	NA	NA	NA	NA	NA	NA	NA	NA	NA	NA	NA	NA	tcga-ar-a0u4	no	13	BRCA
NA	NA	NA	NA	NA	NA	NA	NA	NA	NA	NA	NA	NA	NA	NA	NA	NA	NA	NA	NA	NA	NA	NA	tcga-ar-a0u4	no	14	BRCA
NA	NA	NA	NA	NA	NA	NA	NA	NA	NA	NA	NA	NA	NA	NA	NA	NA	NA	NA	NA	NA	NA	NA	tcga-ar-a0u4	no	15	BRCA
NA	NA	NA	NA	NA	NA	NA	NA	NA	NA	NA	NA	NA	NA	NA	NA	NA	NA	NA	NA	NA	NA	NA	tcga-ar-a0u4	no	16	BRCA
NA	NA	NA	NA	NA	NA	NA	NA	NA	NA	NA	NA	NA	NA	NA	NA	NA	NA	NA	NA	NA	NA	NA	tcga-ar-a0u4	no	17	BRCA
NA	NA	NA	NA	NA	NA	NA	NA	NA	NA	NA	NA	NA	NA	NA	NA	NA	NA	NA	NA	NA	NA	NA	tcga-ar-a0u4	no	18	BRCA
NA	NA	NA	NA	NA	NA	NA	NA	NA	NA	NA	NA	NA	NA	NA	NA	NA	NA	NA	NA	NA	NA	NA	tcga-ar-a0u4	no	19	BRCA
NA	NA	NA	NA	NA	NA	NA	NA	NA	NA	NA	NA	NA	NA	NA	NA	NA	NA	NA	NA	NA	NA	NA	tcga-ar-a0u4	no	20	BRCA
NA	NA	NA	NA	NA	NA	NA	NA	NA	NA	NA	NA	NA	NA	NA	NA	NA	NA	NA	NA	NA	NA	NA	tcga-ar-a0u4	no	21	BRCA
NA	NA	NA	NA	NA	NA	NA	NA	NA	NA	NA	NA	NA	NA	NA	NA	NA	NA	NA	NA	NA	NA	NA	tcga-ar-a0u4	no	22	BRCA
NA	NA	NA	NA	NA	NA	NA	NA	NA	NA	NA	NA	NA	NA	NA	NA	NA	NA	NA	NA	NA	NA	NA	tcga-ar-a0u4	no	23	BRCA
tcga-ar-a1ah-d21706	e17ceac2-757d-453f-824f-d3835792b356	NA	27	NA	NA	NA	NA	2	NA	NA	NA	adjuvant	NA	1	NA	no	chemotherapy	NA	NA	NA	NA	2012	tcga-ar-a1ah	no	1	BRCA
tcga-ar-a1ah-d21712	37bf063d-a8de-410c-991d-b2fd6b00ea10	NA	27	2241	NA	TAMOXIFEN	NA	2	NA	NA	NA	adjuvant	NA	1	po	no	hormone therapy	NA	NA	NA	NA	2012	tcga-ar-a1ah	no	2	BRCA
NA	NA	NA	NA	NA	NA	NA	NA	NA	NA	NA	NA	NA	NA	NA	NA	NA	NA	NA	NA	NA	NA	NA	tcga-ar-a1ah	no	3	BRCA
NA	NA	NA	NA	NA	NA	NA	NA	NA	NA	NA	NA	NA	NA	NA	NA	NA	NA	NA	NA	NA	NA	NA	tcga-ar-a1ah	no	4	BRCA
NA	NA	NA	NA	NA	NA	NA	NA	NA	NA	NA	NA	NA	NA	NA	NA	NA	NA	NA	NA	NA	NA	NA	tcga-ar-a1ah	no	5	BRCA
NA	NA	NA	NA	NA	NA	NA	NA	NA	NA	NA	NA	NA	NA	NA	NA	NA	NA	NA	NA	NA	NA	NA	tcga-ar-a1ah	no	6	BRCA
NA	NA	NA	NA	NA	NA	NA	NA	NA	NA	NA	NA	NA	NA	NA	NA	NA	NA	NA	NA	NA	NA	NA	tcga-ar-a1ah	no	7	BRCA
NA	NA	NA	NA	NA	NA	NA	NA	NA	NA	NA	NA	NA	NA	NA	NA	NA	NA	NA	NA	NA	NA	NA	tcga-ar-a1ah	no	8	BRCA
NA	NA	NA	NA	NA	NA	NA	NA	NA	NA	NA	NA	NA	NA	NA	NA	NA	NA	NA	NA	NA	NA	NA	tcga-ar-a1ah	no	9	BRCA
NA	NA	NA	NA	NA	NA	NA	NA	NA	NA	NA	NA	NA	NA	NA	NA	NA	NA	NA	NA	NA	NA	NA	tcga-ar-a1ah	no	10	BRCA
NA	NA	NA	NA	NA	NA	NA	NA	NA	NA	NA	NA	NA	NA	NA	NA	NA	NA	NA	NA	NA	NA	NA	tcga-ar-a1ah	no	11	BRCA
NA	NA	NA	NA	NA	NA	NA	NA	NA	NA	NA	NA	NA	NA	NA	NA	NA	NA	NA	NA	NA	NA	NA	tcga-ar-a1ah	no	12	BRCA
NA	NA	NA	NA	NA	NA	NA	NA	NA	NA	NA	NA	NA	NA	NA	NA	NA	NA	NA	NA	NA	NA	NA	tcga-ar-a1ah	no	13	BRCA
NA	NA	NA	NA	NA	NA	NA	NA	NA	NA	NA	NA	NA	NA	NA	NA	NA	NA	NA	NA	NA	NA	NA	tcga-ar-a1ah	no	14	BRCA
NA	NA	NA	NA	NA	NA	NA	NA	NA	NA	NA	NA	NA	NA	NA	NA	NA	NA	NA	NA	NA	NA	NA	tcga-ar-a1ah	no	15	BRCA
NA	NA	NA	NA	NA	NA	NA	NA	NA	NA	NA	NA	NA	NA	NA	NA	NA	NA	NA	NA	NA	NA	NA	tcga-ar-a1ah	no	16	BRCA
NA	NA	NA	NA	NA	NA	NA	NA	NA	NA	NA	NA	NA	NA	NA	NA	NA	NA	NA	NA	NA	NA	NA	tcga-ar-a1ah	no	17	BRCA
NA	NA	NA	NA	NA	NA	NA	NA	NA	NA	NA	NA	NA	NA	NA	NA	NA	NA	NA	NA	NA	NA	NA	tcga-ar-a1ah	no	18	BRCA
NA	NA	NA	NA	NA	NA	NA	NA	NA	NA	NA	NA	NA	NA	NA	NA	NA	NA	NA	NA	NA	NA	NA	tcga-ar-a1ah	no	19	BRCA
NA	NA	NA	NA	NA	NA	NA	NA	NA	NA	NA	NA	NA	NA	NA	NA	NA	NA	NA	NA	NA	NA	NA	tcga-ar-a1ah	no	20	BRCA
NA	NA	NA	NA	NA	NA	NA	NA	NA	NA	NA	NA	NA	NA	NA	NA	NA	NA	NA	NA	NA	NA	NA	tcga-ar-a1ah	no	21	BRCA
NA	NA	NA	NA	NA	NA	NA	NA	NA	NA	NA	NA	NA	NA	NA	NA	NA	NA	NA	NA	NA	NA	NA	tcga-ar-a1ah	no	22	BRCA
NA	NA	NA	NA	NA	NA	NA	NA	NA	NA	NA	NA	NA	NA	NA	NA	NA	NA	NA	NA	NA	NA	NA	tcga-ar-a1ah	no	23	BRCA
tcga-ar-a1ai-d22165	7dc45115-ba8c-4fcf-870e-de0b34a8bb4a	NA	1	77	35	DOXORUBICIN	NA	3	4	60	mg/m2	adjuvant	NA	1	iv	no	chemotherapy	NA	550	mg	NA	2012	tcga-ar-a1ai	no	1	BRCA
tcga-ar-a1ai-d22167	2b5f671f-53d9-4796-b9b5-cf32551c4232	NA	1	134	91	PACLITAXEL	NA	3	4	175	mg/m2	adjuvant	NA	1	iv	no	chemotherapy	NA	1520	mg	NA	2012	tcga-ar-a1ai	no	2	BRCA
tcga-ar-a1ai-d22166	90d5dc13-564d-48cd-8c71-641d9d851628	NA	1	77	35	CYCLOPHOSPHAMIDE	NA	3	4	600	mg/m2	adjuvant	NA	1	iv	no	chemotherapy	NA	5500	mg	NA	2012	tcga-ar-a1ai	no	3	BRCA
NA	NA	NA	NA	NA	NA	NA	NA	NA	NA	NA	NA	NA	NA	NA	NA	NA	NA	NA	NA	NA	NA	NA	tcga-ar-a1ai	no	4	BRCA
NA	NA	NA	NA	NA	NA	NA	NA	NA	NA	NA	NA	NA	NA	NA	NA	NA	NA	NA	NA	NA	NA	NA	tcga-ar-a1ai	no	5	BRCA
NA	NA	NA	NA	NA	NA	NA	NA	NA	NA	NA	NA	NA	NA	NA	NA	NA	NA	NA	NA	NA	NA	NA	tcga-ar-a1ai	no	6	BRCA
NA	NA	NA	NA	NA	NA	NA	NA	NA	NA	NA	NA	NA	NA	NA	NA	NA	NA	NA	NA	NA	NA	NA	tcga-ar-a1ai	no	7	BRCA
NA	NA	NA	NA	NA	NA	NA	NA	NA	NA	NA	NA	NA	NA	NA	NA	NA	NA	NA	NA	NA	NA	NA	tcga-ar-a1ai	no	8	BRCA
NA	NA	NA	NA	NA	NA	NA	NA	NA	NA	NA	NA	NA	NA	NA	NA	NA	NA	NA	NA	NA	NA	NA	tcga-ar-a1ai	no	9	BRCA
NA	NA	NA	NA	NA	NA	NA	NA	NA	NA	NA	NA	NA	NA	NA	NA	NA	NA	NA	NA	NA	NA	NA	tcga-ar-a1ai	no	10	BRCA
NA	NA	NA	NA	NA	NA	NA	NA	NA	NA	NA	NA	NA	NA	NA	NA	NA	NA	NA	NA	NA	NA	NA	tcga-ar-a1ai	no	11	BRCA
NA	NA	NA	NA	NA	NA	NA	NA	NA	NA	NA	NA	NA	NA	NA	NA	NA	NA	NA	NA	NA	NA	NA	tcga-ar-a1ai	no	12	BRCA
NA	NA	NA	NA	NA	NA	NA	NA	NA	NA	NA	NA	NA	NA	NA	NA	NA	NA	NA	NA	NA	NA	NA	tcga-ar-a1ai	no	13	BRCA
NA	NA	NA	NA	NA	NA	NA	NA	NA	NA	NA	NA	NA	NA	NA	NA	NA	NA	NA	NA	NA	NA	NA	tcga-ar-a1ai	no	14	BRCA
NA	NA	NA	NA	NA	NA	NA	NA	NA	NA	NA	NA	NA	NA	NA	NA	NA	NA	NA	NA	NA	NA	NA	tcga-ar-a1ai	no	15	BRCA
NA	NA	NA	NA	NA	NA	NA	NA	NA	NA	NA	NA	NA	NA	NA	NA	NA	NA	NA	NA	NA	NA	NA	tcga-ar-a1ai	no	16	BRCA
NA	NA	NA	NA	NA	NA	NA	NA	NA	NA	NA	NA	NA	NA	NA	NA	NA	NA	NA	NA	NA	NA	NA	tcga-ar-a1ai	no	17	BRCA
NA	NA	NA	NA	NA	NA	NA	NA	NA	NA	NA	NA	NA	NA	NA	NA	NA	NA	NA	NA	NA	NA	NA	tcga-ar-a1ai	no	18	BRCA
NA	NA	NA	NA	NA	NA	NA	NA	NA	NA	NA	NA	NA	NA	NA	NA	NA	NA	NA	NA	NA	NA	NA	tcga-ar-a1ai	no	19	BRCA
NA	NA	NA	NA	NA	NA	NA	NA	NA	NA	NA	NA	NA	NA	NA	NA	NA	NA	NA	NA	NA	NA	NA	tcga-ar-a1ai	no	20	BRCA
NA	NA	NA	NA	NA	NA	NA	NA	NA	NA	NA	NA	NA	NA	NA	NA	NA	NA	NA	NA	NA	NA	NA	tcga-ar-a1ai	no	21	BRCA
NA	NA	NA	NA	NA	NA	NA	NA	NA	NA	NA	NA	NA	NA	NA	NA	NA	NA	NA	NA	NA	NA	NA	tcga-ar-a1ai	no	22	BRCA
NA	NA	NA	NA	NA	NA	NA	NA	NA	NA	NA	NA	NA	NA	NA	NA	NA	NA	NA	NA	NA	NA	NA	tcga-ar-a1ai	no	23	BRCA
NA	NA	NA	NA	NA	NA	NA	NA	NA	NA	NA	NA	NA	NA	NA	NA	NA	NA	NA	NA	NA	NA	NA	tcga-ar-a1aj	no	1	BRCA
NA	NA	NA	NA	NA	NA	NA	NA	NA	NA	NA	NA	NA	NA	NA	NA	NA	NA	NA	NA	NA	NA	NA	tcga-ar-a1aj	no	2	BRCA
NA	NA	NA	NA	NA	NA	NA	NA	NA	NA	NA	NA	NA	NA	NA	NA	NA	NA	NA	NA	NA	NA	NA	tcga-ar-a1aj	no	3	BRCA
NA	NA	NA	NA	NA	NA	NA	NA	NA	NA	NA	NA	NA	NA	NA	NA	NA	NA	NA	NA	NA	NA	NA	tcga-ar-a1aj	no	4	BRCA
NA	NA	NA	NA	NA	NA	NA	NA	NA	NA	NA	NA	NA	NA	NA	NA	NA	NA	NA	NA	NA	NA	NA	tcga-ar-a1aj	no	5	BRCA
NA	NA	NA	NA	NA	NA	NA	NA	NA	NA	NA	NA	NA	NA	NA	NA	NA	NA	NA	NA	NA	NA	NA	tcga-ar-a1aj	no	6	BRCA
NA	NA	NA	NA	NA	NA	NA	NA	NA	NA	NA	NA	NA	NA	NA	NA	NA	NA	NA	NA	NA	NA	NA	tcga-ar-a1aj	no	7	BRCA
NA	NA	NA	NA	NA	NA	NA	NA	NA	NA	NA	NA	NA	NA	NA	NA	NA	NA	NA	NA	NA	NA	NA	tcga-ar-a1aj	no	8	BRCA
NA	NA	NA	NA	NA	NA	NA	NA	NA	NA	NA	NA	NA	NA	NA	NA	NA	NA	NA	NA	NA	NA	NA	tcga-ar-a1aj	no	9	BRCA
NA	NA	NA	NA	NA	NA	NA	NA	NA	NA	NA	NA	NA	NA	NA	NA	NA	NA	NA	NA	NA	NA	NA	tcga-ar-a1aj	no	10	BRCA
NA	NA	NA	NA	NA	NA	NA	NA	NA	NA	NA	NA	NA	NA	NA	NA	NA	NA	NA	NA	NA	NA	NA	tcga-ar-a1aj	no	11	BRCA
NA	NA	NA	NA	NA	NA	NA	NA	NA	NA	NA	NA	NA	NA	NA	NA	NA	NA	NA	NA	NA	NA	NA	tcga-ar-a1aj	no	12	BRCA
NA	NA	NA	NA	NA	NA	NA	NA	NA	NA	NA	NA	NA	NA	NA	NA	NA	NA	NA	NA	NA	NA	NA	tcga-ar-a1aj	no	13	BRCA
NA	NA	NA	NA	NA	NA	NA	NA	NA	NA	NA	NA	NA	NA	NA	NA	NA	NA	NA	NA	NA	NA	NA	tcga-ar-a1aj	no	14	BRCA
NA	NA	NA	NA	NA	NA	NA	NA	NA	NA	NA	NA	NA	NA	NA	NA	NA	NA	NA	NA	NA	NA	NA	tcga-ar-a1aj	no	15	BRCA
NA	NA	NA	NA	NA	NA	NA	NA	NA	NA	NA	NA	NA	NA	NA	NA	NA	NA	NA	NA	NA	NA	NA	tcga-ar-a1aj	no	16	BRCA
NA	NA	NA	NA	NA	NA	NA	NA	NA	NA	NA	NA	NA	NA	NA	NA	NA	NA	NA	NA	NA	NA	NA	tcga-ar-a1aj	no	17	BRCA
NA	NA	NA	NA	NA	NA	NA	NA	NA	NA	NA	NA	NA	NA	NA	NA	NA	NA	NA	NA	NA	NA	NA	tcga-ar-a1aj	no	18	BRCA
NA	NA	NA	NA	NA	NA	NA	NA	NA	NA	NA	NA	NA	NA	NA	NA	NA	NA	NA	NA	NA	NA	NA	tcga-ar-a1aj	no	19	BRCA
NA	NA	NA	NA	NA	NA	NA	NA	NA	NA	NA	NA	NA	NA	NA	NA	NA	NA	NA	NA	NA	NA	NA	tcga-ar-a1aj	no	20	BRCA
NA	NA	NA	NA	NA	NA	NA	NA	NA	NA	NA	NA	NA	NA	NA	NA	NA	NA	NA	NA	NA	NA	NA	tcga-ar-a1aj	no	21	BRCA
NA	NA	NA	NA	NA	NA	NA	NA	NA	NA	NA	NA	NA	NA	NA	NA	NA	NA	NA	NA	NA	NA	NA	tcga-ar-a1aj	no	22	BRCA
NA	NA	NA	NA	NA	NA	NA	NA	NA	NA	NA	NA	NA	NA	NA	NA	NA	NA	NA	NA	NA	NA	NA	tcga-ar-a1aj	no	23	BRCA
tcga-ar-a1ak-d22155	37d99581-850d-476b-8328-d3e0bd6dc049	NA	1	1843	33	ANASTRAZOLE	NA	3	NA	1	mg/day	adjuvant	NA	1	po	no	hormone therapy	NA	NA	NA	NA	2012	tcga-ar-a1ak	no	1	BRCA
NA	NA	NA	NA	NA	NA	NA	NA	NA	NA	NA	NA	NA	NA	NA	NA	NA	NA	NA	NA	NA	NA	NA	tcga-ar-a1ak	no	2	BRCA
NA	NA	NA	NA	NA	NA	NA	NA	NA	NA	NA	NA	NA	NA	NA	NA	NA	NA	NA	NA	NA	NA	NA	tcga-ar-a1ak	no	3	BRCA
NA	NA	NA	NA	NA	NA	NA	NA	NA	NA	NA	NA	NA	NA	NA	NA	NA	NA	NA	NA	NA	NA	NA	tcga-ar-a1ak	no	4	BRCA
NA	NA	NA	NA	NA	NA	NA	NA	NA	NA	NA	NA	NA	NA	NA	NA	NA	NA	NA	NA	NA	NA	NA	tcga-ar-a1ak	no	5	BRCA
NA	NA	NA	NA	NA	NA	NA	NA	NA	NA	NA	NA	NA	NA	NA	NA	NA	NA	NA	NA	NA	NA	NA	tcga-ar-a1ak	no	6	BRCA
NA	NA	NA	NA	NA	NA	NA	NA	NA	NA	NA	NA	NA	NA	NA	NA	NA	NA	NA	NA	NA	NA	NA	tcga-ar-a1ak	no	7	BRCA
NA	NA	NA	NA	NA	NA	NA	NA	NA	NA	NA	NA	NA	NA	NA	NA	NA	NA	NA	NA	NA	NA	NA	tcga-ar-a1ak	no	8	BRCA
NA	NA	NA	NA	NA	NA	NA	NA	NA	NA	NA	NA	NA	NA	NA	NA	NA	NA	NA	NA	NA	NA	NA	tcga-ar-a1ak	no	9	BRCA
NA	NA	NA	NA	NA	NA	NA	NA	NA	NA	NA	NA	NA	NA	NA	NA	NA	NA	NA	NA	NA	NA	NA	tcga-ar-a1ak	no	10	BRCA
NA	NA	NA	NA	NA	NA	NA	NA	NA	NA	NA	NA	NA	NA	NA	NA	NA	NA	NA	NA	NA	NA	NA	tcga-ar-a1ak	no	11	BRCA
NA	NA	NA	NA	NA	NA	NA	NA	NA	NA	NA	NA	NA	NA	NA	NA	NA	NA	NA	NA	NA	NA	NA	tcga-ar-a1ak	no	12	BRCA
NA	NA	NA	NA	NA	NA	NA	NA	NA	NA	NA	NA	NA	NA	NA	NA	NA	NA	NA	NA	NA	NA	NA	tcga-ar-a1ak	no	13	BRCA
NA	NA	NA	NA	NA	NA	NA	NA	NA	NA	NA	NA	NA	NA	NA	NA	NA	NA	NA	NA	NA	NA	NA	tcga-ar-a1ak	no	14	BRCA
NA	NA	NA	NA	NA	NA	NA	NA	NA	NA	NA	NA	NA	NA	NA	NA	NA	NA	NA	NA	NA	NA	NA	tcga-ar-a1ak	no	15	BRCA
NA	NA	NA	NA	NA	NA	NA	NA	NA	NA	NA	NA	NA	NA	NA	NA	NA	NA	NA	NA	NA	NA	NA	tcga-ar-a1ak	no	16	BRCA
NA	NA	NA	NA	NA	NA	NA	NA	NA	NA	NA	NA	NA	NA	NA	NA	NA	NA	NA	NA	NA	NA	NA	tcga-ar-a1ak	no	17	BRCA
NA	NA	NA	NA	NA	NA	NA	NA	NA	NA	NA	NA	NA	NA	NA	NA	NA	NA	NA	NA	NA	NA	NA	tcga-ar-a1ak	no	18	BRCA
NA	NA	NA	NA	NA	NA	NA	NA	NA	NA	NA	NA	NA	NA	NA	NA	NA	NA	NA	NA	NA	NA	NA	tcga-ar-a1ak	no	19	BRCA
NA	NA	NA	NA	NA	NA	NA	NA	NA	NA	NA	NA	NA	NA	NA	NA	NA	NA	NA	NA	NA	NA	NA	tcga-ar-a1ak	no	20	BRCA
NA	NA	NA	NA	NA	NA	NA	NA	NA	NA	NA	NA	NA	NA	NA	NA	NA	NA	NA	NA	NA	NA	NA	tcga-ar-a1ak	no	21	BRCA
NA	NA	NA	NA	NA	NA	NA	NA	NA	NA	NA	NA	NA	NA	NA	NA	NA	NA	NA	NA	NA	NA	NA	tcga-ar-a1ak	no	22	BRCA
NA	NA	NA	NA	NA	NA	NA	NA	NA	NA	NA	NA	NA	NA	NA	NA	NA	NA	NA	NA	NA	NA	NA	tcga-ar-a1ak	no	23	BRCA
tcga-ar-a1al-d22162	49ae2f00-cb5d-4c4e-8134-0e856f245217	NA	1	366	192	ANASTRAZOLE	NA	3	NA	1	mg/day	adjuvant	NA	2	po	no	hormone therapy	NA	NA	NA	NA	2012	tcga-ar-a1al	no	1	BRCA
tcga-ar-a1al-d22159	2856da7c-fb15-45b1-97f6-4d562d8f705f	NA	1	NA	NA	CYCLOPHOSPHAMIDE	NA	3	4	NA	NA	adjuvant	NA	1	NA	no	chemotherapy	NA	NA	NA	NA	2012	tcga-ar-a1al	no	2	BRCA
tcga-ar-a1al-d22161	cd0daab8-2a50-4f39-abb3-a57c7db0e95a	NA	1	NA	NA	DOCETAXEL	NA	3	3	NA	NA	adjuvant	NA	1	NA	no	chemotherapy	NA	NA	NA	NA	2012	tcga-ar-a1al	no	3	BRCA
tcga-ar-a1al-d22158	377b613b-c56a-444f-9267-a2e5edfea3af	NA	1	NA	NA	DOXORUBICIN	NA	3	4	NA	NA	adjuvant	NA	1	NA	no	chemotherapy	NA	NA	NA	NA	2012	tcga-ar-a1al	no	4	BRCA
tcga-ar-a1al-d22163	d49ee915-818b-484e-be1b-15c7d3685df8	NA	1	NA	387	LETROZOLE	NA	3	NA	2.5	mg/day	adjuvant	NA	2	po	yes	hormone therapy	NA	NA	NA	NA	2012	tcga-ar-a1al	no	5	BRCA
tcga-ar-a1al-d22160	434bd03d-f052-4518-ba27-5ffa55676ab0	NA	1	NA	NA	PACLITAXEL	NA	3	1	NA	NA	adjuvant	NA	1	NA	no	chemotherapy	NA	NA	NA	NA	2012	tcga-ar-a1al	no	6	BRCA
NA	NA	NA	NA	NA	NA	NA	NA	NA	NA	NA	NA	NA	NA	NA	NA	NA	NA	NA	NA	NA	NA	NA	tcga-ar-a1al	no	7	BRCA
NA	NA	NA	NA	NA	NA	NA	NA	NA	NA	NA	NA	NA	NA	NA	NA	NA	NA	NA	NA	NA	NA	NA	tcga-ar-a1al	no	8	BRCA
NA	NA	NA	NA	NA	NA	NA	NA	NA	NA	NA	NA	NA	NA	NA	NA	NA	NA	NA	NA	NA	NA	NA	tcga-ar-a1al	no	9	BRCA
NA	NA	NA	NA	NA	NA	NA	NA	NA	NA	NA	NA	NA	NA	NA	NA	NA	NA	NA	NA	NA	NA	NA	tcga-ar-a1al	no	10	BRCA
NA	NA	NA	NA	NA	NA	NA	NA	NA	NA	NA	NA	NA	NA	NA	NA	NA	NA	NA	NA	NA	NA	NA	tcga-ar-a1al	no	11	BRCA
NA	NA	NA	NA	NA	NA	NA	NA	NA	NA	NA	NA	NA	NA	NA	NA	NA	NA	NA	NA	NA	NA	NA	tcga-ar-a1al	no	12	BRCA
NA	NA	NA	NA	NA	NA	NA	NA	NA	NA	NA	NA	NA	NA	NA	NA	NA	NA	NA	NA	NA	NA	NA	tcga-ar-a1al	no	13	BRCA
NA	NA	NA	NA	NA	NA	NA	NA	NA	NA	NA	NA	NA	NA	NA	NA	NA	NA	NA	NA	NA	NA	NA	tcga-ar-a1al	no	14	BRCA
NA	NA	NA	NA	NA	NA	NA	NA	NA	NA	NA	NA	NA	NA	NA	NA	NA	NA	NA	NA	NA	NA	NA	tcga-ar-a1al	no	15	BRCA
NA	NA	NA	NA	NA	NA	NA	NA	NA	NA	NA	NA	NA	NA	NA	NA	NA	NA	NA	NA	NA	NA	NA	tcga-ar-a1al	no	16	BRCA
NA	NA	NA	NA	NA	NA	NA	NA	NA	NA	NA	NA	NA	NA	NA	NA	NA	NA	NA	NA	NA	NA	NA	tcga-ar-a1al	no	17	BRCA
NA	NA	NA	NA	NA	NA	NA	NA	NA	NA	NA	NA	NA	NA	NA	NA	NA	NA	NA	NA	NA	NA	NA	tcga-ar-a1al	no	18	BRCA
NA	NA	NA	NA	NA	NA	NA	NA	NA	NA	NA	NA	NA	NA	NA	NA	NA	NA	NA	NA	NA	NA	NA	tcga-ar-a1al	no	19	BRCA
NA	NA	NA	NA	NA	NA	NA	NA	NA	NA	NA	NA	NA	NA	NA	NA	NA	NA	NA	NA	NA	NA	NA	tcga-ar-a1al	no	20	BRCA
NA	NA	NA	NA	NA	NA	NA	NA	NA	NA	NA	NA	NA	NA	NA	NA	NA	NA	NA	NA	NA	NA	NA	tcga-ar-a1al	no	21	BRCA
NA	NA	NA	NA	NA	NA	NA	NA	NA	NA	NA	NA	NA	NA	NA	NA	NA	NA	NA	NA	NA	NA	NA	tcga-ar-a1al	no	22	BRCA
NA	NA	NA	NA	NA	NA	NA	NA	NA	NA	NA	NA	NA	NA	NA	NA	NA	NA	NA	NA	NA	NA	NA	tcga-ar-a1al	no	23	BRCA
tcga-ar-a1an-d21998	99cc0213-c42e-4c37-b846-d21f96608c60	NA	28	441	301	TAMOXIFEN	NA	2	NA	20	mg/day	adjuvant	NA	3	po	no	hormone therapy	NA	NA	NA	NA	2012	tcga-ar-a1an	no	1	BRCA
tcga-ar-a1an-d21999	c9b603c0-0213-4b45-8199-72032c517bea	NA	28	NA	442	ANASTRAZOLE	NA	2	NA	1	mg/day	adjuvant	NA	4	po	yes	hormone therapy	NA	NA	NA	NA	2012	tcga-ar-a1an	no	2	BRCA
tcga-ar-a1an-d21991	0b897029-9392-428c-b8b8-6da05d449134	NA	28	91	47	DOXORUBICIN	NA	2	4	60	mg/m2	adjuvant	NA	1	iv	no	chemotherapy	NA	435	mg	NA	2012	tcga-ar-a1an	no	3	BRCA
tcga-ar-a1an-d21996	b97f58c1-dc5f-486e-bbf6-7a8e364cb1a5	NA	28	300	162	ANASTRAZOLE	NA	2	NA	1	mg/day	adjuvant	NA	2	po	no	hormone therapy	NA	NA	NA	NA	2012	tcga-ar-a1an	no	4	BRCA
tcga-ar-a1an-d21994	41723ca9-81fb-486e-8e7e-5ecb2997418e	NA	28	91	47	CYCLOPHOSPHAMIDE	NA	2	4	600	mg/m2	adjuvant	NA	1	iv	no	chemotherapy	NA	4310	mg	NA	2012	tcga-ar-a1an	no	5	BRCA
tcga-ar-a1an-d21995	7fcc74a9-cfdf-4804-877f-e82ed18041ab	NA	28	154	105	PACLITAXEL	NA	2	4	175	mg/m2	adjuvant	NA	1	iv	no	chemotherapy	NA	1250	mg	NA	2012	tcga-ar-a1an	no	6	BRCA
NA	NA	NA	NA	NA	NA	NA	NA	NA	NA	NA	NA	NA	NA	NA	NA	NA	NA	NA	NA	NA	NA	NA	tcga-ar-a1an	no	7	BRCA
NA	NA	NA	NA	NA	NA	NA	NA	NA	NA	NA	NA	NA	NA	NA	NA	NA	NA	NA	NA	NA	NA	NA	tcga-ar-a1an	no	8	BRCA
NA	NA	NA	NA	NA	NA	NA	NA	NA	NA	NA	NA	NA	NA	NA	NA	NA	NA	NA	NA	NA	NA	NA	tcga-ar-a1an	no	9	BRCA
NA	NA	NA	NA	NA	NA	NA	NA	NA	NA	NA	NA	NA	NA	NA	NA	NA	NA	NA	NA	NA	NA	NA	tcga-ar-a1an	no	10	BRCA
NA	NA	NA	NA	NA	NA	NA	NA	NA	NA	NA	NA	NA	NA	NA	NA	NA	NA	NA	NA	NA	NA	NA	tcga-ar-a1an	no	11	BRCA
NA	NA	NA	NA	NA	NA	NA	NA	NA	NA	NA	NA	NA	NA	NA	NA	NA	NA	NA	NA	NA	NA	NA	tcga-ar-a1an	no	12	BRCA
NA	NA	NA	NA	NA	NA	NA	NA	NA	NA	NA	NA	NA	NA	NA	NA	NA	NA	NA	NA	NA	NA	NA	tcga-ar-a1an	no	13	BRCA
NA	NA	NA	NA	NA	NA	NA	NA	NA	NA	NA	NA	NA	NA	NA	NA	NA	NA	NA	NA	NA	NA	NA	tcga-ar-a1an	no	14	BRCA
NA	NA	NA	NA	NA	NA	NA	NA	NA	NA	NA	NA	NA	NA	NA	NA	NA	NA	NA	NA	NA	NA	NA	tcga-ar-a1an	no	15	BRCA
NA	NA	NA	NA	NA	NA	NA	NA	NA	NA	NA	NA	NA	NA	NA	NA	NA	NA	NA	NA	NA	NA	NA	tcga-ar-a1an	no	16	BRCA
NA	NA	NA	NA	NA	NA	NA	NA	NA	NA	NA	NA	NA	NA	NA	NA	NA	NA	NA	NA	NA	NA	NA	tcga-ar-a1an	no	17	BRCA
NA	NA	NA	NA	NA	NA	NA	NA	NA	NA	NA	NA	NA	NA	NA	NA	NA	NA	NA	NA	NA	NA	NA	tcga-ar-a1an	no	18	BRCA
NA	NA	NA	NA	NA	NA	NA	NA	NA	NA	NA	NA	NA	NA	NA	NA	NA	NA	NA	NA	NA	NA	NA	tcga-ar-a1an	no	19	BRCA
NA	NA	NA	NA	NA	NA	NA	NA	NA	NA	NA	NA	NA	NA	NA	NA	NA	NA	NA	NA	NA	NA	NA	tcga-ar-a1an	no	20	BRCA
NA	NA	NA	NA	NA	NA	NA	NA	NA	NA	NA	NA	NA	NA	NA	NA	NA	NA	NA	NA	NA	NA	NA	tcga-ar-a1an	no	21	BRCA
NA	NA	NA	NA	NA	NA	NA	NA	NA	NA	NA	NA	NA	NA	NA	NA	NA	NA	NA	NA	NA	NA	NA	tcga-ar-a1an	no	22	BRCA
NA	NA	NA	NA	NA	NA	NA	NA	NA	NA	NA	NA	NA	NA	NA	NA	NA	NA	NA	NA	NA	NA	NA	tcga-ar-a1an	no	23	BRCA
tcga-ar-a1ao-d21783	fc942eea-ff1b-4138-9af0-acaeb4587c88	NA	27	NA	160	TAMOXIFEN	NA	2	NA	20	mg/day	adjuvant	NA	2	po	yes	hormone therapy	NA	NA	NA	NA	2012	tcga-ar-a1ao	no	1	BRCA
tcga-ar-a1ao-d21782	486a390e-63a5-40c5-871a-82f3eb768849	NA	27	139	139	PACLITAXEL	NA	2	1	175	mg/m2	adjuvant	NA	1	iv	no	chemotherapy	NA	310	mg	NA	2012	tcga-ar-a1ao	no	2	BRCA
tcga-ar-a1ao-d21781	6aeedc5d-e064-4e5b-a0bd-e4026de10f96	NA	27	118	76	CYCLOPHOSPHAMIDE	NA	2	4	600	mg/m2	adjuvant	NA	1	iv	no	chemotherapy	NA	4250	mg	NA	2012	tcga-ar-a1ao	no	3	BRCA
tcga-ar-a1ao-d21776	3fad143b-6fa0-4a68-bd62-f68cf5c5e212	NA	27	118	76	DOXORUBICIN	NA	2	4	60	mg/m2	adjuvant	NA	1	iv	no	chemotherapy	NA	425	mg	NA	2012	tcga-ar-a1ao	no	4	BRCA
NA	NA	NA	NA	NA	NA	NA	NA	NA	NA	NA	NA	NA	NA	NA	NA	NA	NA	NA	NA	NA	NA	NA	tcga-ar-a1ao	no	5	BRCA
NA	NA	NA	NA	NA	NA	NA	NA	NA	NA	NA	NA	NA	NA	NA	NA	NA	NA	NA	NA	NA	NA	NA	tcga-ar-a1ao	no	6	BRCA
NA	NA	NA	NA	NA	NA	NA	NA	NA	NA	NA	NA	NA	NA	NA	NA	NA	NA	NA	NA	NA	NA	NA	tcga-ar-a1ao	no	7	BRCA
NA	NA	NA	NA	NA	NA	NA	NA	NA	NA	NA	NA	NA	NA	NA	NA	NA	NA	NA	NA	NA	NA	NA	tcga-ar-a1ao	no	8	BRCA
NA	NA	NA	NA	NA	NA	NA	NA	NA	NA	NA	NA	NA	NA	NA	NA	NA	NA	NA	NA	NA	NA	NA	tcga-ar-a1ao	no	9	BRCA
NA	NA	NA	NA	NA	NA	NA	NA	NA	NA	NA	NA	NA	NA	NA	NA	NA	NA	NA	NA	NA	NA	NA	tcga-ar-a1ao	no	10	BRCA
NA	NA	NA	NA	NA	NA	NA	NA	NA	NA	NA	NA	NA	NA	NA	NA	NA	NA	NA	NA	NA	NA	NA	tcga-ar-a1ao	no	11	BRCA
NA	NA	NA	NA	NA	NA	NA	NA	NA	NA	NA	NA	NA	NA	NA	NA	NA	NA	NA	NA	NA	NA	NA	tcga-ar-a1ao	no	12	BRCA
NA	NA	NA	NA	NA	NA	NA	NA	NA	NA	NA	NA	NA	NA	NA	NA	NA	NA	NA	NA	NA	NA	NA	tcga-ar-a1ao	no	13	BRCA
NA	NA	NA	NA	NA	NA	NA	NA	NA	NA	NA	NA	NA	NA	NA	NA	NA	NA	NA	NA	NA	NA	NA	tcga-ar-a1ao	no	14	BRCA
NA	NA	NA	NA	NA	NA	NA	NA	NA	NA	NA	NA	NA	NA	NA	NA	NA	NA	NA	NA	NA	NA	NA	tcga-ar-a1ao	no	15	BRCA
NA	NA	NA	NA	NA	NA	NA	NA	NA	NA	NA	NA	NA	NA	NA	NA	NA	NA	NA	NA	NA	NA	NA	tcga-ar-a1ao	no	16	BRCA
NA	NA	NA	NA	NA	NA	NA	NA	NA	NA	NA	NA	NA	NA	NA	NA	NA	NA	NA	NA	NA	NA	NA	tcga-ar-a1ao	no	17	BRCA
NA	NA	NA	NA	NA	NA	NA	NA	NA	NA	NA	NA	NA	NA	NA	NA	NA	NA	NA	NA	NA	NA	NA	tcga-ar-a1ao	no	18	BRCA
NA	NA	NA	NA	NA	NA	NA	NA	NA	NA	NA	NA	NA	NA	NA	NA	NA	NA	NA	NA	NA	NA	NA	tcga-ar-a1ao	no	19	BRCA
NA	NA	NA	NA	NA	NA	NA	NA	NA	NA	NA	NA	NA	NA	NA	NA	NA	NA	NA	NA	NA	NA	NA	tcga-ar-a1ao	no	20	BRCA
NA	NA	NA	NA	NA	NA	NA	NA	NA	NA	NA	NA	NA	NA	NA	NA	NA	NA	NA	NA	NA	NA	NA	tcga-ar-a1ao	no	21	BRCA
NA	NA	NA	NA	NA	NA	NA	NA	NA	NA	NA	NA	NA	NA	NA	NA	NA	NA	NA	NA	NA	NA	NA	tcga-ar-a1ao	no	22	BRCA
NA	NA	NA	NA	NA	NA	NA	NA	NA	NA	NA	NA	NA	NA	NA	NA	NA	NA	NA	NA	NA	NA	NA	tcga-ar-a1ao	no	23	BRCA
tcga-ar-a1ap-d21795	89f5ba7b-c2f4-41ac-84d2-4ec2fc5d6f02	NA	27	NA	29	ANASTRAZOLE	NA	2	NA	1	mg/day	adjuvant	NA	1	po	yes	hormone therapy	NA	NA	NA	NA	2012	tcga-ar-a1ap	no	1	BRCA
NA	NA	NA	NA	NA	NA	NA	NA	NA	NA	NA	NA	NA	NA	NA	NA	NA	NA	NA	NA	NA	NA	NA	tcga-ar-a1ap	no	2	BRCA
NA	NA	NA	NA	NA	NA	NA	NA	NA	NA	NA	NA	NA	NA	NA	NA	NA	NA	NA	NA	NA	NA	NA	tcga-ar-a1ap	no	3	BRCA
NA	NA	NA	NA	NA	NA	NA	NA	NA	NA	NA	NA	NA	NA	NA	NA	NA	NA	NA	NA	NA	NA	NA	tcga-ar-a1ap	no	4	BRCA
NA	NA	NA	NA	NA	NA	NA	NA	NA	NA	NA	NA	NA	NA	NA	NA	NA	NA	NA	NA	NA	NA	NA	tcga-ar-a1ap	no	5	BRCA
NA	NA	NA	NA	NA	NA	NA	NA	NA	NA	NA	NA	NA	NA	NA	NA	NA	NA	NA	NA	NA	NA	NA	tcga-ar-a1ap	no	6	BRCA
NA	NA	NA	NA	NA	NA	NA	NA	NA	NA	NA	NA	NA	NA	NA	NA	NA	NA	NA	NA	NA	NA	NA	tcga-ar-a1ap	no	7	BRCA
NA	NA	NA	NA	NA	NA	NA	NA	NA	NA	NA	NA	NA	NA	NA	NA	NA	NA	NA	NA	NA	NA	NA	tcga-ar-a1ap	no	8	BRCA
NA	NA	NA	NA	NA	NA	NA	NA	NA	NA	NA	NA	NA	NA	NA	NA	NA	NA	NA	NA	NA	NA	NA	tcga-ar-a1ap	no	9	BRCA
NA	NA	NA	NA	NA	NA	NA	NA	NA	NA	NA	NA	NA	NA	NA	NA	NA	NA	NA	NA	NA	NA	NA	tcga-ar-a1ap	no	10	BRCA
NA	NA	NA	NA	NA	NA	NA	NA	NA	NA	NA	NA	NA	NA	NA	NA	NA	NA	NA	NA	NA	NA	NA	tcga-ar-a1ap	no	11	BRCA
NA	NA	NA	NA	NA	NA	NA	NA	NA	NA	NA	NA	NA	NA	NA	NA	NA	NA	NA	NA	NA	NA	NA	tcga-ar-a1ap	no	12	BRCA
NA	NA	NA	NA	NA	NA	NA	NA	NA	NA	NA	NA	NA	NA	NA	NA	NA	NA	NA	NA	NA	NA	NA	tcga-ar-a1ap	no	13	BRCA
NA	NA	NA	NA	NA	NA	NA	NA	NA	NA	NA	NA	NA	NA	NA	NA	NA	NA	NA	NA	NA	NA	NA	tcga-ar-a1ap	no	14	BRCA
NA	NA	NA	NA	NA	NA	NA	NA	NA	NA	NA	NA	NA	NA	NA	NA	NA	NA	NA	NA	NA	NA	NA	tcga-ar-a1ap	no	15	BRCA
NA	NA	NA	NA	NA	NA	NA	NA	NA	NA	NA	NA	NA	NA	NA	NA	NA	NA	NA	NA	NA	NA	NA	tcga-ar-a1ap	no	16	BRCA
NA	NA	NA	NA	NA	NA	NA	NA	NA	NA	NA	NA	NA	NA	NA	NA	NA	NA	NA	NA	NA	NA	NA	tcga-ar-a1ap	no	17	BRCA
NA	NA	NA	NA	NA	NA	NA	NA	NA	NA	NA	NA	NA	NA	NA	NA	NA	NA	NA	NA	NA	NA	NA	tcga-ar-a1ap	no	18	BRCA
NA	NA	NA	NA	NA	NA	NA	NA	NA	NA	NA	NA	NA	NA	NA	NA	NA	NA	NA	NA	NA	NA	NA	tcga-ar-a1ap	no	19	BRCA
NA	NA	NA	NA	NA	NA	NA	NA	NA	NA	NA	NA	NA	NA	NA	NA	NA	NA	NA	NA	NA	NA	NA	tcga-ar-a1ap	no	20	BRCA
NA	NA	NA	NA	NA	NA	NA	NA	NA	NA	NA	NA	NA	NA	NA	NA	NA	NA	NA	NA	NA	NA	NA	tcga-ar-a1ap	no	21	BRCA
NA	NA	NA	NA	NA	NA	NA	NA	NA	NA	NA	NA	NA	NA	NA	NA	NA	NA	NA	NA	NA	NA	NA	tcga-ar-a1ap	no	22	BRCA
NA	NA	NA	NA	NA	NA	NA	NA	NA	NA	NA	NA	NA	NA	NA	NA	NA	NA	NA	NA	NA	NA	NA	tcga-ar-a1ap	no	23	BRCA
tcga-ar-a1aq-d21806	e3335007-9f30-4a8c-8027-2e69648dcb76	NA	27	74	32	DOXORUBICIN	NA	2	4	60	mg/m2	adjuvant	NA	1	iv	no	chemotherapy	NA	480	mg	NA	2012	tcga-ar-a1aq	no	1	BRCA
tcga-ar-a1aq-d21808	26c8acc1-6306-4a4b-ae2e-178288fa6a52	NA	27	74	32	CYCLOPHOSPHAMIDE	NA	2	4	600	mg/m2	adjuvant	NA	1	iv	no	chemotherapy	NA	4780	mg	NA	2012	tcga-ar-a1aq	no	2	BRCA
tcga-ar-a1aq-d21811	fb4c564b-3b93-4b6f-98a5-fdce6a415267	NA	27	88	88	PACLITAXEL	NA	2	1	175	mg/m2	adjuvant	NA	1	iv	no	chemotherapy	NA	340	mg	NA	2012	tcga-ar-a1aq	no	3	BRCA
NA	NA	NA	NA	NA	NA	NA	NA	NA	NA	NA	NA	NA	NA	NA	NA	NA	NA	NA	NA	NA	NA	NA	tcga-ar-a1aq	no	4	BRCA
NA	NA	NA	NA	NA	NA	NA	NA	NA	NA	NA	NA	NA	NA	NA	NA	NA	NA	NA	NA	NA	NA	NA	tcga-ar-a1aq	no	5	BRCA
NA	NA	NA	NA	NA	NA	NA	NA	NA	NA	NA	NA	NA	NA	NA	NA	NA	NA	NA	NA	NA	NA	NA	tcga-ar-a1aq	no	6	BRCA
NA	NA	NA	NA	NA	NA	NA	NA	NA	NA	NA	NA	NA	NA	NA	NA	NA	NA	NA	NA	NA	NA	NA	tcga-ar-a1aq	no	7	BRCA
NA	NA	NA	NA	NA	NA	NA	NA	NA	NA	NA	NA	NA	NA	NA	NA	NA	NA	NA	NA	NA	NA	NA	tcga-ar-a1aq	no	8	BRCA
NA	NA	NA	NA	NA	NA	NA	NA	NA	NA	NA	NA	NA	NA	NA	NA	NA	NA	NA	NA	NA	NA	NA	tcga-ar-a1aq	no	9	BRCA
NA	NA	NA	NA	NA	NA	NA	NA	NA	NA	NA	NA	NA	NA	NA	NA	NA	NA	NA	NA	NA	NA	NA	tcga-ar-a1aq	no	10	BRCA
NA	NA	NA	NA	NA	NA	NA	NA	NA	NA	NA	NA	NA	NA	NA	NA	NA	NA	NA	NA	NA	NA	NA	tcga-ar-a1aq	no	11	BRCA
NA	NA	NA	NA	NA	NA	NA	NA	NA	NA	NA	NA	NA	NA	NA	NA	NA	NA	NA	NA	NA	NA	NA	tcga-ar-a1aq	no	12	BRCA
NA	NA	NA	NA	NA	NA	NA	NA	NA	NA	NA	NA	NA	NA	NA	NA	NA	NA	NA	NA	NA	NA	NA	tcga-ar-a1aq	no	13	BRCA
NA	NA	NA	NA	NA	NA	NA	NA	NA	NA	NA	NA	NA	NA	NA	NA	NA	NA	NA	NA	NA	NA	NA	tcga-ar-a1aq	no	14	BRCA
NA	NA	NA	NA	NA	NA	NA	NA	NA	NA	NA	NA	NA	NA	NA	NA	NA	NA	NA	NA	NA	NA	NA	tcga-ar-a1aq	no	15	BRCA
NA	NA	NA	NA	NA	NA	NA	NA	NA	NA	NA	NA	NA	NA	NA	NA	NA	NA	NA	NA	NA	NA	NA	tcga-ar-a1aq	no	16	BRCA
NA	NA	NA	NA	NA	NA	NA	NA	NA	NA	NA	NA	NA	NA	NA	NA	NA	NA	NA	NA	NA	NA	NA	tcga-ar-a1aq	no	17	BRCA
NA	NA	NA	NA	NA	NA	NA	NA	NA	NA	NA	NA	NA	NA	NA	NA	NA	NA	NA	NA	NA	NA	NA	tcga-ar-a1aq	no	18	BRCA
NA	NA	NA	NA	NA	NA	NA	NA	NA	NA	NA	NA	NA	NA	NA	NA	NA	NA	NA	NA	NA	NA	NA	tcga-ar-a1aq	no	19	BRCA
NA	NA	NA	NA	NA	NA	NA	NA	NA	NA	NA	NA	NA	NA	NA	NA	NA	NA	NA	NA	NA	NA	NA	tcga-ar-a1aq	no	20	BRCA
NA	NA	NA	NA	NA	NA	NA	NA	NA	NA	NA	NA	NA	NA	NA	NA	NA	NA	NA	NA	NA	NA	NA	tcga-ar-a1aq	no	21	BRCA
NA	NA	NA	NA	NA	NA	NA	NA	NA	NA	NA	NA	NA	NA	NA	NA	NA	NA	NA	NA	NA	NA	NA	tcga-ar-a1aq	no	22	BRCA
NA	NA	NA	NA	NA	NA	NA	NA	NA	NA	NA	NA	NA	NA	NA	NA	NA	NA	NA	NA	NA	NA	NA	tcga-ar-a1aq	no	23	BRCA
tcga-ar-a1as-d22098	a43b3752-2843-4ba5-a3ba-db1229cd3c62	NA	27	NA	57	ANASTRAZOLE	NA	2	NA	1	mg/day	adjuvant	NA	2	po	yes	hormone therapy	NA	NA	NA	NA	2012	tcga-ar-a1as	no	1	BRCA
tcga-ar-a1as-d22092	31ee0ba4-5b45-4a29-be1e-d544d6290707	NA	28	43	29	DOXORUBICIN	NA	2	2	60	mg/m2	adjuvant	NA	1	iv	no	chemotherapy	NA	200	mg	NA	2012	tcga-ar-a1as	no	2	BRCA
tcga-ar-a1as-d22094	fe2d8b3c-0216-4cae-b606-2c2bf40ebb87	NA	28	43	29	CYCLOPHOSPHAMIDE	NA	2	2	600	mg/m2	adjuvant	NA	1	iv	no	chemotherapy	NA	1970	mg	NA	2012	tcga-ar-a1as	no	3	BRCA
NA	NA	NA	NA	NA	NA	NA	NA	NA	NA	NA	NA	NA	NA	NA	NA	NA	NA	NA	NA	NA	NA	NA	tcga-ar-a1as	no	4	BRCA
NA	NA	NA	NA	NA	NA	NA	NA	NA	NA	NA	NA	NA	NA	NA	NA	NA	NA	NA	NA	NA	NA	NA	tcga-ar-a1as	no	5	BRCA
NA	NA	NA	NA	NA	NA	NA	NA	NA	NA	NA	NA	NA	NA	NA	NA	NA	NA	NA	NA	NA	NA	NA	tcga-ar-a1as	no	6	BRCA
NA	NA	NA	NA	NA	NA	NA	NA	NA	NA	NA	NA	NA	NA	NA	NA	NA	NA	NA	NA	NA	NA	NA	tcga-ar-a1as	no	7	BRCA
NA	NA	NA	NA	NA	NA	NA	NA	NA	NA	NA	NA	NA	NA	NA	NA	NA	NA	NA	NA	NA	NA	NA	tcga-ar-a1as	no	8	BRCA
NA	NA	NA	NA	NA	NA	NA	NA	NA	NA	NA	NA	NA	NA	NA	NA	NA	NA	NA	NA	NA	NA	NA	tcga-ar-a1as	no	9	BRCA
NA	NA	NA	NA	NA	NA	NA	NA	NA	NA	NA	NA	NA	NA	NA	NA	NA	NA	NA	NA	NA	NA	NA	tcga-ar-a1as	no	10	BRCA
NA	NA	NA	NA	NA	NA	NA	NA	NA	NA	NA	NA	NA	NA	NA	NA	NA	NA	NA	NA	NA	NA	NA	tcga-ar-a1as	no	11	BRCA
NA	NA	NA	NA	NA	NA	NA	NA	NA	NA	NA	NA	NA	NA	NA	NA	NA	NA	NA	NA	NA	NA	NA	tcga-ar-a1as	no	12	BRCA
NA	NA	NA	NA	NA	NA	NA	NA	NA	NA	NA	NA	NA	NA	NA	NA	NA	NA	NA	NA	NA	NA	NA	tcga-ar-a1as	no	13	BRCA
NA	NA	NA	NA	NA	NA	NA	NA	NA	NA	NA	NA	NA	NA	NA	NA	NA	NA	NA	NA	NA	NA	NA	tcga-ar-a1as	no	14	BRCA
NA	NA	NA	NA	NA	NA	NA	NA	NA	NA	NA	NA	NA	NA	NA	NA	NA	NA	NA	NA	NA	NA	NA	tcga-ar-a1as	no	15	BRCA
NA	NA	NA	NA	NA	NA	NA	NA	NA	NA	NA	NA	NA	NA	NA	NA	NA	NA	NA	NA	NA	NA	NA	tcga-ar-a1as	no	16	BRCA
NA	NA	NA	NA	NA	NA	NA	NA	NA	NA	NA	NA	NA	NA	NA	NA	NA	NA	NA	NA	NA	NA	NA	tcga-ar-a1as	no	17	BRCA
NA	NA	NA	NA	NA	NA	NA	NA	NA	NA	NA	NA	NA	NA	NA	NA	NA	NA	NA	NA	NA	NA	NA	tcga-ar-a1as	no	18	BRCA
NA	NA	NA	NA	NA	NA	NA	NA	NA	NA	NA	NA	NA	NA	NA	NA	NA	NA	NA	NA	NA	NA	NA	tcga-ar-a1as	no	19	BRCA
NA	NA	NA	NA	NA	NA	NA	NA	NA	NA	NA	NA	NA	NA	NA	NA	NA	NA	NA	NA	NA	NA	NA	tcga-ar-a1as	no	20	BRCA
NA	NA	NA	NA	NA	NA	NA	NA	NA	NA	NA	NA	NA	NA	NA	NA	NA	NA	NA	NA	NA	NA	NA	tcga-ar-a1as	no	21	BRCA
NA	NA	NA	NA	NA	NA	NA	NA	NA	NA	NA	NA	NA	NA	NA	NA	NA	NA	NA	NA	NA	NA	NA	tcga-ar-a1as	no	22	BRCA
NA	NA	NA	NA	NA	NA	NA	NA	NA	NA	NA	NA	NA	NA	NA	NA	NA	NA	NA	NA	NA	NA	NA	tcga-ar-a1as	no	23	BRCA
tcga-ar-a1at-d22152	022f99be-9a3b-44ef-94de-b304cf259b65	NA	1	NA	NA	TRASTUZUMAB	NA	3	NA	NA	NA	adjuvant	NA	2	NA	no	immunotherapy	NA	NA	NA	NA	2012	tcga-ar-a1at	no	1	BRCA
tcga-ar-a1at-d22153	46749b9c-613a-40a5-b0cb-44978eef1a91	NA	1	1272	174	ANASTRAZOLE	NA	3	NA	1	mg/day	adjuvant	NA	3	po	no	hormone therapy	NA	NA	NA	NA	2012	tcga-ar-a1at	no	2	BRCA
tcga-ar-a1at-d22150	63b8c39e-9ea4-4b8e-9431-a97daa709eb4	NA	1	NA	NA	NOS	NA	3	NA	NA	NA	adjuvant	NA	1	NA	no	chemotherapy	NA	NA	NA	NA	2012	tcga-ar-a1at	no	3	BRCA
NA	NA	NA	NA	NA	NA	NA	NA	NA	NA	NA	NA	NA	NA	NA	NA	NA	NA	NA	NA	NA	NA	NA	tcga-ar-a1at	no	4	BRCA
NA	NA	NA	NA	NA	NA	NA	NA	NA	NA	NA	NA	NA	NA	NA	NA	NA	NA	NA	NA	NA	NA	NA	tcga-ar-a1at	no	5	BRCA
NA	NA	NA	NA	NA	NA	NA	NA	NA	NA	NA	NA	NA	NA	NA	NA	NA	NA	NA	NA	NA	NA	NA	tcga-ar-a1at	no	6	BRCA
NA	NA	NA	NA	NA	NA	NA	NA	NA	NA	NA	NA	NA	NA	NA	NA	NA	NA	NA	NA	NA	NA	NA	tcga-ar-a1at	no	7	BRCA
NA	NA	NA	NA	NA	NA	NA	NA	NA	NA	NA	NA	NA	NA	NA	NA	NA	NA	NA	NA	NA	NA	NA	tcga-ar-a1at	no	8	BRCA
NA	NA	NA	NA	NA	NA	NA	NA	NA	NA	NA	NA	NA	NA	NA	NA	NA	NA	NA	NA	NA	NA	NA	tcga-ar-a1at	no	9	BRCA
NA	NA	NA	NA	NA	NA	NA	NA	NA	NA	NA	NA	NA	NA	NA	NA	NA	NA	NA	NA	NA	NA	NA	tcga-ar-a1at	no	10	BRCA
NA	NA	NA	NA	NA	NA	NA	NA	NA	NA	NA	NA	NA	NA	NA	NA	NA	NA	NA	NA	NA	NA	NA	tcga-ar-a1at	no	11	BRCA
NA	NA	NA	NA	NA	NA	NA	NA	NA	NA	NA	NA	NA	NA	NA	NA	NA	NA	NA	NA	NA	NA	NA	tcga-ar-a1at	no	12	BRCA
NA	NA	NA	NA	NA	NA	NA	NA	NA	NA	NA	NA	NA	NA	NA	NA	NA	NA	NA	NA	NA	NA	NA	tcga-ar-a1at	no	13	BRCA
NA	NA	NA	NA	NA	NA	NA	NA	NA	NA	NA	NA	NA	NA	NA	NA	NA	NA	NA	NA	NA	NA	NA	tcga-ar-a1at	no	14	BRCA
NA	NA	NA	NA	NA	NA	NA	NA	NA	NA	NA	NA	NA	NA	NA	NA	NA	NA	NA	NA	NA	NA	NA	tcga-ar-a1at	no	15	BRCA
NA	NA	NA	NA	NA	NA	NA	NA	NA	NA	NA	NA	NA	NA	NA	NA	NA	NA	NA	NA	NA	NA	NA	tcga-ar-a1at	no	16	BRCA
NA	NA	NA	NA	NA	NA	NA	NA	NA	NA	NA	NA	NA	NA	NA	NA	NA	NA	NA	NA	NA	NA	NA	tcga-ar-a1at	no	17	BRCA
NA	NA	NA	NA	NA	NA	NA	NA	NA	NA	NA	NA	NA	NA	NA	NA	NA	NA	NA	NA	NA	NA	NA	tcga-ar-a1at	no	18	BRCA
NA	NA	NA	NA	NA	NA	NA	NA	NA	NA	NA	NA	NA	NA	NA	NA	NA	NA	NA	NA	NA	NA	NA	tcga-ar-a1at	no	19	BRCA
NA	NA	NA	NA	NA	NA	NA	NA	NA	NA	NA	NA	NA	NA	NA	NA	NA	NA	NA	NA	NA	NA	NA	tcga-ar-a1at	no	20	BRCA
NA	NA	NA	NA	NA	NA	NA	NA	NA	NA	NA	NA	NA	NA	NA	NA	NA	NA	NA	NA	NA	NA	NA	tcga-ar-a1at	no	21	BRCA
NA	NA	NA	NA	NA	NA	NA	NA	NA	NA	NA	NA	NA	NA	NA	NA	NA	NA	NA	NA	NA	NA	NA	tcga-ar-a1at	no	22	BRCA
NA	NA	NA	NA	NA	NA	NA	NA	NA	NA	NA	NA	NA	NA	NA	NA	NA	NA	NA	NA	NA	NA	NA	tcga-ar-a1at	no	23	BRCA
tcga-ar-a1au-d21864	aa98f6b4-f95f-42be-8dc4-9453156e46d9	NA	28	85	43	DOXORUBICIN	NA	2	4	60	mg/m2	adjuvant	NA	1	iv	no	chemotherapy	NA	460	mg	NA	2012	tcga-ar-a1au	no	1	BRCA
tcga-ar-a1au-d21866	e590785d-cacd-47ba-b643-8c232ec60a72	NA	28	85	43	CYCLOPHOSPHAMIDE	NA	2	4	600	mg/m2	adjuvant	NA	1	iv	no	chemotherapy	NA	4540	mg	NA	2012	tcga-ar-a1au	no	2	BRCA
tcga-ar-a1au-d21871	42c369bb-5b2b-41e6-afeb-dd07f763415a	NA	28	NA	157	TAMOXIFEN	NA	2	NA	20	mg/day	adjuvant	NA	2	po	yes	hormone therapy	NA	NA	NA	NA	2012	tcga-ar-a1au	no	3	BRCA
tcga-ar-a1au-d21869	04058d52-264a-4e9d-80c7-5f003b9f48c6	NA	28	141	99	PACLITAXEL	NA	2	4	175	mg/m2	adjuvant	NA	1	iv	no	chemotherapy	NA	1320	mg	NA	2012	tcga-ar-a1au	no	4	BRCA
NA	NA	NA	NA	NA	NA	NA	NA	NA	NA	NA	NA	NA	NA	NA	NA	NA	NA	NA	NA	NA	NA	NA	tcga-ar-a1au	no	5	BRCA
NA	NA	NA	NA	NA	NA	NA	NA	NA	NA	NA	NA	NA	NA	NA	NA	NA	NA	NA	NA	NA	NA	NA	tcga-ar-a1au	no	6	BRCA
NA	NA	NA	NA	NA	NA	NA	NA	NA	NA	NA	NA	NA	NA	NA	NA	NA	NA	NA	NA	NA	NA	NA	tcga-ar-a1au	no	7	BRCA
NA	NA	NA	NA	NA	NA	NA	NA	NA	NA	NA	NA	NA	NA	NA	NA	NA	NA	NA	NA	NA	NA	NA	tcga-ar-a1au	no	8	BRCA
NA	NA	NA	NA	NA	NA	NA	NA	NA	NA	NA	NA	NA	NA	NA	NA	NA	NA	NA	NA	NA	NA	NA	tcga-ar-a1au	no	9	BRCA
NA	NA	NA	NA	NA	NA	NA	NA	NA	NA	NA	NA	NA	NA	NA	NA	NA	NA	NA	NA	NA	NA	NA	tcga-ar-a1au	no	10	BRCA
NA	NA	NA	NA	NA	NA	NA	NA	NA	NA	NA	NA	NA	NA	NA	NA	NA	NA	NA	NA	NA	NA	NA	tcga-ar-a1au	no	11	BRCA
NA	NA	NA	NA	NA	NA	NA	NA	NA	NA	NA	NA	NA	NA	NA	NA	NA	NA	NA	NA	NA	NA	NA	tcga-ar-a1au	no	12	BRCA
NA	NA	NA	NA	NA	NA	NA	NA	NA	NA	NA	NA	NA	NA	NA	NA	NA	NA	NA	NA	NA	NA	NA	tcga-ar-a1au	no	13	BRCA
NA	NA	NA	NA	NA	NA	NA	NA	NA	NA	NA	NA	NA	NA	NA	NA	NA	NA	NA	NA	NA	NA	NA	tcga-ar-a1au	no	14	BRCA
NA	NA	NA	NA	NA	NA	NA	NA	NA	NA	NA	NA	NA	NA	NA	NA	NA	NA	NA	NA	NA	NA	NA	tcga-ar-a1au	no	15	BRCA
NA	NA	NA	NA	NA	NA	NA	NA	NA	NA	NA	NA	NA	NA	NA	NA	NA	NA	NA	NA	NA	NA	NA	tcga-ar-a1au	no	16	BRCA
NA	NA	NA	NA	NA	NA	NA	NA	NA	NA	NA	NA	NA	NA	NA	NA	NA	NA	NA	NA	NA	NA	NA	tcga-ar-a1au	no	17	BRCA
NA	NA	NA	NA	NA	NA	NA	NA	NA	NA	NA	NA	NA	NA	NA	NA	NA	NA	NA	NA	NA	NA	NA	tcga-ar-a1au	no	18	BRCA
NA	NA	NA	NA	NA	NA	NA	NA	NA	NA	NA	NA	NA	NA	NA	NA	NA	NA	NA	NA	NA	NA	NA	tcga-ar-a1au	no	19	BRCA
NA	NA	NA	NA	NA	NA	NA	NA	NA	NA	NA	NA	NA	NA	NA	NA	NA	NA	NA	NA	NA	NA	NA	tcga-ar-a1au	no	20	BRCA
NA	NA	NA	NA	NA	NA	NA	NA	NA	NA	NA	NA	NA	NA	NA	NA	NA	NA	NA	NA	NA	NA	NA	tcga-ar-a1au	no	21	BRCA
NA	NA	NA	NA	NA	NA	NA	NA	NA	NA	NA	NA	NA	NA	NA	NA	NA	NA	NA	NA	NA	NA	NA	tcga-ar-a1au	no	22	BRCA
NA	NA	NA	NA	NA	NA	NA	NA	NA	NA	NA	NA	NA	NA	NA	NA	NA	NA	NA	NA	NA	NA	NA	tcga-ar-a1au	no	23	BRCA
tcga-ar-a1av-d22108	828b60c5-30e1-454a-bf7d-b31d23ed13cb	NA	29	NA	175	TAMOXIFEN	NA	2	NA	20	mg/day	adjuvant	NA	2	po	yes	hormone therapy	NA	NA	NA	NA	2012	tcga-ar-a1av	no	1	BRCA
tcga-ar-a1av-d22107	0635baef-1285-40dc-820e-8805ec2e3f11	NA	29	170	126	PACLITAXEL	NA	2	4	175	mg/m2	adjuvant	NA	1	iv	no	chemotherapy	NA	1450	mg	NA	2012	tcga-ar-a1av	no	2	BRCA
tcga-ar-a1av-d22104	e8aa4773-70eb-4fbd-ae3e-8881e5d8e348	NA	29	105	50	DOXORUBICIN	NA	2	4	60	mg/m2	adjuvant	NA	1	iv	no	chemotherapy	NA	505	mg	NA	2012	tcga-ar-a1av	no	3	BRCA
tcga-ar-a1av-d22105	2a341311-f186-4bb2-9c3b-77ea76b9b7ae	NA	29	105	50	CYCLOPHOSPHAMIDE	NA	2	4	600	mg/m2	adjuvant	NA	1	iv	no	chemotherapy	NA	5080	mg	NA	2012	tcga-ar-a1av	no	4	BRCA
NA	NA	NA	NA	NA	NA	NA	NA	NA	NA	NA	NA	NA	NA	NA	NA	NA	NA	NA	NA	NA	NA	NA	tcga-ar-a1av	no	5	BRCA
NA	NA	NA	NA	NA	NA	NA	NA	NA	NA	NA	NA	NA	NA	NA	NA	NA	NA	NA	NA	NA	NA	NA	tcga-ar-a1av	no	6	BRCA
NA	NA	NA	NA	NA	NA	NA	NA	NA	NA	NA	NA	NA	NA	NA	NA	NA	NA	NA	NA	NA	NA	NA	tcga-ar-a1av	no	7	BRCA
NA	NA	NA	NA	NA	NA	NA	NA	NA	NA	NA	NA	NA	NA	NA	NA	NA	NA	NA	NA	NA	NA	NA	tcga-ar-a1av	no	8	BRCA
NA	NA	NA	NA	NA	NA	NA	NA	NA	NA	NA	NA	NA	NA	NA	NA	NA	NA	NA	NA	NA	NA	NA	tcga-ar-a1av	no	9	BRCA
NA	NA	NA	NA	NA	NA	NA	NA	NA	NA	NA	NA	NA	NA	NA	NA	NA	NA	NA	NA	NA	NA	NA	tcga-ar-a1av	no	10	BRCA
NA	NA	NA	NA	NA	NA	NA	NA	NA	NA	NA	NA	NA	NA	NA	NA	NA	NA	NA	NA	NA	NA	NA	tcga-ar-a1av	no	11	BRCA
NA	NA	NA	NA	NA	NA	NA	NA	NA	NA	NA	NA	NA	NA	NA	NA	NA	NA	NA	NA	NA	NA	NA	tcga-ar-a1av	no	12	BRCA
NA	NA	NA	NA	NA	NA	NA	NA	NA	NA	NA	NA	NA	NA	NA	NA	NA	NA	NA	NA	NA	NA	NA	tcga-ar-a1av	no	13	BRCA
NA	NA	NA	NA	NA	NA	NA	NA	NA	NA	NA	NA	NA	NA	NA	NA	NA	NA	NA	NA	NA	NA	NA	tcga-ar-a1av	no	14	BRCA
NA	NA	NA	NA	NA	NA	NA	NA	NA	NA	NA	NA	NA	NA	NA	NA	NA	NA	NA	NA	NA	NA	NA	tcga-ar-a1av	no	15	BRCA
NA	NA	NA	NA	NA	NA	NA	NA	NA	NA	NA	NA	NA	NA	NA	NA	NA	NA	NA	NA	NA	NA	NA	tcga-ar-a1av	no	16	BRCA
NA	NA	NA	NA	NA	NA	NA	NA	NA	NA	NA	NA	NA	NA	NA	NA	NA	NA	NA	NA	NA	NA	NA	tcga-ar-a1av	no	17	BRCA
NA	NA	NA	NA	NA	NA	NA	NA	NA	NA	NA	NA	NA	NA	NA	NA	NA	NA	NA	NA	NA	NA	NA	tcga-ar-a1av	no	18	BRCA
NA	NA	NA	NA	NA	NA	NA	NA	NA	NA	NA	NA	NA	NA	NA	NA	NA	NA	NA	NA	NA	NA	NA	tcga-ar-a1av	no	19	BRCA
NA	NA	NA	NA	NA	NA	NA	NA	NA	NA	NA	NA	NA	NA	NA	NA	NA	NA	NA	NA	NA	NA	NA	tcga-ar-a1av	no	20	BRCA
NA	NA	NA	NA	NA	NA	NA	NA	NA	NA	NA	NA	NA	NA	NA	NA	NA	NA	NA	NA	NA	NA	NA	tcga-ar-a1av	no	21	BRCA
NA	NA	NA	NA	NA	NA	NA	NA	NA	NA	NA	NA	NA	NA	NA	NA	NA	NA	NA	NA	NA	NA	NA	tcga-ar-a1av	no	22	BRCA
NA	NA	NA	NA	NA	NA	NA	NA	NA	NA	NA	NA	NA	NA	NA	NA	NA	NA	NA	NA	NA	NA	NA	tcga-ar-a1av	no	23	BRCA
tcga-ar-a1aw-d21880	b118cff2-8566-464e-bc22-044da44e6715	NA	28	50	50	DOCETAXEL	NA	2	1	75	mg/m2	adjuvant	NA	1	iv	no	chemotherapy	NA	150	mg	NA	2012	tcga-ar-a1aw	no	1	BRCA
tcga-ar-a1aw-d21882	cfe3594c-afce-4dc0-9a24-2f3f93988bbe	NA	28	50	50	CYCLOPHOSPHAMIDE	NA	2	1	600	mg/m2	adjuvant	NA	1	iv	no	chemotherapy	NA	1210	mg	NA	2012	tcga-ar-a1aw	no	2	BRCA
tcga-ar-a1aw-d21884	e157cfb4-4e3c-419e-b051-b1574e3efecb	NA	28	NA	157	ANASTRAZOLE	NA	2	NA	1	mg/day	adjuvant	NA	2	po	yes	hormone therapy	NA	NA	NA	NA	2012	tcga-ar-a1aw	no	3	BRCA
NA	NA	NA	NA	NA	NA	NA	NA	NA	NA	NA	NA	NA	NA	NA	NA	NA	NA	NA	NA	NA	NA	NA	tcga-ar-a1aw	no	4	BRCA
NA	NA	NA	NA	NA	NA	NA	NA	NA	NA	NA	NA	NA	NA	NA	NA	NA	NA	NA	NA	NA	NA	NA	tcga-ar-a1aw	no	5	BRCA
NA	NA	NA	NA	NA	NA	NA	NA	NA	NA	NA	NA	NA	NA	NA	NA	NA	NA	NA	NA	NA	NA	NA	tcga-ar-a1aw	no	6	BRCA
NA	NA	NA	NA	NA	NA	NA	NA	NA	NA	NA	NA	NA	NA	NA	NA	NA	NA	NA	NA	NA	NA	NA	tcga-ar-a1aw	no	7	BRCA
NA	NA	NA	NA	NA	NA	NA	NA	NA	NA	NA	NA	NA	NA	NA	NA	NA	NA	NA	NA	NA	NA	NA	tcga-ar-a1aw	no	8	BRCA
NA	NA	NA	NA	NA	NA	NA	NA	NA	NA	NA	NA	NA	NA	NA	NA	NA	NA	NA	NA	NA	NA	NA	tcga-ar-a1aw	no	9	BRCA
NA	NA	NA	NA	NA	NA	NA	NA	NA	NA	NA	NA	NA	NA	NA	NA	NA	NA	NA	NA	NA	NA	NA	tcga-ar-a1aw	no	10	BRCA
NA	NA	NA	NA	NA	NA	NA	NA	NA	NA	NA	NA	NA	NA	NA	NA	NA	NA	NA	NA	NA	NA	NA	tcga-ar-a1aw	no	11	BRCA
NA	NA	NA	NA	NA	NA	NA	NA	NA	NA	NA	NA	NA	NA	NA	NA	NA	NA	NA	NA	NA	NA	NA	tcga-ar-a1aw	no	12	BRCA
NA	NA	NA	NA	NA	NA	NA	NA	NA	NA	NA	NA	NA	NA	NA	NA	NA	NA	NA	NA	NA	NA	NA	tcga-ar-a1aw	no	13	BRCA
NA	NA	NA	NA	NA	NA	NA	NA	NA	NA	NA	NA	NA	NA	NA	NA	NA	NA	NA	NA	NA	NA	NA	tcga-ar-a1aw	no	14	BRCA
NA	NA	NA	NA	NA	NA	NA	NA	NA	NA	NA	NA	NA	NA	NA	NA	NA	NA	NA	NA	NA	NA	NA	tcga-ar-a1aw	no	15	BRCA
NA	NA	NA	NA	NA	NA	NA	NA	NA	NA	NA	NA	NA	NA	NA	NA	NA	NA	NA	NA	NA	NA	NA	tcga-ar-a1aw	no	16	BRCA
NA	NA	NA	NA	NA	NA	NA	NA	NA	NA	NA	NA	NA	NA	NA	NA	NA	NA	NA	NA	NA	NA	NA	tcga-ar-a1aw	no	17	BRCA
NA	NA	NA	NA	NA	NA	NA	NA	NA	NA	NA	NA	NA	NA	NA	NA	NA	NA	NA	NA	NA	NA	NA	tcga-ar-a1aw	no	18	BRCA
NA	NA	NA	NA	NA	NA	NA	NA	NA	NA	NA	NA	NA	NA	NA	NA	NA	NA	NA	NA	NA	NA	NA	tcga-ar-a1aw	no	19	BRCA
NA	NA	NA	NA	NA	NA	NA	NA	NA	NA	NA	NA	NA	NA	NA	NA	NA	NA	NA	NA	NA	NA	NA	tcga-ar-a1aw	no	20	BRCA
NA	NA	NA	NA	NA	NA	NA	NA	NA	NA	NA	NA	NA	NA	NA	NA	NA	NA	NA	NA	NA	NA	NA	tcga-ar-a1aw	no	21	BRCA
NA	NA	NA	NA	NA	NA	NA	NA	NA	NA	NA	NA	NA	NA	NA	NA	NA	NA	NA	NA	NA	NA	NA	tcga-ar-a1aw	no	22	BRCA
NA	NA	NA	NA	NA	NA	NA	NA	NA	NA	NA	NA	NA	NA	NA	NA	NA	NA	NA	NA	NA	NA	NA	tcga-ar-a1aw	no	23	BRCA
tcga-ar-a1ax-d22143	9e6b462c-33cd-4914-b565-bf5f728aa385	NA	1	NA	54	CYCLOPHOSPHAMIDE	NA	3	4	NA	NA	adjuvant	NA	1	NA	no	chemotherapy	NA	NA	NA	NA	2012	tcga-ar-a1ax	no	1	BRCA
tcga-ar-a1ax-d22145	8b22c59e-5dae-4372-a2a9-cd57d6d84d53	NA	1	482	117	TRASTUZUMAB	NA	3	NA	2	mg/kg	adjuvant	NA	2	iv	no	immunotherapy	NA	NA	NA	NA	2012	tcga-ar-a1ax	no	2	BRCA
tcga-ar-a1ax-d22146	d3caf54c-b16d-4b4c-bb7e-85033db79e0e	NA	1	295	249	EXEMESTANE	NA	3	NA	25	mg/day	adjuvant	NA	3	po	no	hormone therapy	NA	NA	NA	NA	2012	tcga-ar-a1ax	no	3	BRCA
tcga-ar-a1ax-d22147	b73644e2-be84-462a-8a8a-7dd3b1096370	NA	1	NA	341	LETROZOLE	NA	3	NA	2.5	mg/day	adjuvant	NA	4	po	yes	hormone therapy	NA	NA	NA	NA	2012	tcga-ar-a1ax	no	4	BRCA
tcga-ar-a1ax-d22142	ebfa7185-c765-4e3a-95b6-f841e01ad17c	NA	1	NA	54	DOXORUBICIN	NA	3	4	NA	NA	adjuvant	NA	1	NA	no	chemotherapy	NA	NA	NA	NA	2012	tcga-ar-a1ax	no	5	BRCA
tcga-ar-a1ax-d22144	34ad7e93-c4c1-4d25-ab5b-2db9f3864b85	NA	1	160	NA	PACLITAXEL	NA	3	4	NA	NA	adjuvant	NA	1	NA	no	chemotherapy	NA	NA	NA	NA	2012	tcga-ar-a1ax	no	6	BRCA
NA	NA	NA	NA	NA	NA	NA	NA	NA	NA	NA	NA	NA	NA	NA	NA	NA	NA	NA	NA	NA	NA	NA	tcga-ar-a1ax	no	7	BRCA
NA	NA	NA	NA	NA	NA	NA	NA	NA	NA	NA	NA	NA	NA	NA	NA	NA	NA	NA	NA	NA	NA	NA	tcga-ar-a1ax	no	8	BRCA
NA	NA	NA	NA	NA	NA	NA	NA	NA	NA	NA	NA	NA	NA	NA	NA	NA	NA	NA	NA	NA	NA	NA	tcga-ar-a1ax	no	9	BRCA
NA	NA	NA	NA	NA	NA	NA	NA	NA	NA	NA	NA	NA	NA	NA	NA	NA	NA	NA	NA	NA	NA	NA	tcga-ar-a1ax	no	10	BRCA
NA	NA	NA	NA	NA	NA	NA	NA	NA	NA	NA	NA	NA	NA	NA	NA	NA	NA	NA	NA	NA	NA	NA	tcga-ar-a1ax	no	11	BRCA
NA	NA	NA	NA	NA	NA	NA	NA	NA	NA	NA	NA	NA	NA	NA	NA	NA	NA	NA	NA	NA	NA	NA	tcga-ar-a1ax	no	12	BRCA
NA	NA	NA	NA	NA	NA	NA	NA	NA	NA	NA	NA	NA	NA	NA	NA	NA	NA	NA	NA	NA	NA	NA	tcga-ar-a1ax	no	13	BRCA
NA	NA	NA	NA	NA	NA	NA	NA	NA	NA	NA	NA	NA	NA	NA	NA	NA	NA	NA	NA	NA	NA	NA	tcga-ar-a1ax	no	14	BRCA
NA	NA	NA	NA	NA	NA	NA	NA	NA	NA	NA	NA	NA	NA	NA	NA	NA	NA	NA	NA	NA	NA	NA	tcga-ar-a1ax	no	15	BRCA
NA	NA	NA	NA	NA	NA	NA	NA	NA	NA	NA	NA	NA	NA	NA	NA	NA	NA	NA	NA	NA	NA	NA	tcga-ar-a1ax	no	16	BRCA
NA	NA	NA	NA	NA	NA	NA	NA	NA	NA	NA	NA	NA	NA	NA	NA	NA	NA	NA	NA	NA	NA	NA	tcga-ar-a1ax	no	17	BRCA
NA	NA	NA	NA	NA	NA	NA	NA	NA	NA	NA	NA	NA	NA	NA	NA	NA	NA	NA	NA	NA	NA	NA	tcga-ar-a1ax	no	18	BRCA
NA	NA	NA	NA	NA	NA	NA	NA	NA	NA	NA	NA	NA	NA	NA	NA	NA	NA	NA	NA	NA	NA	NA	tcga-ar-a1ax	no	19	BRCA
NA	NA	NA	NA	NA	NA	NA	NA	NA	NA	NA	NA	NA	NA	NA	NA	NA	NA	NA	NA	NA	NA	NA	tcga-ar-a1ax	no	20	BRCA
NA	NA	NA	NA	NA	NA	NA	NA	NA	NA	NA	NA	NA	NA	NA	NA	NA	NA	NA	NA	NA	NA	NA	tcga-ar-a1ax	no	21	BRCA
NA	NA	NA	NA	NA	NA	NA	NA	NA	NA	NA	NA	NA	NA	NA	NA	NA	NA	NA	NA	NA	NA	NA	tcga-ar-a1ax	no	22	BRCA
NA	NA	NA	NA	NA	NA	NA	NA	NA	NA	NA	NA	NA	NA	NA	NA	NA	NA	NA	NA	NA	NA	NA	tcga-ar-a1ax	no	23	BRCA
tcga-ar-a1ay-d21981	4898241a-d0fd-474a-ab71-1b9bc5fbe3f1	NA	28	117	NA	DOXORUBICIN	NA	2	4	NA	NA	adjuvant	NA	1	NA	no	chemotherapy	NA	NA	NA	NA	2012	tcga-ar-a1ay	no	1	BRCA
tcga-ar-a1ay-d21982	4bbf53a3-33ec-452e-abeb-55bc506b0ebd	NA	28	117	NA	CYCLOPHOSPHAMIDE	NA	2	4	NA	NA	adjuvant	NA	1	NA	no	chemotherapy	NA	NA	NA	NA	2012	tcga-ar-a1ay	no	2	BRCA
NA	NA	NA	NA	NA	NA	NA	NA	NA	NA	NA	NA	NA	NA	NA	NA	NA	NA	NA	NA	NA	NA	NA	tcga-ar-a1ay	no	3	BRCA
NA	NA	NA	NA	NA	NA	NA	NA	NA	NA	NA	NA	NA	NA	NA	NA	NA	NA	NA	NA	NA	NA	NA	tcga-ar-a1ay	no	4	BRCA
NA	NA	NA	NA	NA	NA	NA	NA	NA	NA	NA	NA	NA	NA	NA	NA	NA	NA	NA	NA	NA	NA	NA	tcga-ar-a1ay	no	5	BRCA
NA	NA	NA	NA	NA	NA	NA	NA	NA	NA	NA	NA	NA	NA	NA	NA	NA	NA	NA	NA	NA	NA	NA	tcga-ar-a1ay	no	6	BRCA
NA	NA	NA	NA	NA	NA	NA	NA	NA	NA	NA	NA	NA	NA	NA	NA	NA	NA	NA	NA	NA	NA	NA	tcga-ar-a1ay	no	7	BRCA
NA	NA	NA	NA	NA	NA	NA	NA	NA	NA	NA	NA	NA	NA	NA	NA	NA	NA	NA	NA	NA	NA	NA	tcga-ar-a1ay	no	8	BRCA
NA	NA	NA	NA	NA	NA	NA	NA	NA	NA	NA	NA	NA	NA	NA	NA	NA	NA	NA	NA	NA	NA	NA	tcga-ar-a1ay	no	9	BRCA
NA	NA	NA	NA	NA	NA	NA	NA	NA	NA	NA	NA	NA	NA	NA	NA	NA	NA	NA	NA	NA	NA	NA	tcga-ar-a1ay	no	10	BRCA
NA	NA	NA	NA	NA	NA	NA	NA	NA	NA	NA	NA	NA	NA	NA	NA	NA	NA	NA	NA	NA	NA	NA	tcga-ar-a1ay	no	11	BRCA
NA	NA	NA	NA	NA	NA	NA	NA	NA	NA	NA	NA	NA	NA	NA	NA	NA	NA	NA	NA	NA	NA	NA	tcga-ar-a1ay	no	12	BRCA
NA	NA	NA	NA	NA	NA	NA	NA	NA	NA	NA	NA	NA	NA	NA	NA	NA	NA	NA	NA	NA	NA	NA	tcga-ar-a1ay	no	13	BRCA
NA	NA	NA	NA	NA	NA	NA	NA	NA	NA	NA	NA	NA	NA	NA	NA	NA	NA	NA	NA	NA	NA	NA	tcga-ar-a1ay	no	14	BRCA
NA	NA	NA	NA	NA	NA	NA	NA	NA	NA	NA	NA	NA	NA	NA	NA	NA	NA	NA	NA	NA	NA	NA	tcga-ar-a1ay	no	15	BRCA
NA	NA	NA	NA	NA	NA	NA	NA	NA	NA	NA	NA	NA	NA	NA	NA	NA	NA	NA	NA	NA	NA	NA	tcga-ar-a1ay	no	16	BRCA
NA	NA	NA	NA	NA	NA	NA	NA	NA	NA	NA	NA	NA	NA	NA	NA	NA	NA	NA	NA	NA	NA	NA	tcga-ar-a1ay	no	17	BRCA
NA	NA	NA	NA	NA	NA	NA	NA	NA	NA	NA	NA	NA	NA	NA	NA	NA	NA	NA	NA	NA	NA	NA	tcga-ar-a1ay	no	18	BRCA
NA	NA	NA	NA	NA	NA	NA	NA	NA	NA	NA	NA	NA	NA	NA	NA	NA	NA	NA	NA	NA	NA	NA	tcga-ar-a1ay	no	19	BRCA
NA	NA	NA	NA	NA	NA	NA	NA	NA	NA	NA	NA	NA	NA	NA	NA	NA	NA	NA	NA	NA	NA	NA	tcga-ar-a1ay	no	20	BRCA
NA	NA	NA	NA	NA	NA	NA	NA	NA	NA	NA	NA	NA	NA	NA	NA	NA	NA	NA	NA	NA	NA	NA	tcga-ar-a1ay	no	21	BRCA
NA	NA	NA	NA	NA	NA	NA	NA	NA	NA	NA	NA	NA	NA	NA	NA	NA	NA	NA	NA	NA	NA	NA	tcga-ar-a1ay	no	22	BRCA
NA	NA	NA	NA	NA	NA	NA	NA	NA	NA	NA	NA	NA	NA	NA	NA	NA	NA	NA	NA	NA	NA	NA	tcga-ar-a1ay	no	23	BRCA
tcga-ar-a24h-d31252	d5707f24-629c-4f1f-9d73-89cd2f7ca8a3	NA	25	1042	23	TAMOXIFEN	NA	4	NA	20	mg/day	adjuvant	NA	1	po	no	hormone therapy	NA	NA	NA	NA	2012	tcga-ar-a24h	no	1	BRCA
tcga-ar-a24h-d31253	fb37d0a3-9242-440e-a64a-2859934fb1a9	NA	25	3094	1042	ANASTRAZOLE	NA	4	NA	1	mg/day	adjuvant	NA	2	po	no	hormone therapy	NA	NA	NA	NA	2012	tcga-ar-a24h	no	2	BRCA
NA	NA	NA	NA	NA	NA	NA	NA	NA	NA	NA	NA	NA	NA	NA	NA	NA	NA	NA	NA	NA	NA	NA	tcga-ar-a24h	no	3	BRCA
NA	NA	NA	NA	NA	NA	NA	NA	NA	NA	NA	NA	NA	NA	NA	NA	NA	NA	NA	NA	NA	NA	NA	tcga-ar-a24h	no	4	BRCA
NA	NA	NA	NA	NA	NA	NA	NA	NA	NA	NA	NA	NA	NA	NA	NA	NA	NA	NA	NA	NA	NA	NA	tcga-ar-a24h	no	5	BRCA
NA	NA	NA	NA	NA	NA	NA	NA	NA	NA	NA	NA	NA	NA	NA	NA	NA	NA	NA	NA	NA	NA	NA	tcga-ar-a24h	no	6	BRCA
NA	NA	NA	NA	NA	NA	NA	NA	NA	NA	NA	NA	NA	NA	NA	NA	NA	NA	NA	NA	NA	NA	NA	tcga-ar-a24h	no	7	BRCA
NA	NA	NA	NA	NA	NA	NA	NA	NA	NA	NA	NA	NA	NA	NA	NA	NA	NA	NA	NA	NA	NA	NA	tcga-ar-a24h	no	8	BRCA
NA	NA	NA	NA	NA	NA	NA	NA	NA	NA	NA	NA	NA	NA	NA	NA	NA	NA	NA	NA	NA	NA	NA	tcga-ar-a24h	no	9	BRCA
NA	NA	NA	NA	NA	NA	NA	NA	NA	NA	NA	NA	NA	NA	NA	NA	NA	NA	NA	NA	NA	NA	NA	tcga-ar-a24h	no	10	BRCA
NA	NA	NA	NA	NA	NA	NA	NA	NA	NA	NA	NA	NA	NA	NA	NA	NA	NA	NA	NA	NA	NA	NA	tcga-ar-a24h	no	11	BRCA
NA	NA	NA	NA	NA	NA	NA	NA	NA	NA	NA	NA	NA	NA	NA	NA	NA	NA	NA	NA	NA	NA	NA	tcga-ar-a24h	no	12	BRCA
NA	NA	NA	NA	NA	NA	NA	NA	NA	NA	NA	NA	NA	NA	NA	NA	NA	NA	NA	NA	NA	NA	NA	tcga-ar-a24h	no	13	BRCA
NA	NA	NA	NA	NA	NA	NA	NA	NA	NA	NA	NA	NA	NA	NA	NA	NA	NA	NA	NA	NA	NA	NA	tcga-ar-a24h	no	14	BRCA
NA	NA	NA	NA	NA	NA	NA	NA	NA	NA	NA	NA	NA	NA	NA	NA	NA	NA	NA	NA	NA	NA	NA	tcga-ar-a24h	no	15	BRCA
NA	NA	NA	NA	NA	NA	NA	NA	NA	NA	NA	NA	NA	NA	NA	NA	NA	NA	NA	NA	NA	NA	NA	tcga-ar-a24h	no	16	BRCA
NA	NA	NA	NA	NA	NA	NA	NA	NA	NA	NA	NA	NA	NA	NA	NA	NA	NA	NA	NA	NA	NA	NA	tcga-ar-a24h	no	17	BRCA
NA	NA	NA	NA	NA	NA	NA	NA	NA	NA	NA	NA	NA	NA	NA	NA	NA	NA	NA	NA	NA	NA	NA	tcga-ar-a24h	no	18	BRCA
NA	NA	NA	NA	NA	NA	NA	NA	NA	NA	NA	NA	NA	NA	NA	NA	NA	NA	NA	NA	NA	NA	NA	tcga-ar-a24h	no	19	BRCA
NA	NA	NA	NA	NA	NA	NA	NA	NA	NA	NA	NA	NA	NA	NA	NA	NA	NA	NA	NA	NA	NA	NA	tcga-ar-a24h	no	20	BRCA
NA	NA	NA	NA	NA	NA	NA	NA	NA	NA	NA	NA	NA	NA	NA	NA	NA	NA	NA	NA	NA	NA	NA	tcga-ar-a24h	no	21	BRCA
NA	NA	NA	NA	NA	NA	NA	NA	NA	NA	NA	NA	NA	NA	NA	NA	NA	NA	NA	NA	NA	NA	NA	tcga-ar-a24h	no	22	BRCA
NA	NA	NA	NA	NA	NA	NA	NA	NA	NA	NA	NA	NA	NA	NA	NA	NA	NA	NA	NA	NA	NA	NA	tcga-ar-a24h	no	23	BRCA
tcga-ar-a24k-d31260	3afc8797-628e-464d-a40b-5d0b624e3b20	NA	25	NA	NA	DOXORUBICIN	NA	4	4	NA	NA	adjuvant	NA	1	NA	no	chemotherapy	NA	NA	NA	NA	2012	tcga-ar-a24k	no	1	BRCA
tcga-ar-a24k-d31261	cf20f7dd-121a-44a7-b932-b417039c45d5	NA	25	NA	NA	CYCLOPHOSPHAMIDE	NA	4	4	NA	NA	adjuvant	NA	1	NA	no	chemotherapy	NA	NA	NA	NA	2012	tcga-ar-a24k	no	2	BRCA
tcga-ar-a24k-d31262	cdc672d1-9d6e-4784-b377-5ae2546f2edb	NA	25	170	NA	PACLITAXEL	NA	4	4	NA	NA	adjuvant	NA	1	NA	no	chemotherapy	NA	NA	NA	NA	2012	tcga-ar-a24k	no	3	BRCA
NA	NA	NA	NA	NA	NA	NA	NA	NA	NA	NA	NA	NA	NA	NA	NA	NA	NA	NA	NA	NA	NA	NA	tcga-ar-a24k	no	4	BRCA
NA	NA	NA	NA	NA	NA	NA	NA	NA	NA	NA	NA	NA	NA	NA	NA	NA	NA	NA	NA	NA	NA	NA	tcga-ar-a24k	no	5	BRCA
NA	NA	NA	NA	NA	NA	NA	NA	NA	NA	NA	NA	NA	NA	NA	NA	NA	NA	NA	NA	NA	NA	NA	tcga-ar-a24k	no	6	BRCA
NA	NA	NA	NA	NA	NA	NA	NA	NA	NA	NA	NA	NA	NA	NA	NA	NA	NA	NA	NA	NA	NA	NA	tcga-ar-a24k	no	7	BRCA
NA	NA	NA	NA	NA	NA	NA	NA	NA	NA	NA	NA	NA	NA	NA	NA	NA	NA	NA	NA	NA	NA	NA	tcga-ar-a24k	no	8	BRCA
NA	NA	NA	NA	NA	NA	NA	NA	NA	NA	NA	NA	NA	NA	NA	NA	NA	NA	NA	NA	NA	NA	NA	tcga-ar-a24k	no	9	BRCA
NA	NA	NA	NA	NA	NA	NA	NA	NA	NA	NA	NA	NA	NA	NA	NA	NA	NA	NA	NA	NA	NA	NA	tcga-ar-a24k	no	10	BRCA
NA	NA	NA	NA	NA	NA	NA	NA	NA	NA	NA	NA	NA	NA	NA	NA	NA	NA	NA	NA	NA	NA	NA	tcga-ar-a24k	no	11	BRCA
NA	NA	NA	NA	NA	NA	NA	NA	NA	NA	NA	NA	NA	NA	NA	NA	NA	NA	NA	NA	NA	NA	NA	tcga-ar-a24k	no	12	BRCA
NA	NA	NA	NA	NA	NA	NA	NA	NA	NA	NA	NA	NA	NA	NA	NA	NA	NA	NA	NA	NA	NA	NA	tcga-ar-a24k	no	13	BRCA
NA	NA	NA	NA	NA	NA	NA	NA	NA	NA	NA	NA	NA	NA	NA	NA	NA	NA	NA	NA	NA	NA	NA	tcga-ar-a24k	no	14	BRCA
NA	NA	NA	NA	NA	NA	NA	NA	NA	NA	NA	NA	NA	NA	NA	NA	NA	NA	NA	NA	NA	NA	NA	tcga-ar-a24k	no	15	BRCA
NA	NA	NA	NA	NA	NA	NA	NA	NA	NA	NA	NA	NA	NA	NA	NA	NA	NA	NA	NA	NA	NA	NA	tcga-ar-a24k	no	16	BRCA
NA	NA	NA	NA	NA	NA	NA	NA	NA	NA	NA	NA	NA	NA	NA	NA	NA	NA	NA	NA	NA	NA	NA	tcga-ar-a24k	no	17	BRCA
NA	NA	NA	NA	NA	NA	NA	NA	NA	NA	NA	NA	NA	NA	NA	NA	NA	NA	NA	NA	NA	NA	NA	tcga-ar-a24k	no	18	BRCA
NA	NA	NA	NA	NA	NA	NA	NA	NA	NA	NA	NA	NA	NA	NA	NA	NA	NA	NA	NA	NA	NA	NA	tcga-ar-a24k	no	19	BRCA
NA	NA	NA	NA	NA	NA	NA	NA	NA	NA	NA	NA	NA	NA	NA	NA	NA	NA	NA	NA	NA	NA	NA	tcga-ar-a24k	no	20	BRCA
NA	NA	NA	NA	NA	NA	NA	NA	NA	NA	NA	NA	NA	NA	NA	NA	NA	NA	NA	NA	NA	NA	NA	tcga-ar-a24k	no	21	BRCA
NA	NA	NA	NA	NA	NA	NA	NA	NA	NA	NA	NA	NA	NA	NA	NA	NA	NA	NA	NA	NA	NA	NA	tcga-ar-a24k	no	22	BRCA
NA	NA	NA	NA	NA	NA	NA	NA	NA	NA	NA	NA	NA	NA	NA	NA	NA	NA	NA	NA	NA	NA	NA	tcga-ar-a24k	no	23	BRCA
tcga-ar-a24l-d31270	f6ec056e-4fa3-4e3b-890d-e3b8307e19b1	NA	26	NA	NA	CYCLOPHOSPHAMIDE	NA	4	4	NA	NA	adjuvant	NA	1	NA	no	chemotherapy	NA	NA	NA	NA	2012	tcga-ar-a24l	no	1	BRCA
tcga-ar-a24l-d31272	d11b2960-e58a-4bcc-b247-cd1e491660a2	NA	26	1414	145	TAMOXIFEN	NA	4	NA	20	mg/day	adjuvant	NA	2	po	no	hormone therapy	NA	NA	NA	NA	2012	tcga-ar-a24l	no	2	BRCA
tcga-ar-a24l-d31271	5b4fa9c9-de69-4615-be89-619e2f835dea	NA	26	NA	NA	PACLITAXEL	NA	4	4	NA	NA	adjuvant	NA	1	NA	no	chemotherapy	NA	NA	NA	NA	2012	tcga-ar-a24l	no	3	BRCA
tcga-ar-a24l-d31269	f4b58638-1544-44fa-9e05-9ca0f74b8232	NA	26	NA	NA	DOXORUBICIN	NA	4	4	NA	NA	adjuvant	NA	1	NA	no	chemotherapy	NA	NA	NA	NA	2012	tcga-ar-a24l	no	4	BRCA
NA	NA	NA	NA	NA	NA	NA	NA	NA	NA	NA	NA	NA	NA	NA	NA	NA	NA	NA	NA	NA	NA	NA	tcga-ar-a24l	no	5	BRCA
NA	NA	NA	NA	NA	NA	NA	NA	NA	NA	NA	NA	NA	NA	NA	NA	NA	NA	NA	NA	NA	NA	NA	tcga-ar-a24l	no	6	BRCA
NA	NA	NA	NA	NA	NA	NA	NA	NA	NA	NA	NA	NA	NA	NA	NA	NA	NA	NA	NA	NA	NA	NA	tcga-ar-a24l	no	7	BRCA
NA	NA	NA	NA	NA	NA	NA	NA	NA	NA	NA	NA	NA	NA	NA	NA	NA	NA	NA	NA	NA	NA	NA	tcga-ar-a24l	no	8	BRCA
NA	NA	NA	NA	NA	NA	NA	NA	NA	NA	NA	NA	NA	NA	NA	NA	NA	NA	NA	NA	NA	NA	NA	tcga-ar-a24l	no	9	BRCA
NA	NA	NA	NA	NA	NA	NA	NA	NA	NA	NA	NA	NA	NA	NA	NA	NA	NA	NA	NA	NA	NA	NA	tcga-ar-a24l	no	10	BRCA
NA	NA	NA	NA	NA	NA	NA	NA	NA	NA	NA	NA	NA	NA	NA	NA	NA	NA	NA	NA	NA	NA	NA	tcga-ar-a24l	no	11	BRCA
NA	NA	NA	NA	NA	NA	NA	NA	NA	NA	NA	NA	NA	NA	NA	NA	NA	NA	NA	NA	NA	NA	NA	tcga-ar-a24l	no	12	BRCA
NA	NA	NA	NA	NA	NA	NA	NA	NA	NA	NA	NA	NA	NA	NA	NA	NA	NA	NA	NA	NA	NA	NA	tcga-ar-a24l	no	13	BRCA
NA	NA	NA	NA	NA	NA	NA	NA	NA	NA	NA	NA	NA	NA	NA	NA	NA	NA	NA	NA	NA	NA	NA	tcga-ar-a24l	no	14	BRCA
NA	NA	NA	NA	NA	NA	NA	NA	NA	NA	NA	NA	NA	NA	NA	NA	NA	NA	NA	NA	NA	NA	NA	tcga-ar-a24l	no	15	BRCA
NA	NA	NA	NA	NA	NA	NA	NA	NA	NA	NA	NA	NA	NA	NA	NA	NA	NA	NA	NA	NA	NA	NA	tcga-ar-a24l	no	16	BRCA
NA	NA	NA	NA	NA	NA	NA	NA	NA	NA	NA	NA	NA	NA	NA	NA	NA	NA	NA	NA	NA	NA	NA	tcga-ar-a24l	no	17	BRCA
NA	NA	NA	NA	NA	NA	NA	NA	NA	NA	NA	NA	NA	NA	NA	NA	NA	NA	NA	NA	NA	NA	NA	tcga-ar-a24l	no	18	BRCA
NA	NA	NA	NA	NA	NA	NA	NA	NA	NA	NA	NA	NA	NA	NA	NA	NA	NA	NA	NA	NA	NA	NA	tcga-ar-a24l	no	19	BRCA
NA	NA	NA	NA	NA	NA	NA	NA	NA	NA	NA	NA	NA	NA	NA	NA	NA	NA	NA	NA	NA	NA	NA	tcga-ar-a24l	no	20	BRCA
NA	NA	NA	NA	NA	NA	NA	NA	NA	NA	NA	NA	NA	NA	NA	NA	NA	NA	NA	NA	NA	NA	NA	tcga-ar-a24l	no	21	BRCA
NA	NA	NA	NA	NA	NA	NA	NA	NA	NA	NA	NA	NA	NA	NA	NA	NA	NA	NA	NA	NA	NA	NA	tcga-ar-a24l	no	22	BRCA
NA	NA	NA	NA	NA	NA	NA	NA	NA	NA	NA	NA	NA	NA	NA	NA	NA	NA	NA	NA	NA	NA	NA	tcga-ar-a24l	no	23	BRCA
tcga-ar-a24m-d31351	a56bf7ed-38fa-4172-ba59-b2e1b0fed601	NA	1	597	171	TAMOXIFEN	NA	5	NA	20	mg/day	adjuvant	NA	2	po	no	hormone therapy	NA	NA	NA	NA	2012	tcga-ar-a24m	no	1	BRCA
tcga-ar-a24m-d31353	7600bf7d-7046-47bb-b302-45f9c1ad0002	NA	1	NA	597	LETROZOLE	NA	5	NA	2.5	mg/day	adjuvant	NA	3	po	yes	hormone therapy	NA	NA	NA	NA	2012	tcga-ar-a24m	no	2	BRCA
tcga-ar-a24m-d31347	6cf36578-40f0-4b65-b7a9-2e017552bf04	NA	1	NA	NA	DOXORUBICIN	NA	5	4	NA	NA	adjuvant	NA	1	NA	no	chemotherapy	NA	NA	NA	NA	2012	tcga-ar-a24m	no	3	BRCA
tcga-ar-a24m-d31349	0ce63344-9846-491c-bb79-071a252824d6	NA	1	NA	NA	CYCLOPHOSPHAMIDE	NA	5	4	NA	NA	adjuvant	NA	1	NA	no	chemotherapy	NA	NA	NA	NA	2012	tcga-ar-a24m	no	4	BRCA
tcga-ar-a24m-d31350	3aae3639-a0ae-48f7-81a2-c05ba2ed7782	NA	1	NA	NA	PACLITAXEL	NA	5	4	NA	NA	adjuvant	NA	1	NA	no	chemotherapy	NA	NA	NA	NA	2012	tcga-ar-a24m	no	5	BRCA
NA	NA	NA	NA	NA	NA	NA	NA	NA	NA	NA	NA	NA	NA	NA	NA	NA	NA	NA	NA	NA	NA	NA	tcga-ar-a24m	no	6	BRCA
NA	NA	NA	NA	NA	NA	NA	NA	NA	NA	NA	NA	NA	NA	NA	NA	NA	NA	NA	NA	NA	NA	NA	tcga-ar-a24m	no	7	BRCA
NA	NA	NA	NA	NA	NA	NA	NA	NA	NA	NA	NA	NA	NA	NA	NA	NA	NA	NA	NA	NA	NA	NA	tcga-ar-a24m	no	8	BRCA
NA	NA	NA	NA	NA	NA	NA	NA	NA	NA	NA	NA	NA	NA	NA	NA	NA	NA	NA	NA	NA	NA	NA	tcga-ar-a24m	no	9	BRCA
NA	NA	NA	NA	NA	NA	NA	NA	NA	NA	NA	NA	NA	NA	NA	NA	NA	NA	NA	NA	NA	NA	NA	tcga-ar-a24m	no	10	BRCA
NA	NA	NA	NA	NA	NA	NA	NA	NA	NA	NA	NA	NA	NA	NA	NA	NA	NA	NA	NA	NA	NA	NA	tcga-ar-a24m	no	11	BRCA
NA	NA	NA	NA	NA	NA	NA	NA	NA	NA	NA	NA	NA	NA	NA	NA	NA	NA	NA	NA	NA	NA	NA	tcga-ar-a24m	no	12	BRCA
NA	NA	NA	NA	NA	NA	NA	NA	NA	NA	NA	NA	NA	NA	NA	NA	NA	NA	NA	NA	NA	NA	NA	tcga-ar-a24m	no	13	BRCA
NA	NA	NA	NA	NA	NA	NA	NA	NA	NA	NA	NA	NA	NA	NA	NA	NA	NA	NA	NA	NA	NA	NA	tcga-ar-a24m	no	14	BRCA
NA	NA	NA	NA	NA	NA	NA	NA	NA	NA	NA	NA	NA	NA	NA	NA	NA	NA	NA	NA	NA	NA	NA	tcga-ar-a24m	no	15	BRCA
NA	NA	NA	NA	NA	NA	NA	NA	NA	NA	NA	NA	NA	NA	NA	NA	NA	NA	NA	NA	NA	NA	NA	tcga-ar-a24m	no	16	BRCA
NA	NA	NA	NA	NA	NA	NA	NA	NA	NA	NA	NA	NA	NA	NA	NA	NA	NA	NA	NA	NA	NA	NA	tcga-ar-a24m	no	17	BRCA
NA	NA	NA	NA	NA	NA	NA	NA	NA	NA	NA	NA	NA	NA	NA	NA	NA	NA	NA	NA	NA	NA	NA	tcga-ar-a24m	no	18	BRCA
NA	NA	NA	NA	NA	NA	NA	NA	NA	NA	NA	NA	NA	NA	NA	NA	NA	NA	NA	NA	NA	NA	NA	tcga-ar-a24m	no	19	BRCA
NA	NA	NA	NA	NA	NA	NA	NA	NA	NA	NA	NA	NA	NA	NA	NA	NA	NA	NA	NA	NA	NA	NA	tcga-ar-a24m	no	20	BRCA
NA	NA	NA	NA	NA	NA	NA	NA	NA	NA	NA	NA	NA	NA	NA	NA	NA	NA	NA	NA	NA	NA	NA	tcga-ar-a24m	no	21	BRCA
NA	NA	NA	NA	NA	NA	NA	NA	NA	NA	NA	NA	NA	NA	NA	NA	NA	NA	NA	NA	NA	NA	NA	tcga-ar-a24m	no	22	BRCA
NA	NA	NA	NA	NA	NA	NA	NA	NA	NA	NA	NA	NA	NA	NA	NA	NA	NA	NA	NA	NA	NA	NA	tcga-ar-a24m	no	23	BRCA
NA	NA	NA	NA	NA	NA	NA	NA	NA	NA	NA	NA	NA	NA	NA	NA	NA	NA	NA	NA	NA	NA	NA	tcga-ar-a24n	no	1	BRCA
NA	NA	NA	NA	NA	NA	NA	NA	NA	NA	NA	NA	NA	NA	NA	NA	NA	NA	NA	NA	NA	NA	NA	tcga-ar-a24n	no	2	BRCA
NA	NA	NA	NA	NA	NA	NA	NA	NA	NA	NA	NA	NA	NA	NA	NA	NA	NA	NA	NA	NA	NA	NA	tcga-ar-a24n	no	3	BRCA
NA	NA	NA	NA	NA	NA	NA	NA	NA	NA	NA	NA	NA	NA	NA	NA	NA	NA	NA	NA	NA	NA	NA	tcga-ar-a24n	no	4	BRCA
NA	NA	NA	NA	NA	NA	NA	NA	NA	NA	NA	NA	NA	NA	NA	NA	NA	NA	NA	NA	NA	NA	NA	tcga-ar-a24n	no	5	BRCA
NA	NA	NA	NA	NA	NA	NA	NA	NA	NA	NA	NA	NA	NA	NA	NA	NA	NA	NA	NA	NA	NA	NA	tcga-ar-a24n	no	6	BRCA
NA	NA	NA	NA	NA	NA	NA	NA	NA	NA	NA	NA	NA	NA	NA	NA	NA	NA	NA	NA	NA	NA	NA	tcga-ar-a24n	no	7	BRCA
NA	NA	NA	NA	NA	NA	NA	NA	NA	NA	NA	NA	NA	NA	NA	NA	NA	NA	NA	NA	NA	NA	NA	tcga-ar-a24n	no	8	BRCA
NA	NA	NA	NA	NA	NA	NA	NA	NA	NA	NA	NA	NA	NA	NA	NA	NA	NA	NA	NA	NA	NA	NA	tcga-ar-a24n	no	9	BRCA
NA	NA	NA	NA	NA	NA	NA	NA	NA	NA	NA	NA	NA	NA	NA	NA	NA	NA	NA	NA	NA	NA	NA	tcga-ar-a24n	no	10	BRCA
NA	NA	NA	NA	NA	NA	NA	NA	NA	NA	NA	NA	NA	NA	NA	NA	NA	NA	NA	NA	NA	NA	NA	tcga-ar-a24n	no	11	BRCA
NA	NA	NA	NA	NA	NA	NA	NA	NA	NA	NA	NA	NA	NA	NA	NA	NA	NA	NA	NA	NA	NA	NA	tcga-ar-a24n	no	12	BRCA
NA	NA	NA	NA	NA	NA	NA	NA	NA	NA	NA	NA	NA	NA	NA	NA	NA	NA	NA	NA	NA	NA	NA	tcga-ar-a24n	no	13	BRCA
NA	NA	NA	NA	NA	NA	NA	NA	NA	NA	NA	NA	NA	NA	NA	NA	NA	NA	NA	NA	NA	NA	NA	tcga-ar-a24n	no	14	BRCA
NA	NA	NA	NA	NA	NA	NA	NA	NA	NA	NA	NA	NA	NA	NA	NA	NA	NA	NA	NA	NA	NA	NA	tcga-ar-a24n	no	15	BRCA
NA	NA	NA	NA	NA	NA	NA	NA	NA	NA	NA	NA	NA	NA	NA	NA	NA	NA	NA	NA	NA	NA	NA	tcga-ar-a24n	no	16	BRCA
NA	NA	NA	NA	NA	NA	NA	NA	NA	NA	NA	NA	NA	NA	NA	NA	NA	NA	NA	NA	NA	NA	NA	tcga-ar-a24n	no	17	BRCA
NA	NA	NA	NA	NA	NA	NA	NA	NA	NA	NA	NA	NA	NA	NA	NA	NA	NA	NA	NA	NA	NA	NA	tcga-ar-a24n	no	18	BRCA
NA	NA	NA	NA	NA	NA	NA	NA	NA	NA	NA	NA	NA	NA	NA	NA	NA	NA	NA	NA	NA	NA	NA	tcga-ar-a24n	no	19	BRCA
NA	NA	NA	NA	NA	NA	NA	NA	NA	NA	NA	NA	NA	NA	NA	NA	NA	NA	NA	NA	NA	NA	NA	tcga-ar-a24n	no	20	BRCA
NA	NA	NA	NA	NA	NA	NA	NA	NA	NA	NA	NA	NA	NA	NA	NA	NA	NA	NA	NA	NA	NA	NA	tcga-ar-a24n	no	21	BRCA
NA	NA	NA	NA	NA	NA	NA	NA	NA	NA	NA	NA	NA	NA	NA	NA	NA	NA	NA	NA	NA	NA	NA	tcga-ar-a24n	no	22	BRCA
NA	NA	NA	NA	NA	NA	NA	NA	NA	NA	NA	NA	NA	NA	NA	NA	NA	NA	NA	NA	NA	NA	NA	tcga-ar-a24n	no	23	BRCA
tcga-ar-a24o-d31360	38bf2c09-8748-454c-a56e-36fdd41e6268	NA	1	93	44	DOXORUBICIN	NA	5	4	60	mg/m2	adjuvant	NA	1	iv	no	chemotherapy	NA	390	mg	NA	2012	tcga-ar-a24o	no	1	BRCA
tcga-ar-a24o-d31368	70462aef-4d61-423e-9388-4daa2dfddae5	NA	1	2283	1998	LETROZOLE	NA	5	NA	2.5	mg/day	adjuvant	NA	3	po	no	hormone therapy	NA	NA	NA	NA	2012	tcga-ar-a24o	no	2	BRCA
tcga-ar-a24o-d31367	342b68a1-e8fe-4380-a4a7-669b934a259e	NA	1	1994	153	TAMOXIFEN	NA	5	NA	20	mg/day	adjuvant	NA	2	po	no	hormone therapy	NA	NA	NA	NA	2012	tcga-ar-a24o	no	3	BRCA
tcga-ar-a24o-d31366	473bca10-a4e7-4aee-aa89-5a8a66dabfef	NA	1	149	107	PACLITAXEL	NA	5	4	175	mg/m2	adjuvant	NA	1	iv	no	chemotherapy	NA	1200	mg	NA	2012	tcga-ar-a24o	no	4	BRCA
tcga-ar-a24o-d31363	8b674be2-3db0-4a12-942b-f5e9b424f4a1	NA	1	93	44	CYCLOPHOSPHAMIDE	NA	5	4	600	mg/m2	adjuvant	NA	1	iv	no	chemotherapy	NA	3820	mg	NA	2012	tcga-ar-a24o	no	5	BRCA
NA	NA	NA	NA	NA	NA	NA	NA	NA	NA	NA	NA	NA	NA	NA	NA	NA	NA	NA	NA	NA	NA	NA	tcga-ar-a24o	no	6	BRCA
NA	NA	NA	NA	NA	NA	NA	NA	NA	NA	NA	NA	NA	NA	NA	NA	NA	NA	NA	NA	NA	NA	NA	tcga-ar-a24o	no	7	BRCA
NA	NA	NA	NA	NA	NA	NA	NA	NA	NA	NA	NA	NA	NA	NA	NA	NA	NA	NA	NA	NA	NA	NA	tcga-ar-a24o	no	8	BRCA
NA	NA	NA	NA	NA	NA	NA	NA	NA	NA	NA	NA	NA	NA	NA	NA	NA	NA	NA	NA	NA	NA	NA	tcga-ar-a24o	no	9	BRCA
NA	NA	NA	NA	NA	NA	NA	NA	NA	NA	NA	NA	NA	NA	NA	NA	NA	NA	NA	NA	NA	NA	NA	tcga-ar-a24o	no	10	BRCA
NA	NA	NA	NA	NA	NA	NA	NA	NA	NA	NA	NA	NA	NA	NA	NA	NA	NA	NA	NA	NA	NA	NA	tcga-ar-a24o	no	11	BRCA
NA	NA	NA	NA	NA	NA	NA	NA	NA	NA	NA	NA	NA	NA	NA	NA	NA	NA	NA	NA	NA	NA	NA	tcga-ar-a24o	no	12	BRCA
NA	NA	NA	NA	NA	NA	NA	NA	NA	NA	NA	NA	NA	NA	NA	NA	NA	NA	NA	NA	NA	NA	NA	tcga-ar-a24o	no	13	BRCA
NA	NA	NA	NA	NA	NA	NA	NA	NA	NA	NA	NA	NA	NA	NA	NA	NA	NA	NA	NA	NA	NA	NA	tcga-ar-a24o	no	14	BRCA
NA	NA	NA	NA	NA	NA	NA	NA	NA	NA	NA	NA	NA	NA	NA	NA	NA	NA	NA	NA	NA	NA	NA	tcga-ar-a24o	no	15	BRCA
NA	NA	NA	NA	NA	NA	NA	NA	NA	NA	NA	NA	NA	NA	NA	NA	NA	NA	NA	NA	NA	NA	NA	tcga-ar-a24o	no	16	BRCA
NA	NA	NA	NA	NA	NA	NA	NA	NA	NA	NA	NA	NA	NA	NA	NA	NA	NA	NA	NA	NA	NA	NA	tcga-ar-a24o	no	17	BRCA
NA	NA	NA	NA	NA	NA	NA	NA	NA	NA	NA	NA	NA	NA	NA	NA	NA	NA	NA	NA	NA	NA	NA	tcga-ar-a24o	no	18	BRCA
NA	NA	NA	NA	NA	NA	NA	NA	NA	NA	NA	NA	NA	NA	NA	NA	NA	NA	NA	NA	NA	NA	NA	tcga-ar-a24o	no	19	BRCA
NA	NA	NA	NA	NA	NA	NA	NA	NA	NA	NA	NA	NA	NA	NA	NA	NA	NA	NA	NA	NA	NA	NA	tcga-ar-a24o	no	20	BRCA
NA	NA	NA	NA	NA	NA	NA	NA	NA	NA	NA	NA	NA	NA	NA	NA	NA	NA	NA	NA	NA	NA	NA	tcga-ar-a24o	no	21	BRCA
NA	NA	NA	NA	NA	NA	NA	NA	NA	NA	NA	NA	NA	NA	NA	NA	NA	NA	NA	NA	NA	NA	NA	tcga-ar-a24o	no	22	BRCA
NA	NA	NA	NA	NA	NA	NA	NA	NA	NA	NA	NA	NA	NA	NA	NA	NA	NA	NA	NA	NA	NA	NA	tcga-ar-a24o	no	23	BRCA
NA	NA	NA	NA	NA	NA	NA	NA	NA	NA	NA	NA	NA	NA	NA	NA	NA	NA	NA	NA	NA	NA	NA	tcga-ar-a24p	no	1	BRCA
NA	NA	NA	NA	NA	NA	NA	NA	NA	NA	NA	NA	NA	NA	NA	NA	NA	NA	NA	NA	NA	NA	NA	tcga-ar-a24p	no	2	BRCA
NA	NA	NA	NA	NA	NA	NA	NA	NA	NA	NA	NA	NA	NA	NA	NA	NA	NA	NA	NA	NA	NA	NA	tcga-ar-a24p	no	3	BRCA
NA	NA	NA	NA	NA	NA	NA	NA	NA	NA	NA	NA	NA	NA	NA	NA	NA	NA	NA	NA	NA	NA	NA	tcga-ar-a24p	no	4	BRCA
NA	NA	NA	NA	NA	NA	NA	NA	NA	NA	NA	NA	NA	NA	NA	NA	NA	NA	NA	NA	NA	NA	NA	tcga-ar-a24p	no	5	BRCA
NA	NA	NA	NA	NA	NA	NA	NA	NA	NA	NA	NA	NA	NA	NA	NA	NA	NA	NA	NA	NA	NA	NA	tcga-ar-a24p	no	6	BRCA
NA	NA	NA	NA	NA	NA	NA	NA	NA	NA	NA	NA	NA	NA	NA	NA	NA	NA	NA	NA	NA	NA	NA	tcga-ar-a24p	no	7	BRCA
NA	NA	NA	NA	NA	NA	NA	NA	NA	NA	NA	NA	NA	NA	NA	NA	NA	NA	NA	NA	NA	NA	NA	tcga-ar-a24p	no	8	BRCA
NA	NA	NA	NA	NA	NA	NA	NA	NA	NA	NA	NA	NA	NA	NA	NA	NA	NA	NA	NA	NA	NA	NA	tcga-ar-a24p	no	9	BRCA
NA	NA	NA	NA	NA	NA	NA	NA	NA	NA	NA	NA	NA	NA	NA	NA	NA	NA	NA	NA	NA	NA	NA	tcga-ar-a24p	no	10	BRCA
NA	NA	NA	NA	NA	NA	NA	NA	NA	NA	NA	NA	NA	NA	NA	NA	NA	NA	NA	NA	NA	NA	NA	tcga-ar-a24p	no	11	BRCA
NA	NA	NA	NA	NA	NA	NA	NA	NA	NA	NA	NA	NA	NA	NA	NA	NA	NA	NA	NA	NA	NA	NA	tcga-ar-a24p	no	12	BRCA
NA	NA	NA	NA	NA	NA	NA	NA	NA	NA	NA	NA	NA	NA	NA	NA	NA	NA	NA	NA	NA	NA	NA	tcga-ar-a24p	no	13	BRCA
NA	NA	NA	NA	NA	NA	NA	NA	NA	NA	NA	NA	NA	NA	NA	NA	NA	NA	NA	NA	NA	NA	NA	tcga-ar-a24p	no	14	BRCA
NA	NA	NA	NA	NA	NA	NA	NA	NA	NA	NA	NA	NA	NA	NA	NA	NA	NA	NA	NA	NA	NA	NA	tcga-ar-a24p	no	15	BRCA
NA	NA	NA	NA	NA	NA	NA	NA	NA	NA	NA	NA	NA	NA	NA	NA	NA	NA	NA	NA	NA	NA	NA	tcga-ar-a24p	no	16	BRCA
NA	NA	NA	NA	NA	NA	NA	NA	NA	NA	NA	NA	NA	NA	NA	NA	NA	NA	NA	NA	NA	NA	NA	tcga-ar-a24p	no	17	BRCA
NA	NA	NA	NA	NA	NA	NA	NA	NA	NA	NA	NA	NA	NA	NA	NA	NA	NA	NA	NA	NA	NA	NA	tcga-ar-a24p	no	18	BRCA
NA	NA	NA	NA	NA	NA	NA	NA	NA	NA	NA	NA	NA	NA	NA	NA	NA	NA	NA	NA	NA	NA	NA	tcga-ar-a24p	no	19	BRCA
NA	NA	NA	NA	NA	NA	NA	NA	NA	NA	NA	NA	NA	NA	NA	NA	NA	NA	NA	NA	NA	NA	NA	tcga-ar-a24p	no	20	BRCA
NA	NA	NA	NA	NA	NA	NA	NA	NA	NA	NA	NA	NA	NA	NA	NA	NA	NA	NA	NA	NA	NA	NA	tcga-ar-a24p	no	21	BRCA
NA	NA	NA	NA	NA	NA	NA	NA	NA	NA	NA	NA	NA	NA	NA	NA	NA	NA	NA	NA	NA	NA	NA	tcga-ar-a24p	no	22	BRCA
NA	NA	NA	NA	NA	NA	NA	NA	NA	NA	NA	NA	NA	NA	NA	NA	NA	NA	NA	NA	NA	NA	NA	tcga-ar-a24p	no	23	BRCA
tcga-ar-a24q-d31413	bfc7d7ca-0605-47ab-8bd1-36e53660ad7f	NA	2	79	79	TRASTUZUMAB	NA	5	NA	4	mg/kg	adjuvant	NA	1	iv	no	immunotherapy	NA	260	mg	NA	2012	tcga-ar-a24q	no	1	BRCA
tcga-ar-a24q-d31412	04e1d133-f414-45da-8b0a-f0508dae0713	NA	2	155	87	DOCETAXEL	NA	5	3	60	mg/m2	adjuvant	NA	1	iv	no	chemotherapy	NA	970	mg	NA	2012	tcga-ar-a24q	no	2	BRCA
tcga-ar-a24q-d31416	4476480d-d2d0-4265-8b55-c8622dc76046	NA	2	511	180	TRASTUZUMAB	NA	5	14	6	mg/kg	adjuvant	NA	2	iv	no	immunotherapy	NA	7387	mg	NA	2012	tcga-ar-a24q	no	3	BRCA
tcga-ar-a24q-d31408	41c3ca51-2fa0-4fb2-b09e-5a39902b85fc	NA	2	50	36	DOXORUBICIN	NA	5	2	60	mg/m2	adjuvant	NA	1	iv	no	chemotherapy	NA	220	mg	NA	2012	tcga-ar-a24q	no	4	BRCA
tcga-ar-a24q-d31409	aa34e461-7470-4313-a778-7199fb3b12df	NA	2	50	36	CYCLOPHOSPHAMIDE	NA	5	2	600	mg/m2	adjuvant	NA	1	iv	no	chemotherapy	NA	2210	mg	NA	2012	tcga-ar-a24q	no	5	BRCA
tcga-ar-a24q-d31410	eca92825-c9dc-44df-a73d-aa6635a1f2b3	NA	2	155	79	PACLITAXEL	NA	5	1	90	mg/m2	adjuvant	NA	1	iv	no	chemotherapy	NA	310	mg	NA	2012	tcga-ar-a24q	no	6	BRCA
tcga-ar-a24q-d31418	c01824c6-29f9-492f-9da8-e9a25bd34492	NA	2	1988	208	ANASTRAZOLE	NA	5	NA	1	mg/day	adjuvant	NA	3	po	no	hormone therapy	NA	NA	NA	NA	2012	tcga-ar-a24q	no	7	BRCA
tcga-ar-a24q-d31414	f76c3a55-ba43-4c18-a156-8b352ae00302	NA	2	155	86	TRASTUZUMAB	NA	5	4	2	mg/kg	adjuvant	NA	2	iv	no	immunotherapy	NA	1400	mg	NA	2012	tcga-ar-a24q	no	8	BRCA
NA	NA	NA	NA	NA	NA	NA	NA	NA	NA	NA	NA	NA	NA	NA	NA	NA	NA	NA	NA	NA	NA	NA	tcga-ar-a24q	no	9	BRCA
NA	NA	NA	NA	NA	NA	NA	NA	NA	NA	NA	NA	NA	NA	NA	NA	NA	NA	NA	NA	NA	NA	NA	tcga-ar-a24q	no	10	BRCA
NA	NA	NA	NA	NA	NA	NA	NA	NA	NA	NA	NA	NA	NA	NA	NA	NA	NA	NA	NA	NA	NA	NA	tcga-ar-a24q	no	11	BRCA
NA	NA	NA	NA	NA	NA	NA	NA	NA	NA	NA	NA	NA	NA	NA	NA	NA	NA	NA	NA	NA	NA	NA	tcga-ar-a24q	no	12	BRCA
NA	NA	NA	NA	NA	NA	NA	NA	NA	NA	NA	NA	NA	NA	NA	NA	NA	NA	NA	NA	NA	NA	NA	tcga-ar-a24q	no	13	BRCA
NA	NA	NA	NA	NA	NA	NA	NA	NA	NA	NA	NA	NA	NA	NA	NA	NA	NA	NA	NA	NA	NA	NA	tcga-ar-a24q	no	14	BRCA
NA	NA	NA	NA	NA	NA	NA	NA	NA	NA	NA	NA	NA	NA	NA	NA	NA	NA	NA	NA	NA	NA	NA	tcga-ar-a24q	no	15	BRCA
NA	NA	NA	NA	NA	NA	NA	NA	NA	NA	NA	NA	NA	NA	NA	NA	NA	NA	NA	NA	NA	NA	NA	tcga-ar-a24q	no	16	BRCA
NA	NA	NA	NA	NA	NA	NA	NA	NA	NA	NA	NA	NA	NA	NA	NA	NA	NA	NA	NA	NA	NA	NA	tcga-ar-a24q	no	17	BRCA
NA	NA	NA	NA	NA	NA	NA	NA	NA	NA	NA	NA	NA	NA	NA	NA	NA	NA	NA	NA	NA	NA	NA	tcga-ar-a24q	no	18	BRCA
NA	NA	NA	NA	NA	NA	NA	NA	NA	NA	NA	NA	NA	NA	NA	NA	NA	NA	NA	NA	NA	NA	NA	tcga-ar-a24q	no	19	BRCA
NA	NA	NA	NA	NA	NA	NA	NA	NA	NA	NA	NA	NA	NA	NA	NA	NA	NA	NA	NA	NA	NA	NA	tcga-ar-a24q	no	20	BRCA
NA	NA	NA	NA	NA	NA	NA	NA	NA	NA	NA	NA	NA	NA	NA	NA	NA	NA	NA	NA	NA	NA	NA	tcga-ar-a24q	no	21	BRCA
NA	NA	NA	NA	NA	NA	NA	NA	NA	NA	NA	NA	NA	NA	NA	NA	NA	NA	NA	NA	NA	NA	NA	tcga-ar-a24q	no	22	BRCA
NA	NA	NA	NA	NA	NA	NA	NA	NA	NA	NA	NA	NA	NA	NA	NA	NA	NA	NA	NA	NA	NA	NA	tcga-ar-a24q	no	23	BRCA
tcga-ar-a24r-d32053	2d99da1b-9b2a-4eca-ae32-b72ea98d544b	NA	15	NA	1969	LETROZOLE	NA	5	NA	NA	NA	NA	NA	NA	NA	yes	hormone therapy	NA	NA	NA	no	2012	tcga-ar-a24r	no	1	BRCA
tcga-ar-a24r-d31466	2c100981-948d-403e-ad66-4e1c0d27c498	NA	3	157	53	CYCLOPHOSPHAMIDE	NA	5	5	60	mg/m2/day	adjuvant	NA	1	po	no	chemotherapy	NA	10500	mg	NA	2012	tcga-ar-a24r	no	2	BRCA
tcga-ar-a24r-d31464	cca3dc0b-e23d-40b1-9e84-27aa4e047ff8	NA	3	151	53	DOXORUBICIN	NA	5	5	24	mg/m2	adjuvant	NA	1	iv	no	chemotherapy	NA	600	mg	NA	2012	tcga-ar-a24r	no	3	BRCA
tcga-ar-a24r-d31468	a5f6149e-f23b-460c-976e-013fb96b1c92	NA	3	214	172	PACLITAXEL	NA	5	4	175	mg/m2	adjuvant	NA	1	iv	no	chemotherapy	NA	1200	mg	NA	2012	tcga-ar-a24r	no	4	BRCA
tcga-ar-a24r-d31495	8abd8aa5-234c-4ee7-8757-5e4639897af3	NA	4	1904	228	TAMOXIFEN	NA	5	NA	20	mg/day	adjuvant	NA	2	po	no	hormone therapy	NA	NA	NA	NA	2012	tcga-ar-a24r	no	5	BRCA
NA	NA	NA	NA	NA	NA	NA	NA	NA	NA	NA	NA	NA	NA	NA	NA	NA	NA	NA	NA	NA	NA	NA	tcga-ar-a24r	no	6	BRCA
NA	NA	NA	NA	NA	NA	NA	NA	NA	NA	NA	NA	NA	NA	NA	NA	NA	NA	NA	NA	NA	NA	NA	tcga-ar-a24r	no	7	BRCA
NA	NA	NA	NA	NA	NA	NA	NA	NA	NA	NA	NA	NA	NA	NA	NA	NA	NA	NA	NA	NA	NA	NA	tcga-ar-a24r	no	8	BRCA
NA	NA	NA	NA	NA	NA	NA	NA	NA	NA	NA	NA	NA	NA	NA	NA	NA	NA	NA	NA	NA	NA	NA	tcga-ar-a24r	no	9	BRCA
NA	NA	NA	NA	NA	NA	NA	NA	NA	NA	NA	NA	NA	NA	NA	NA	NA	NA	NA	NA	NA	NA	NA	tcga-ar-a24r	no	10	BRCA
NA	NA	NA	NA	NA	NA	NA	NA	NA	NA	NA	NA	NA	NA	NA	NA	NA	NA	NA	NA	NA	NA	NA	tcga-ar-a24r	no	11	BRCA
NA	NA	NA	NA	NA	NA	NA	NA	NA	NA	NA	NA	NA	NA	NA	NA	NA	NA	NA	NA	NA	NA	NA	tcga-ar-a24r	no	12	BRCA
NA	NA	NA	NA	NA	NA	NA	NA	NA	NA	NA	NA	NA	NA	NA	NA	NA	NA	NA	NA	NA	NA	NA	tcga-ar-a24r	no	13	BRCA
NA	NA	NA	NA	NA	NA	NA	NA	NA	NA	NA	NA	NA	NA	NA	NA	NA	NA	NA	NA	NA	NA	NA	tcga-ar-a24r	no	14	BRCA
NA	NA	NA	NA	NA	NA	NA	NA	NA	NA	NA	NA	NA	NA	NA	NA	NA	NA	NA	NA	NA	NA	NA	tcga-ar-a24r	no	15	BRCA
NA	NA	NA	NA	NA	NA	NA	NA	NA	NA	NA	NA	NA	NA	NA	NA	NA	NA	NA	NA	NA	NA	NA	tcga-ar-a24r	no	16	BRCA
NA	NA	NA	NA	NA	NA	NA	NA	NA	NA	NA	NA	NA	NA	NA	NA	NA	NA	NA	NA	NA	NA	NA	tcga-ar-a24r	no	17	BRCA
NA	NA	NA	NA	NA	NA	NA	NA	NA	NA	NA	NA	NA	NA	NA	NA	NA	NA	NA	NA	NA	NA	NA	tcga-ar-a24r	no	18	BRCA
NA	NA	NA	NA	NA	NA	NA	NA	NA	NA	NA	NA	NA	NA	NA	NA	NA	NA	NA	NA	NA	NA	NA	tcga-ar-a24r	no	19	BRCA
NA	NA	NA	NA	NA	NA	NA	NA	NA	NA	NA	NA	NA	NA	NA	NA	NA	NA	NA	NA	NA	NA	NA	tcga-ar-a24r	no	20	BRCA
NA	NA	NA	NA	NA	NA	NA	NA	NA	NA	NA	NA	NA	NA	NA	NA	NA	NA	NA	NA	NA	NA	NA	tcga-ar-a24r	no	21	BRCA
NA	NA	NA	NA	NA	NA	NA	NA	NA	NA	NA	NA	NA	NA	NA	NA	NA	NA	NA	NA	NA	NA	NA	tcga-ar-a24r	no	22	BRCA
NA	NA	NA	NA	NA	NA	NA	NA	NA	NA	NA	NA	NA	NA	NA	NA	NA	NA	NA	NA	NA	NA	NA	tcga-ar-a24r	no	23	BRCA
tcga-ar-a24s-d31500	d4ada29c-a0d8-40b4-9bc1-5c021ee0d1ca	NA	4	1124	129	EXEMESTANE	NA	5	NA	25	mg/day	adjuvant	NA	2	po	no	hormone therapy	NA	NA	NA	NA	2012	tcga-ar-a24s	no	1	BRCA
tcga-ar-a24s-d31499	f328d456-9b78-4357-99e0-40f41c3314ce	NA	4	126	32	ANASTRAZOLE	NA	5	NA	1	mg/day	adjuvant	NA	1	po	no	hormone therapy	NA	NA	NA	NA	2012	tcga-ar-a24s	no	2	BRCA
NA	NA	NA	NA	NA	NA	NA	NA	NA	NA	NA	NA	NA	NA	NA	NA	NA	NA	NA	NA	NA	NA	NA	tcga-ar-a24s	no	3	BRCA
NA	NA	NA	NA	NA	NA	NA	NA	NA	NA	NA	NA	NA	NA	NA	NA	NA	NA	NA	NA	NA	NA	NA	tcga-ar-a24s	no	4	BRCA
NA	NA	NA	NA	NA	NA	NA	NA	NA	NA	NA	NA	NA	NA	NA	NA	NA	NA	NA	NA	NA	NA	NA	tcga-ar-a24s	no	5	BRCA
NA	NA	NA	NA	NA	NA	NA	NA	NA	NA	NA	NA	NA	NA	NA	NA	NA	NA	NA	NA	NA	NA	NA	tcga-ar-a24s	no	6	BRCA
NA	NA	NA	NA	NA	NA	NA	NA	NA	NA	NA	NA	NA	NA	NA	NA	NA	NA	NA	NA	NA	NA	NA	tcga-ar-a24s	no	7	BRCA
NA	NA	NA	NA	NA	NA	NA	NA	NA	NA	NA	NA	NA	NA	NA	NA	NA	NA	NA	NA	NA	NA	NA	tcga-ar-a24s	no	8	BRCA
NA	NA	NA	NA	NA	NA	NA	NA	NA	NA	NA	NA	NA	NA	NA	NA	NA	NA	NA	NA	NA	NA	NA	tcga-ar-a24s	no	9	BRCA
NA	NA	NA	NA	NA	NA	NA	NA	NA	NA	NA	NA	NA	NA	NA	NA	NA	NA	NA	NA	NA	NA	NA	tcga-ar-a24s	no	10	BRCA
NA	NA	NA	NA	NA	NA	NA	NA	NA	NA	NA	NA	NA	NA	NA	NA	NA	NA	NA	NA	NA	NA	NA	tcga-ar-a24s	no	11	BRCA
NA	NA	NA	NA	NA	NA	NA	NA	NA	NA	NA	NA	NA	NA	NA	NA	NA	NA	NA	NA	NA	NA	NA	tcga-ar-a24s	no	12	BRCA
NA	NA	NA	NA	NA	NA	NA	NA	NA	NA	NA	NA	NA	NA	NA	NA	NA	NA	NA	NA	NA	NA	NA	tcga-ar-a24s	no	13	BRCA
NA	NA	NA	NA	NA	NA	NA	NA	NA	NA	NA	NA	NA	NA	NA	NA	NA	NA	NA	NA	NA	NA	NA	tcga-ar-a24s	no	14	BRCA
NA	NA	NA	NA	NA	NA	NA	NA	NA	NA	NA	NA	NA	NA	NA	NA	NA	NA	NA	NA	NA	NA	NA	tcga-ar-a24s	no	15	BRCA
NA	NA	NA	NA	NA	NA	NA	NA	NA	NA	NA	NA	NA	NA	NA	NA	NA	NA	NA	NA	NA	NA	NA	tcga-ar-a24s	no	16	BRCA
NA	NA	NA	NA	NA	NA	NA	NA	NA	NA	NA	NA	NA	NA	NA	NA	NA	NA	NA	NA	NA	NA	NA	tcga-ar-a24s	no	17	BRCA
NA	NA	NA	NA	NA	NA	NA	NA	NA	NA	NA	NA	NA	NA	NA	NA	NA	NA	NA	NA	NA	NA	NA	tcga-ar-a24s	no	18	BRCA
NA	NA	NA	NA	NA	NA	NA	NA	NA	NA	NA	NA	NA	NA	NA	NA	NA	NA	NA	NA	NA	NA	NA	tcga-ar-a24s	no	19	BRCA
NA	NA	NA	NA	NA	NA	NA	NA	NA	NA	NA	NA	NA	NA	NA	NA	NA	NA	NA	NA	NA	NA	NA	tcga-ar-a24s	no	20	BRCA
NA	NA	NA	NA	NA	NA	NA	NA	NA	NA	NA	NA	NA	NA	NA	NA	NA	NA	NA	NA	NA	NA	NA	tcga-ar-a24s	no	21	BRCA
NA	NA	NA	NA	NA	NA	NA	NA	NA	NA	NA	NA	NA	NA	NA	NA	NA	NA	NA	NA	NA	NA	NA	tcga-ar-a24s	no	22	BRCA
NA	NA	NA	NA	NA	NA	NA	NA	NA	NA	NA	NA	NA	NA	NA	NA	NA	NA	NA	NA	NA	NA	NA	tcga-ar-a24s	no	23	BRCA
tcga-ar-a24t-d31505	e38d1685-e03e-45b3-b2e3-14c26d6034cb	NA	4	80	38	DOXORUBICIN	NA	5	4	60	mg/m2	adjuvant	NA	1	iv	no	chemotherapy	NA	420	mg	NA	2012	tcga-ar-a24t	no	1	BRCA
tcga-ar-a24t-d31510	4564981e-0469-40cd-a0f1-7ea3750491ff	NA	4	1864	189	TAMOXIFEN	NA	5	NA	20	mg/day	adjuvant	NA	2	po	no	hormone therapy	NA	NA	NA	NA	2012	tcga-ar-a24t	no	2	BRCA
tcga-ar-a24t-d31507	00300d73-b562-4ee9-a8d4-27e5b97ae501	NA	4	80	38	CYCLOPHOSPHAMIDE	NA	5	4	600	mg/m2	adjuvant	NA	1	iv	no	chemotherapy	NA	4270	mg	NA	2012	tcga-ar-a24t	no	3	BRCA
tcga-ar-a24t-d31512	1caf26f7-14b5-441d-b185-4b37f4059b93	NA	4	NA	1995	LETROZOLE	NA	5	NA	2.5	mg/day	adjuvant	NA	3	po	yes	hormone therapy	NA	NA	NA	NA	2012	tcga-ar-a24t	no	4	BRCA
tcga-ar-a24t-d31508	6582cfb0-38db-40aa-b9db-3e4241ee51ef	NA	4	157	94	PACLITAXEL	NA	5	4	175	mg/m2	adjuvant	NA	1	iv	no	chemotherapy	NA	1260	mg	NA	2012	tcga-ar-a24t	no	5	BRCA
NA	NA	NA	NA	NA	NA	NA	NA	NA	NA	NA	NA	NA	NA	NA	NA	NA	NA	NA	NA	NA	NA	NA	tcga-ar-a24t	no	6	BRCA
NA	NA	NA	NA	NA	NA	NA	NA	NA	NA	NA	NA	NA	NA	NA	NA	NA	NA	NA	NA	NA	NA	NA	tcga-ar-a24t	no	7	BRCA
NA	NA	NA	NA	NA	NA	NA	NA	NA	NA	NA	NA	NA	NA	NA	NA	NA	NA	NA	NA	NA	NA	NA	tcga-ar-a24t	no	8	BRCA
NA	NA	NA	NA	NA	NA	NA	NA	NA	NA	NA	NA	NA	NA	NA	NA	NA	NA	NA	NA	NA	NA	NA	tcga-ar-a24t	no	9	BRCA
NA	NA	NA	NA	NA	NA	NA	NA	NA	NA	NA	NA	NA	NA	NA	NA	NA	NA	NA	NA	NA	NA	NA	tcga-ar-a24t	no	10	BRCA
NA	NA	NA	NA	NA	NA	NA	NA	NA	NA	NA	NA	NA	NA	NA	NA	NA	NA	NA	NA	NA	NA	NA	tcga-ar-a24t	no	11	BRCA
NA	NA	NA	NA	NA	NA	NA	NA	NA	NA	NA	NA	NA	NA	NA	NA	NA	NA	NA	NA	NA	NA	NA	tcga-ar-a24t	no	12	BRCA
NA	NA	NA	NA	NA	NA	NA	NA	NA	NA	NA	NA	NA	NA	NA	NA	NA	NA	NA	NA	NA	NA	NA	tcga-ar-a24t	no	13	BRCA
NA	NA	NA	NA	NA	NA	NA	NA	NA	NA	NA	NA	NA	NA	NA	NA	NA	NA	NA	NA	NA	NA	NA	tcga-ar-a24t	no	14	BRCA
NA	NA	NA	NA	NA	NA	NA	NA	NA	NA	NA	NA	NA	NA	NA	NA	NA	NA	NA	NA	NA	NA	NA	tcga-ar-a24t	no	15	BRCA
NA	NA	NA	NA	NA	NA	NA	NA	NA	NA	NA	NA	NA	NA	NA	NA	NA	NA	NA	NA	NA	NA	NA	tcga-ar-a24t	no	16	BRCA
NA	NA	NA	NA	NA	NA	NA	NA	NA	NA	NA	NA	NA	NA	NA	NA	NA	NA	NA	NA	NA	NA	NA	tcga-ar-a24t	no	17	BRCA
NA	NA	NA	NA	NA	NA	NA	NA	NA	NA	NA	NA	NA	NA	NA	NA	NA	NA	NA	NA	NA	NA	NA	tcga-ar-a24t	no	18	BRCA
NA	NA	NA	NA	NA	NA	NA	NA	NA	NA	NA	NA	NA	NA	NA	NA	NA	NA	NA	NA	NA	NA	NA	tcga-ar-a24t	no	19	BRCA
NA	NA	NA	NA	NA	NA	NA	NA	NA	NA	NA	NA	NA	NA	NA	NA	NA	NA	NA	NA	NA	NA	NA	tcga-ar-a24t	no	20	BRCA
NA	NA	NA	NA	NA	NA	NA	NA	NA	NA	NA	NA	NA	NA	NA	NA	NA	NA	NA	NA	NA	NA	NA	tcga-ar-a24t	no	21	BRCA
NA	NA	NA	NA	NA	NA	NA	NA	NA	NA	NA	NA	NA	NA	NA	NA	NA	NA	NA	NA	NA	NA	NA	tcga-ar-a24t	no	22	BRCA
NA	NA	NA	NA	NA	NA	NA	NA	NA	NA	NA	NA	NA	NA	NA	NA	NA	NA	NA	NA	NA	NA	NA	tcga-ar-a24t	no	23	BRCA
tcga-ar-a24u-d31594	da32b961-80c8-4d77-a98b-4e9fed2aa1ce	NA	21	97	55	DOXORUBICIN	NA	5	NA	NA	NA	NA	NA	NA	NA	no	chemotherapy	NA	NA	NA	no	2012	tcga-ar-a24u	no	1	BRCA
tcga-ar-a24u-d31598	1ea74baa-c62d-454e-9666-8311d3957949	NA	21	97	55	CYCLOPHOSPHAMIDE	NA	5	NA	NA	NA	NA	NA	NA	NA	no	chemotherapy	NA	NA	NA	no	2012	tcga-ar-a24u	no	2	BRCA
tcga-ar-a24u-d31600	0f05b513-e5c7-4ebd-9fd0-00d49e148864	NA	21	188	111	PACLITAXEL	NA	5	NA	NA	NA	NA	NA	NA	NA	no	chemotherapy	NA	NA	NA	no	2012	tcga-ar-a24u	no	3	BRCA
tcga-ar-a24u-d31603	551e1d04-2f7a-4065-a2a5-530d95047532	NA	21	111	111	TRASTUZUMAB	NA	5	NA	NA	NA	NA	NA	NA	NA	no	immunotherapy	NA	NA	NA	no	2012	tcga-ar-a24u	no	4	BRCA
tcga-ar-a24u-d32229	3b708795-9361-4dc6-8f7a-e6c5d3bd53e6	NA	21	476	118	TRASTUZUMAB	NA	5	NA	NA	NA	NA	NA	NA	NA	no	immunotherapy	NA	NA	NA	no	2012	tcga-ar-a24u	no	5	BRCA
tcga-ar-a24u-d31605	ec9851e1-a6a6-4e59-aaf1-4f25d1b7ea80	NA	23	476	118	TRASTUZUMAB	NA	5	NA	NA	NA	NA	NA	NA	NA	no	immunotherapy	NA	NA	NA	no	2012	tcga-ar-a24u	no	6	BRCA
NA	NA	NA	NA	NA	NA	NA	NA	NA	NA	NA	NA	NA	NA	NA	NA	NA	NA	NA	NA	NA	NA	NA	tcga-ar-a24u	no	7	BRCA
NA	NA	NA	NA	NA	NA	NA	NA	NA	NA	NA	NA	NA	NA	NA	NA	NA	NA	NA	NA	NA	NA	NA	tcga-ar-a24u	no	8	BRCA
NA	NA	NA	NA	NA	NA	NA	NA	NA	NA	NA	NA	NA	NA	NA	NA	NA	NA	NA	NA	NA	NA	NA	tcga-ar-a24u	no	9	BRCA
NA	NA	NA	NA	NA	NA	NA	NA	NA	NA	NA	NA	NA	NA	NA	NA	NA	NA	NA	NA	NA	NA	NA	tcga-ar-a24u	no	10	BRCA
NA	NA	NA	NA	NA	NA	NA	NA	NA	NA	NA	NA	NA	NA	NA	NA	NA	NA	NA	NA	NA	NA	NA	tcga-ar-a24u	no	11	BRCA
NA	NA	NA	NA	NA	NA	NA	NA	NA	NA	NA	NA	NA	NA	NA	NA	NA	NA	NA	NA	NA	NA	NA	tcga-ar-a24u	no	12	BRCA
NA	NA	NA	NA	NA	NA	NA	NA	NA	NA	NA	NA	NA	NA	NA	NA	NA	NA	NA	NA	NA	NA	NA	tcga-ar-a24u	no	13	BRCA
NA	NA	NA	NA	NA	NA	NA	NA	NA	NA	NA	NA	NA	NA	NA	NA	NA	NA	NA	NA	NA	NA	NA	tcga-ar-a24u	no	14	BRCA
NA	NA	NA	NA	NA	NA	NA	NA	NA	NA	NA	NA	NA	NA	NA	NA	NA	NA	NA	NA	NA	NA	NA	tcga-ar-a24u	no	15	BRCA
NA	NA	NA	NA	NA	NA	NA	NA	NA	NA	NA	NA	NA	NA	NA	NA	NA	NA	NA	NA	NA	NA	NA	tcga-ar-a24u	no	16	BRCA
NA	NA	NA	NA	NA	NA	NA	NA	NA	NA	NA	NA	NA	NA	NA	NA	NA	NA	NA	NA	NA	NA	NA	tcga-ar-a24u	no	17	BRCA
NA	NA	NA	NA	NA	NA	NA	NA	NA	NA	NA	NA	NA	NA	NA	NA	NA	NA	NA	NA	NA	NA	NA	tcga-ar-a24u	no	18	BRCA
NA	NA	NA	NA	NA	NA	NA	NA	NA	NA	NA	NA	NA	NA	NA	NA	NA	NA	NA	NA	NA	NA	NA	tcga-ar-a24u	no	19	BRCA
NA	NA	NA	NA	NA	NA	NA	NA	NA	NA	NA	NA	NA	NA	NA	NA	NA	NA	NA	NA	NA	NA	NA	tcga-ar-a24u	no	20	BRCA
NA	NA	NA	NA	NA	NA	NA	NA	NA	NA	NA	NA	NA	NA	NA	NA	NA	NA	NA	NA	NA	NA	NA	tcga-ar-a24u	no	21	BRCA
NA	NA	NA	NA	NA	NA	NA	NA	NA	NA	NA	NA	NA	NA	NA	NA	NA	NA	NA	NA	NA	NA	NA	tcga-ar-a24u	no	22	BRCA
NA	NA	NA	NA	NA	NA	NA	NA	NA	NA	NA	NA	NA	NA	NA	NA	NA	NA	NA	NA	NA	NA	NA	tcga-ar-a24u	no	23	BRCA
tcga-ar-a24v-d31619	eca738c2-9571-4a0c-a17d-d3a9713fc600	NA	21	95	53	DOXORUBICIN	NA	5	NA	NA	NA	NA	NA	NA	NA	no	chemotherapy	NA	NA	NA	no	2012	tcga-ar-a24v	no	1	BRCA
tcga-ar-a24v-d31620	076fc6cd-c7e1-47ef-a4d3-a1c9a5b32db3	NA	21	95	53	CYCLOPHOSPHAMIDE	NA	5	NA	NA	NA	NA	NA	NA	NA	no	chemotherapy	NA	NA	NA	no	2012	tcga-ar-a24v	no	2	BRCA
tcga-ar-a24v-d31622	c613a54c-32dc-42a4-93af-b9a4921bbf5d	NA	21	151	109	PACLITAXEL	NA	5	NA	NA	NA	NA	NA	NA	NA	no	chemotherapy	NA	NA	NA	no	2012	tcga-ar-a24v	no	3	BRCA
tcga-ar-a24v-d31623	a9ad5c02-19dc-42f0-b096-8fa618c4f7d3	NA	21	178	109	BEVACIZUMAB	NA	5	NA	NA	NA	NA	NA	NA	NA	no	immunotherapy	NA	NA	NA	no	2012	tcga-ar-a24v	no	4	BRCA
tcga-ar-a24v-d31624	22b76231-6512-4d60-8d8e-3e9413f870fa	NA	21	1027	193	TAMOXIFEN	NA	5	NA	NA	NA	NA	NA	NA	NA	no	hormone therapy	NA	NA	NA	no	2012	tcga-ar-a24v	no	5	BRCA
tcga-ar-a24v-d31625	b34aefc3-e29f-4cbd-b443-2fee1db17665	NA	21	NA	1027	ANASTRAZOLE	NA	5	NA	NA	NA	NA	NA	NA	NA	yes	hormone therapy	NA	NA	NA	no	2012	tcga-ar-a24v	no	6	BRCA
NA	NA	NA	NA	NA	NA	NA	NA	NA	NA	NA	NA	NA	NA	NA	NA	NA	NA	NA	NA	NA	NA	NA	tcga-ar-a24v	no	7	BRCA
NA	NA	NA	NA	NA	NA	NA	NA	NA	NA	NA	NA	NA	NA	NA	NA	NA	NA	NA	NA	NA	NA	NA	tcga-ar-a24v	no	8	BRCA
NA	NA	NA	NA	NA	NA	NA	NA	NA	NA	NA	NA	NA	NA	NA	NA	NA	NA	NA	NA	NA	NA	NA	tcga-ar-a24v	no	9	BRCA
NA	NA	NA	NA	NA	NA	NA	NA	NA	NA	NA	NA	NA	NA	NA	NA	NA	NA	NA	NA	NA	NA	NA	tcga-ar-a24v	no	10	BRCA
NA	NA	NA	NA	NA	NA	NA	NA	NA	NA	NA	NA	NA	NA	NA	NA	NA	NA	NA	NA	NA	NA	NA	tcga-ar-a24v	no	11	BRCA
NA	NA	NA	NA	NA	NA	NA	NA	NA	NA	NA	NA	NA	NA	NA	NA	NA	NA	NA	NA	NA	NA	NA	tcga-ar-a24v	no	12	BRCA
NA	NA	NA	NA	NA	NA	NA	NA	NA	NA	NA	NA	NA	NA	NA	NA	NA	NA	NA	NA	NA	NA	NA	tcga-ar-a24v	no	13	BRCA
NA	NA	NA	NA	NA	NA	NA	NA	NA	NA	NA	NA	NA	NA	NA	NA	NA	NA	NA	NA	NA	NA	NA	tcga-ar-a24v	no	14	BRCA
NA	NA	NA	NA	NA	NA	NA	NA	NA	NA	NA	NA	NA	NA	NA	NA	NA	NA	NA	NA	NA	NA	NA	tcga-ar-a24v	no	15	BRCA
NA	NA	NA	NA	NA	NA	NA	NA	NA	NA	NA	NA	NA	NA	NA	NA	NA	NA	NA	NA	NA	NA	NA	tcga-ar-a24v	no	16	BRCA
NA	NA	NA	NA	NA	NA	NA	NA	NA	NA	NA	NA	NA	NA	NA	NA	NA	NA	NA	NA	NA	NA	NA	tcga-ar-a24v	no	17	BRCA
NA	NA	NA	NA	NA	NA	NA	NA	NA	NA	NA	NA	NA	NA	NA	NA	NA	NA	NA	NA	NA	NA	NA	tcga-ar-a24v	no	18	BRCA
NA	NA	NA	NA	NA	NA	NA	NA	NA	NA	NA	NA	NA	NA	NA	NA	NA	NA	NA	NA	NA	NA	NA	tcga-ar-a24v	no	19	BRCA
NA	NA	NA	NA	NA	NA	NA	NA	NA	NA	NA	NA	NA	NA	NA	NA	NA	NA	NA	NA	NA	NA	NA	tcga-ar-a24v	no	20	BRCA
NA	NA	NA	NA	NA	NA	NA	NA	NA	NA	NA	NA	NA	NA	NA	NA	NA	NA	NA	NA	NA	NA	NA	tcga-ar-a24v	no	21	BRCA
NA	NA	NA	NA	NA	NA	NA	NA	NA	NA	NA	NA	NA	NA	NA	NA	NA	NA	NA	NA	NA	NA	NA	tcga-ar-a24v	no	22	BRCA
NA	NA	NA	NA	NA	NA	NA	NA	NA	NA	NA	NA	NA	NA	NA	NA	NA	NA	NA	NA	NA	NA	NA	tcga-ar-a24v	no	23	BRCA
tcga-ar-a24w-d31635	1cd0389e-ee24-475d-b7c2-4004b7e66425	NA	21	NA	NA	DOXORUBICIN	NA	5	NA	NA	NA	NA	NA	NA	NA	no	chemotherapy	NA	NA	NA	no	2012	tcga-ar-a24w	no	1	BRCA
tcga-ar-a24w-d31637	b02cd97f-591a-4c8a-adbe-ede8209c6296	NA	21	NA	NA	CYCLOPHOSPHAMIDE	NA	5	NA	NA	NA	NA	NA	NA	NA	no	chemotherapy	NA	NA	NA	no	2012	tcga-ar-a24w	no	2	BRCA
tcga-ar-a24w-d31640	567a9e78-2614-4140-a312-1d519b05a899	NA	21	NA	NA	PACLITAXEL	NA	5	NA	NA	NA	NA	NA	NA	NA	no	chemotherapy	NA	NA	NA	no	2012	tcga-ar-a24w	no	3	BRCA
tcga-ar-a24w-d31641	b0d36a62-52f5-4332-a90a-58bbbe026ce6	NA	21	345	164	LETROZOLE	NA	5	NA	NA	NA	NA	NA	NA	NA	no	hormone therapy	NA	NA	NA	no	2012	tcga-ar-a24w	no	4	BRCA
tcga-ar-a24w-d31642	1c382941-469a-4fbc-bbfc-aecc59416f32	NA	21	NA	345	ANASTRAZOLE	NA	5	NA	NA	NA	NA	NA	NA	NA	yes	hormone therapy	NA	NA	NA	no	2012	tcga-ar-a24w	no	5	BRCA
NA	NA	NA	NA	NA	NA	NA	NA	NA	NA	NA	NA	NA	NA	NA	NA	NA	NA	NA	NA	NA	NA	NA	tcga-ar-a24w	no	6	BRCA
NA	NA	NA	NA	NA	NA	NA	NA	NA	NA	NA	NA	NA	NA	NA	NA	NA	NA	NA	NA	NA	NA	NA	tcga-ar-a24w	no	7	BRCA
NA	NA	NA	NA	NA	NA	NA	NA	NA	NA	NA	NA	NA	NA	NA	NA	NA	NA	NA	NA	NA	NA	NA	tcga-ar-a24w	no	8	BRCA
NA	NA	NA	NA	NA	NA	NA	NA	NA	NA	NA	NA	NA	NA	NA	NA	NA	NA	NA	NA	NA	NA	NA	tcga-ar-a24w	no	9	BRCA
NA	NA	NA	NA	NA	NA	NA	NA	NA	NA	NA	NA	NA	NA	NA	NA	NA	NA	NA	NA	NA	NA	NA	tcga-ar-a24w	no	10	BRCA
NA	NA	NA	NA	NA	NA	NA	NA	NA	NA	NA	NA	NA	NA	NA	NA	NA	NA	NA	NA	NA	NA	NA	tcga-ar-a24w	no	11	BRCA
NA	NA	NA	NA	NA	NA	NA	NA	NA	NA	NA	NA	NA	NA	NA	NA	NA	NA	NA	NA	NA	NA	NA	tcga-ar-a24w	no	12	BRCA
NA	NA	NA	NA	NA	NA	NA	NA	NA	NA	NA	NA	NA	NA	NA	NA	NA	NA	NA	NA	NA	NA	NA	tcga-ar-a24w	no	13	BRCA
NA	NA	NA	NA	NA	NA	NA	NA	NA	NA	NA	NA	NA	NA	NA	NA	NA	NA	NA	NA	NA	NA	NA	tcga-ar-a24w	no	14	BRCA
NA	NA	NA	NA	NA	NA	NA	NA	NA	NA	NA	NA	NA	NA	NA	NA	NA	NA	NA	NA	NA	NA	NA	tcga-ar-a24w	no	15	BRCA
NA	NA	NA	NA	NA	NA	NA	NA	NA	NA	NA	NA	NA	NA	NA	NA	NA	NA	NA	NA	NA	NA	NA	tcga-ar-a24w	no	16	BRCA
NA	NA	NA	NA	NA	NA	NA	NA	NA	NA	NA	NA	NA	NA	NA	NA	NA	NA	NA	NA	NA	NA	NA	tcga-ar-a24w	no	17	BRCA
NA	NA	NA	NA	NA	NA	NA	NA	NA	NA	NA	NA	NA	NA	NA	NA	NA	NA	NA	NA	NA	NA	NA	tcga-ar-a24w	no	18	BRCA
NA	NA	NA	NA	NA	NA	NA	NA	NA	NA	NA	NA	NA	NA	NA	NA	NA	NA	NA	NA	NA	NA	NA	tcga-ar-a24w	no	19	BRCA
NA	NA	NA	NA	NA	NA	NA	NA	NA	NA	NA	NA	NA	NA	NA	NA	NA	NA	NA	NA	NA	NA	NA	tcga-ar-a24w	no	20	BRCA
NA	NA	NA	NA	NA	NA	NA	NA	NA	NA	NA	NA	NA	NA	NA	NA	NA	NA	NA	NA	NA	NA	NA	tcga-ar-a24w	no	21	BRCA
NA	NA	NA	NA	NA	NA	NA	NA	NA	NA	NA	NA	NA	NA	NA	NA	NA	NA	NA	NA	NA	NA	NA	tcga-ar-a24w	no	22	BRCA
NA	NA	NA	NA	NA	NA	NA	NA	NA	NA	NA	NA	NA	NA	NA	NA	NA	NA	NA	NA	NA	NA	NA	tcga-ar-a24w	no	23	BRCA
tcga-ar-a24x-d31644	4a49db24-6d72-4cf9-a396-f9fec2e3a3ff	NA	21	NA	NA	DOXORUBICIN	NA	5	NA	NA	NA	NA	NA	NA	NA	no	chemotherapy	NA	NA	NA	no	2012	tcga-ar-a24x	no	1	BRCA
tcga-ar-a24x-d31645	d805353e-47a2-4282-9237-2cac88d2665e	NA	21	NA	NA	CYCLOPHOSPHAMIDE	NA	5	NA	NA	NA	NA	NA	NA	NA	no	chemotherapy	NA	NA	NA	no	2012	tcga-ar-a24x	no	2	BRCA
tcga-ar-a24x-d31646	5d4ed2da-2dba-474e-911d-6efae11a411b	NA	21	1926	130	TAMOXIFEN	NA	5	NA	NA	NA	NA	NA	NA	NA	no	hormone therapy	NA	NA	NA	no	2012	tcga-ar-a24x	no	3	BRCA
NA	NA	NA	NA	NA	NA	NA	NA	NA	NA	NA	NA	NA	NA	NA	NA	NA	NA	NA	NA	NA	NA	NA	tcga-ar-a24x	no	4	BRCA
NA	NA	NA	NA	NA	NA	NA	NA	NA	NA	NA	NA	NA	NA	NA	NA	NA	NA	NA	NA	NA	NA	NA	tcga-ar-a24x	no	5	BRCA
NA	NA	NA	NA	NA	NA	NA	NA	NA	NA	NA	NA	NA	NA	NA	NA	NA	NA	NA	NA	NA	NA	NA	tcga-ar-a24x	no	6	BRCA
NA	NA	NA	NA	NA	NA	NA	NA	NA	NA	NA	NA	NA	NA	NA	NA	NA	NA	NA	NA	NA	NA	NA	tcga-ar-a24x	no	7	BRCA
NA	NA	NA	NA	NA	NA	NA	NA	NA	NA	NA	NA	NA	NA	NA	NA	NA	NA	NA	NA	NA	NA	NA	tcga-ar-a24x	no	8	BRCA
NA	NA	NA	NA	NA	NA	NA	NA	NA	NA	NA	NA	NA	NA	NA	NA	NA	NA	NA	NA	NA	NA	NA	tcga-ar-a24x	no	9	BRCA
NA	NA	NA	NA	NA	NA	NA	NA	NA	NA	NA	NA	NA	NA	NA	NA	NA	NA	NA	NA	NA	NA	NA	tcga-ar-a24x	no	10	BRCA
NA	NA	NA	NA	NA	NA	NA	NA	NA	NA	NA	NA	NA	NA	NA	NA	NA	NA	NA	NA	NA	NA	NA	tcga-ar-a24x	no	11	BRCA
NA	NA	NA	NA	NA	NA	NA	NA	NA	NA	NA	NA	NA	NA	NA	NA	NA	NA	NA	NA	NA	NA	NA	tcga-ar-a24x	no	12	BRCA
NA	NA	NA	NA	NA	NA	NA	NA	NA	NA	NA	NA	NA	NA	NA	NA	NA	NA	NA	NA	NA	NA	NA	tcga-ar-a24x	no	13	BRCA
NA	NA	NA	NA	NA	NA	NA	NA	NA	NA	NA	NA	NA	NA	NA	NA	NA	NA	NA	NA	NA	NA	NA	tcga-ar-a24x	no	14	BRCA
NA	NA	NA	NA	NA	NA	NA	NA	NA	NA	NA	NA	NA	NA	NA	NA	NA	NA	NA	NA	NA	NA	NA	tcga-ar-a24x	no	15	BRCA
NA	NA	NA	NA	NA	NA	NA	NA	NA	NA	NA	NA	NA	NA	NA	NA	NA	NA	NA	NA	NA	NA	NA	tcga-ar-a24x	no	16	BRCA
NA	NA	NA	NA	NA	NA	NA	NA	NA	NA	NA	NA	NA	NA	NA	NA	NA	NA	NA	NA	NA	NA	NA	tcga-ar-a24x	no	17	BRCA
NA	NA	NA	NA	NA	NA	NA	NA	NA	NA	NA	NA	NA	NA	NA	NA	NA	NA	NA	NA	NA	NA	NA	tcga-ar-a24x	no	18	BRCA
NA	NA	NA	NA	NA	NA	NA	NA	NA	NA	NA	NA	NA	NA	NA	NA	NA	NA	NA	NA	NA	NA	NA	tcga-ar-a24x	no	19	BRCA
NA	NA	NA	NA	NA	NA	NA	NA	NA	NA	NA	NA	NA	NA	NA	NA	NA	NA	NA	NA	NA	NA	NA	tcga-ar-a24x	no	20	BRCA
NA	NA	NA	NA	NA	NA	NA	NA	NA	NA	NA	NA	NA	NA	NA	NA	NA	NA	NA	NA	NA	NA	NA	tcga-ar-a24x	no	21	BRCA
NA	NA	NA	NA	NA	NA	NA	NA	NA	NA	NA	NA	NA	NA	NA	NA	NA	NA	NA	NA	NA	NA	NA	tcga-ar-a24x	no	22	BRCA
NA	NA	NA	NA	NA	NA	NA	NA	NA	NA	NA	NA	NA	NA	NA	NA	NA	NA	NA	NA	NA	NA	NA	tcga-ar-a24x	no	23	BRCA
tcga-ar-a24z-d31665	24b6aa72-f2ab-4e43-84f8-c9ebede6978b	NA	21	91	49	DOXORUBICIN	NA	5	NA	NA	NA	NA	NA	NA	NA	no	chemotherapy	NA	NA	NA	no	2012	tcga-ar-a24z	no	1	BRCA
tcga-ar-a24z-d31668	cef63e08-b78b-4be0-bd0b-1a62629a45aa	NA	21	91	49	CYCLOPHOSPHAMIDE	NA	5	NA	NA	NA	NA	NA	NA	NA	no	chemotherapy	NA	NA	NA	no	2012	tcga-ar-a24z	no	2	BRCA
tcga-ar-a24z-d31667	00e48087-b371-4eb8-93d4-4f9c4e366c28	NA	21	1912	133	ANASTRAZOLE	NA	5	NA	NA	NA	NA	NA	NA	NA	no	hormone therapy	NA	NA	NA	no	2012	tcga-ar-a24z	no	3	BRCA
NA	NA	NA	NA	NA	NA	NA	NA	NA	NA	NA	NA	NA	NA	NA	NA	NA	NA	NA	NA	NA	NA	NA	tcga-ar-a24z	no	4	BRCA
NA	NA	NA	NA	NA	NA	NA	NA	NA	NA	NA	NA	NA	NA	NA	NA	NA	NA	NA	NA	NA	NA	NA	tcga-ar-a24z	no	5	BRCA
NA	NA	NA	NA	NA	NA	NA	NA	NA	NA	NA	NA	NA	NA	NA	NA	NA	NA	NA	NA	NA	NA	NA	tcga-ar-a24z	no	6	BRCA
NA	NA	NA	NA	NA	NA	NA	NA	NA	NA	NA	NA	NA	NA	NA	NA	NA	NA	NA	NA	NA	NA	NA	tcga-ar-a24z	no	7	BRCA
NA	NA	NA	NA	NA	NA	NA	NA	NA	NA	NA	NA	NA	NA	NA	NA	NA	NA	NA	NA	NA	NA	NA	tcga-ar-a24z	no	8	BRCA
NA	NA	NA	NA	NA	NA	NA	NA	NA	NA	NA	NA	NA	NA	NA	NA	NA	NA	NA	NA	NA	NA	NA	tcga-ar-a24z	no	9	BRCA
NA	NA	NA	NA	NA	NA	NA	NA	NA	NA	NA	NA	NA	NA	NA	NA	NA	NA	NA	NA	NA	NA	NA	tcga-ar-a24z	no	10	BRCA
NA	NA	NA	NA	NA	NA	NA	NA	NA	NA	NA	NA	NA	NA	NA	NA	NA	NA	NA	NA	NA	NA	NA	tcga-ar-a24z	no	11	BRCA
NA	NA	NA	NA	NA	NA	NA	NA	NA	NA	NA	NA	NA	NA	NA	NA	NA	NA	NA	NA	NA	NA	NA	tcga-ar-a24z	no	12	BRCA
NA	NA	NA	NA	NA	NA	NA	NA	NA	NA	NA	NA	NA	NA	NA	NA	NA	NA	NA	NA	NA	NA	NA	tcga-ar-a24z	no	13	BRCA
NA	NA	NA	NA	NA	NA	NA	NA	NA	NA	NA	NA	NA	NA	NA	NA	NA	NA	NA	NA	NA	NA	NA	tcga-ar-a24z	no	14	BRCA
NA	NA	NA	NA	NA	NA	NA	NA	NA	NA	NA	NA	NA	NA	NA	NA	NA	NA	NA	NA	NA	NA	NA	tcga-ar-a24z	no	15	BRCA
NA	NA	NA	NA	NA	NA	NA	NA	NA	NA	NA	NA	NA	NA	NA	NA	NA	NA	NA	NA	NA	NA	NA	tcga-ar-a24z	no	16	BRCA
NA	NA	NA	NA	NA	NA	NA	NA	NA	NA	NA	NA	NA	NA	NA	NA	NA	NA	NA	NA	NA	NA	NA	tcga-ar-a24z	no	17	BRCA
NA	NA	NA	NA	NA	NA	NA	NA	NA	NA	NA	NA	NA	NA	NA	NA	NA	NA	NA	NA	NA	NA	NA	tcga-ar-a24z	no	18	BRCA
NA	NA	NA	NA	NA	NA	NA	NA	NA	NA	NA	NA	NA	NA	NA	NA	NA	NA	NA	NA	NA	NA	NA	tcga-ar-a24z	no	19	BRCA
NA	NA	NA	NA	NA	NA	NA	NA	NA	NA	NA	NA	NA	NA	NA	NA	NA	NA	NA	NA	NA	NA	NA	tcga-ar-a24z	no	20	BRCA
NA	NA	NA	NA	NA	NA	NA	NA	NA	NA	NA	NA	NA	NA	NA	NA	NA	NA	NA	NA	NA	NA	NA	tcga-ar-a24z	no	21	BRCA
NA	NA	NA	NA	NA	NA	NA	NA	NA	NA	NA	NA	NA	NA	NA	NA	NA	NA	NA	NA	NA	NA	NA	tcga-ar-a24z	no	22	BRCA
NA	NA	NA	NA	NA	NA	NA	NA	NA	NA	NA	NA	NA	NA	NA	NA	NA	NA	NA	NA	NA	NA	NA	tcga-ar-a24z	no	23	BRCA
tcga-ar-a250-d31673	2bb4b137-aa4e-42d6-876b-c9de7b910372	NA	21	88	45	DOXORUBICIN	NA	5	NA	NA	NA	NA	NA	NA	NA	no	chemotherapy	NA	NA	NA	no	2012	tcga-ar-a250	no	1	BRCA
tcga-ar-a250-d31675	28a6ac67-90f8-4c77-8281-c9887c7e6e72	NA	21	88	45	CYCLOPHOSPHAMIDE	NA	5	NA	NA	NA	NA	NA	NA	NA	no	chemotherapy	NA	NA	NA	no	2012	tcga-ar-a250	no	2	BRCA
tcga-ar-a250-d31676	677a72c5-4625-4239-a896-2ab4fcd7eb83	NA	21	179	102	PACLITAXEL	NA	5	NA	NA	NA	NA	NA	NA	NA	no	chemotherapy	NA	NA	NA	no	2012	tcga-ar-a250	no	3	BRCA
tcga-ar-a250-d31677	6c28195a-b380-475e-a6d9-97fbeaa7fe7f	NA	21	102	102	TRASTUZUMAB	NA	5	NA	NA	NA	NA	NA	NA	NA	no	immunotherapy	NA	NA	NA	no	2012	tcga-ar-a250	no	4	BRCA
tcga-ar-a250-d31678	dbbfbec9-088d-4f94-9353-a06600586df8	NA	21	179	109	TRASTUZUMAB	NA	5	NA	NA	NA	NA	NA	NA	NA	no	immunotherapy	NA	NA	NA	no	2012	tcga-ar-a250	no	5	BRCA
tcga-ar-a250-d31681	7e468399-b2d5-45fc-a528-0cc24445cd24	NA	21	466	193	TRASTUZUMAB	NA	5	NA	NA	NA	NA	NA	NA	NA	no	immunotherapy	NA	NA	NA	no	2012	tcga-ar-a250	no	6	BRCA
tcga-ar-a250-d31682	90eabcf1-aa20-4eb3-b2a9-b65f7b1c21f3	NA	21	NA	194	ANASTRAZOLE	NA	5	NA	NA	NA	NA	NA	NA	NA	yes	hormone therapy	NA	NA	NA	no	2012	tcga-ar-a250	no	7	BRCA
NA	NA	NA	NA	NA	NA	NA	NA	NA	NA	NA	NA	NA	NA	NA	NA	NA	NA	NA	NA	NA	NA	NA	tcga-ar-a250	no	8	BRCA
NA	NA	NA	NA	NA	NA	NA	NA	NA	NA	NA	NA	NA	NA	NA	NA	NA	NA	NA	NA	NA	NA	NA	tcga-ar-a250	no	9	BRCA
NA	NA	NA	NA	NA	NA	NA	NA	NA	NA	NA	NA	NA	NA	NA	NA	NA	NA	NA	NA	NA	NA	NA	tcga-ar-a250	no	10	BRCA
NA	NA	NA	NA	NA	NA	NA	NA	NA	NA	NA	NA	NA	NA	NA	NA	NA	NA	NA	NA	NA	NA	NA	tcga-ar-a250	no	11	BRCA
NA	NA	NA	NA	NA	NA	NA	NA	NA	NA	NA	NA	NA	NA	NA	NA	NA	NA	NA	NA	NA	NA	NA	tcga-ar-a250	no	12	BRCA
NA	NA	NA	NA	NA	NA	NA	NA	NA	NA	NA	NA	NA	NA	NA	NA	NA	NA	NA	NA	NA	NA	NA	tcga-ar-a250	no	13	BRCA
NA	NA	NA	NA	NA	NA	NA	NA	NA	NA	NA	NA	NA	NA	NA	NA	NA	NA	NA	NA	NA	NA	NA	tcga-ar-a250	no	14	BRCA
NA	NA	NA	NA	NA	NA	NA	NA	NA	NA	NA	NA	NA	NA	NA	NA	NA	NA	NA	NA	NA	NA	NA	tcga-ar-a250	no	15	BRCA
NA	NA	NA	NA	NA	NA	NA	NA	NA	NA	NA	NA	NA	NA	NA	NA	NA	NA	NA	NA	NA	NA	NA	tcga-ar-a250	no	16	BRCA
NA	NA	NA	NA	NA	NA	NA	NA	NA	NA	NA	NA	NA	NA	NA	NA	NA	NA	NA	NA	NA	NA	NA	tcga-ar-a250	no	17	BRCA
NA	NA	NA	NA	NA	NA	NA	NA	NA	NA	NA	NA	NA	NA	NA	NA	NA	NA	NA	NA	NA	NA	NA	tcga-ar-a250	no	18	BRCA
NA	NA	NA	NA	NA	NA	NA	NA	NA	NA	NA	NA	NA	NA	NA	NA	NA	NA	NA	NA	NA	NA	NA	tcga-ar-a250	no	19	BRCA
NA	NA	NA	NA	NA	NA	NA	NA	NA	NA	NA	NA	NA	NA	NA	NA	NA	NA	NA	NA	NA	NA	NA	tcga-ar-a250	no	20	BRCA
NA	NA	NA	NA	NA	NA	NA	NA	NA	NA	NA	NA	NA	NA	NA	NA	NA	NA	NA	NA	NA	NA	NA	tcga-ar-a250	no	21	BRCA
NA	NA	NA	NA	NA	NA	NA	NA	NA	NA	NA	NA	NA	NA	NA	NA	NA	NA	NA	NA	NA	NA	NA	tcga-ar-a250	no	22	BRCA
NA	NA	NA	NA	NA	NA	NA	NA	NA	NA	NA	NA	NA	NA	NA	NA	NA	NA	NA	NA	NA	NA	NA	tcga-ar-a250	no	23	BRCA
tcga-ar-a251-d31823	b8f1a566-55cf-4ff1-a3ee-9c35dd719c78	NA	22	87	44	DOXORUBICIN	NA	5	NA	NA	NA	NA	NA	NA	NA	no	chemotherapy	NA	NA	NA	no	2012	tcga-ar-a251	no	1	BRCA
tcga-ar-a251-d31825	999250a8-21b7-48bc-8677-4fc3b42aa617	NA	22	87	44	CYCLOPHOSPHAMIDE	NA	5	NA	NA	NA	NA	NA	NA	NA	no	chemotherapy	NA	NA	NA	no	2012	tcga-ar-a251	no	2	BRCA
tcga-ar-a251-d31827	2b479b1f-f3b2-41ef-b929-49e70c892bb5	NA	22	141	100	PACLITAXEL	NA	5	NA	NA	NA	NA	NA	NA	NA	no	chemotherapy	NA	NA	NA	no	2012	tcga-ar-a251	no	3	BRCA
tcga-ar-a251-d31828	96941235-258d-4bee-85a3-8cfdaaaa042f	NA	22	1969	175	TAMOXIFEN	NA	5	NA	NA	NA	NA	NA	NA	NA	no	hormone therapy	NA	NA	NA	no	2012	tcga-ar-a251	no	4	BRCA
NA	NA	NA	NA	NA	NA	NA	NA	NA	NA	NA	NA	NA	NA	NA	NA	NA	NA	NA	NA	NA	NA	NA	tcga-ar-a251	no	5	BRCA
NA	NA	NA	NA	NA	NA	NA	NA	NA	NA	NA	NA	NA	NA	NA	NA	NA	NA	NA	NA	NA	NA	NA	tcga-ar-a251	no	6	BRCA
NA	NA	NA	NA	NA	NA	NA	NA	NA	NA	NA	NA	NA	NA	NA	NA	NA	NA	NA	NA	NA	NA	NA	tcga-ar-a251	no	7	BRCA
NA	NA	NA	NA	NA	NA	NA	NA	NA	NA	NA	NA	NA	NA	NA	NA	NA	NA	NA	NA	NA	NA	NA	tcga-ar-a251	no	8	BRCA
NA	NA	NA	NA	NA	NA	NA	NA	NA	NA	NA	NA	NA	NA	NA	NA	NA	NA	NA	NA	NA	NA	NA	tcga-ar-a251	no	9	BRCA
NA	NA	NA	NA	NA	NA	NA	NA	NA	NA	NA	NA	NA	NA	NA	NA	NA	NA	NA	NA	NA	NA	NA	tcga-ar-a251	no	10	BRCA
NA	NA	NA	NA	NA	NA	NA	NA	NA	NA	NA	NA	NA	NA	NA	NA	NA	NA	NA	NA	NA	NA	NA	tcga-ar-a251	no	11	BRCA
NA	NA	NA	NA	NA	NA	NA	NA	NA	NA	NA	NA	NA	NA	NA	NA	NA	NA	NA	NA	NA	NA	NA	tcga-ar-a251	no	12	BRCA
NA	NA	NA	NA	NA	NA	NA	NA	NA	NA	NA	NA	NA	NA	NA	NA	NA	NA	NA	NA	NA	NA	NA	tcga-ar-a251	no	13	BRCA
NA	NA	NA	NA	NA	NA	NA	NA	NA	NA	NA	NA	NA	NA	NA	NA	NA	NA	NA	NA	NA	NA	NA	tcga-ar-a251	no	14	BRCA
NA	NA	NA	NA	NA	NA	NA	NA	NA	NA	NA	NA	NA	NA	NA	NA	NA	NA	NA	NA	NA	NA	NA	tcga-ar-a251	no	15	BRCA
NA	NA	NA	NA	NA	NA	NA	NA	NA	NA	NA	NA	NA	NA	NA	NA	NA	NA	NA	NA	NA	NA	NA	tcga-ar-a251	no	16	BRCA
NA	NA	NA	NA	NA	NA	NA	NA	NA	NA	NA	NA	NA	NA	NA	NA	NA	NA	NA	NA	NA	NA	NA	tcga-ar-a251	no	17	BRCA
NA	NA	NA	NA	NA	NA	NA	NA	NA	NA	NA	NA	NA	NA	NA	NA	NA	NA	NA	NA	NA	NA	NA	tcga-ar-a251	no	18	BRCA
NA	NA	NA	NA	NA	NA	NA	NA	NA	NA	NA	NA	NA	NA	NA	NA	NA	NA	NA	NA	NA	NA	NA	tcga-ar-a251	no	19	BRCA
NA	NA	NA	NA	NA	NA	NA	NA	NA	NA	NA	NA	NA	NA	NA	NA	NA	NA	NA	NA	NA	NA	NA	tcga-ar-a251	no	20	BRCA
NA	NA	NA	NA	NA	NA	NA	NA	NA	NA	NA	NA	NA	NA	NA	NA	NA	NA	NA	NA	NA	NA	NA	tcga-ar-a251	no	21	BRCA
NA	NA	NA	NA	NA	NA	NA	NA	NA	NA	NA	NA	NA	NA	NA	NA	NA	NA	NA	NA	NA	NA	NA	tcga-ar-a251	no	22	BRCA
NA	NA	NA	NA	NA	NA	NA	NA	NA	NA	NA	NA	NA	NA	NA	NA	NA	NA	NA	NA	NA	NA	NA	tcga-ar-a251	no	23	BRCA
tcga-ar-a252-d31834	2b107267-0243-41ab-a8d4-e3a877850bff	NA	22	97	55	DOXORUBICIN	NA	5	NA	NA	NA	NA	NA	NA	NA	no	chemotherapy	NA	NA	NA	no	2012	tcga-ar-a252	no	1	BRCA
tcga-ar-a252-d31835	15e7a4d2-8203-45a9-b8a1-dab0c819e8aa	NA	22	97	55	CYCLOPHOSPHAMIDE	NA	5	NA	NA	NA	NA	NA	NA	NA	no	chemotherapy	NA	NA	NA	no	2012	tcga-ar-a252	no	2	BRCA
tcga-ar-a252-d31836	a51db83f-929f-44f2-b30e-2a608befbb50	NA	22	NA	116	TAMOXIFEN	NA	5	NA	NA	NA	NA	NA	NA	NA	yes	hormone therapy	NA	NA	NA	no	2012	tcga-ar-a252	no	3	BRCA
NA	NA	NA	NA	NA	NA	NA	NA	NA	NA	NA	NA	NA	NA	NA	NA	NA	NA	NA	NA	NA	NA	NA	tcga-ar-a252	no	4	BRCA
NA	NA	NA	NA	NA	NA	NA	NA	NA	NA	NA	NA	NA	NA	NA	NA	NA	NA	NA	NA	NA	NA	NA	tcga-ar-a252	no	5	BRCA
NA	NA	NA	NA	NA	NA	NA	NA	NA	NA	NA	NA	NA	NA	NA	NA	NA	NA	NA	NA	NA	NA	NA	tcga-ar-a252	no	6	BRCA
NA	NA	NA	NA	NA	NA	NA	NA	NA	NA	NA	NA	NA	NA	NA	NA	NA	NA	NA	NA	NA	NA	NA	tcga-ar-a252	no	7	BRCA
NA	NA	NA	NA	NA	NA	NA	NA	NA	NA	NA	NA	NA	NA	NA	NA	NA	NA	NA	NA	NA	NA	NA	tcga-ar-a252	no	8	BRCA
NA	NA	NA	NA	NA	NA	NA	NA	NA	NA	NA	NA	NA	NA	NA	NA	NA	NA	NA	NA	NA	NA	NA	tcga-ar-a252	no	9	BRCA
NA	NA	NA	NA	NA	NA	NA	NA	NA	NA	NA	NA	NA	NA	NA	NA	NA	NA	NA	NA	NA	NA	NA	tcga-ar-a252	no	10	BRCA
NA	NA	NA	NA	NA	NA	NA	NA	NA	NA	NA	NA	NA	NA	NA	NA	NA	NA	NA	NA	NA	NA	NA	tcga-ar-a252	no	11	BRCA
NA	NA	NA	NA	NA	NA	NA	NA	NA	NA	NA	NA	NA	NA	NA	NA	NA	NA	NA	NA	NA	NA	NA	tcga-ar-a252	no	12	BRCA
NA	NA	NA	NA	NA	NA	NA	NA	NA	NA	NA	NA	NA	NA	NA	NA	NA	NA	NA	NA	NA	NA	NA	tcga-ar-a252	no	13	BRCA
NA	NA	NA	NA	NA	NA	NA	NA	NA	NA	NA	NA	NA	NA	NA	NA	NA	NA	NA	NA	NA	NA	NA	tcga-ar-a252	no	14	BRCA
NA	NA	NA	NA	NA	NA	NA	NA	NA	NA	NA	NA	NA	NA	NA	NA	NA	NA	NA	NA	NA	NA	NA	tcga-ar-a252	no	15	BRCA
NA	NA	NA	NA	NA	NA	NA	NA	NA	NA	NA	NA	NA	NA	NA	NA	NA	NA	NA	NA	NA	NA	NA	tcga-ar-a252	no	16	BRCA
NA	NA	NA	NA	NA	NA	NA	NA	NA	NA	NA	NA	NA	NA	NA	NA	NA	NA	NA	NA	NA	NA	NA	tcga-ar-a252	no	17	BRCA
NA	NA	NA	NA	NA	NA	NA	NA	NA	NA	NA	NA	NA	NA	NA	NA	NA	NA	NA	NA	NA	NA	NA	tcga-ar-a252	no	18	BRCA
NA	NA	NA	NA	NA	NA	NA	NA	NA	NA	NA	NA	NA	NA	NA	NA	NA	NA	NA	NA	NA	NA	NA	tcga-ar-a252	no	19	BRCA
NA	NA	NA	NA	NA	NA	NA	NA	NA	NA	NA	NA	NA	NA	NA	NA	NA	NA	NA	NA	NA	NA	NA	tcga-ar-a252	no	20	BRCA
NA	NA	NA	NA	NA	NA	NA	NA	NA	NA	NA	NA	NA	NA	NA	NA	NA	NA	NA	NA	NA	NA	NA	tcga-ar-a252	no	21	BRCA
NA	NA	NA	NA	NA	NA	NA	NA	NA	NA	NA	NA	NA	NA	NA	NA	NA	NA	NA	NA	NA	NA	NA	tcga-ar-a252	no	22	BRCA
NA	NA	NA	NA	NA	NA	NA	NA	NA	NA	NA	NA	NA	NA	NA	NA	NA	NA	NA	NA	NA	NA	NA	tcga-ar-a252	no	23	BRCA
tcga-ar-a254-d31890	276d5f77-4a5c-4323-9158-72968222455e	NA	23	43	22	PACLITAXEL	NA	5	NA	NA	NA	NA	NA	NA	NA	no	chemotherapy	NA	NA	NA	no	2012	tcga-ar-a254	no	1	BRCA
tcga-ar-a254-d31891	3895a0cd-d7a0-4299-aa1d-0cdb26606542	NA	23	99	50	PACLITAXEL	NA	5	NA	NA	NA	NA	NA	NA	NA	no	chemotherapy	NA	NA	NA	no	2012	tcga-ar-a254	no	2	BRCA
tcga-ar-a254-d31892	33d981c7-c2d3-4b84-b64b-267d0b560fc1	NA	23	173	106	FLUOROURACIL	NA	5	NA	NA	NA	NA	NA	NA	NA	no	chemotherapy	NA	NA	NA	no	2012	tcga-ar-a254	no	3	BRCA
tcga-ar-a254-d31893	8811257c-6f1a-45b1-93cf-66db671186e7	NA	23	170	106	EPIRUBICIN	NA	5	NA	NA	NA	NA	NA	NA	NA	no	chemotherapy	NA	NA	NA	no	2012	tcga-ar-a254	no	4	BRCA
tcga-ar-a254-d31895	a0a91d98-9c6d-4f84-8e0f-b7124f907fab	NA	23	170	106	CYCLOPHOSPHAMIDE	NA	5	NA	NA	NA	NA	NA	NA	NA	no	chemotherapy	NA	NA	NA	no	2012	tcga-ar-a254	no	5	BRCA
tcga-ar-a254-d31896	adb0d2ac-132b-4083-91af-52b43ca173f3	NA	23	22	22	TRASTUZUMAB	NA	5	NA	NA	NA	NA	NA	NA	NA	no	immunotherapy	NA	NA	NA	no	2012	tcga-ar-a254	no	6	BRCA
tcga-ar-a254-d31897	0197f934-6d0a-489c-bb0c-b8bb754191de	NA	23	184	29	TRASTUZUMAB	NA	5	NA	NA	NA	NA	NA	NA	NA	no	immunotherapy	NA	NA	NA	no	2012	tcga-ar-a254	no	7	BRCA
tcga-ar-a254-d31898	7b1b7cb1-6836-4211-916e-aff61b5ec621	NA	23	344	232	TRASTUZUMAB	NA	5	NA	NA	NA	NA	NA	NA	NA	no	immunotherapy	NA	NA	NA	no	2012	tcga-ar-a254	no	8	BRCA
tcga-ar-a254-d31899	82c6d00c-abfc-4885-88f3-5a4e67579462	NA	23	NA	262	TAMOXIFEN	NA	5	NA	NA	NA	NA	NA	NA	NA	yes	hormone therapy	NA	NA	NA	no	2012	tcga-ar-a254	no	9	BRCA
NA	NA	NA	NA	NA	NA	NA	NA	NA	NA	NA	NA	NA	NA	NA	NA	NA	NA	NA	NA	NA	NA	NA	tcga-ar-a254	no	10	BRCA
NA	NA	NA	NA	NA	NA	NA	NA	NA	NA	NA	NA	NA	NA	NA	NA	NA	NA	NA	NA	NA	NA	NA	tcga-ar-a254	no	11	BRCA
NA	NA	NA	NA	NA	NA	NA	NA	NA	NA	NA	NA	NA	NA	NA	NA	NA	NA	NA	NA	NA	NA	NA	tcga-ar-a254	no	12	BRCA
NA	NA	NA	NA	NA	NA	NA	NA	NA	NA	NA	NA	NA	NA	NA	NA	NA	NA	NA	NA	NA	NA	NA	tcga-ar-a254	no	13	BRCA
NA	NA	NA	NA	NA	NA	NA	NA	NA	NA	NA	NA	NA	NA	NA	NA	NA	NA	NA	NA	NA	NA	NA	tcga-ar-a254	no	14	BRCA
NA	NA	NA	NA	NA	NA	NA	NA	NA	NA	NA	NA	NA	NA	NA	NA	NA	NA	NA	NA	NA	NA	NA	tcga-ar-a254	no	15	BRCA
NA	NA	NA	NA	NA	NA	NA	NA	NA	NA	NA	NA	NA	NA	NA	NA	NA	NA	NA	NA	NA	NA	NA	tcga-ar-a254	no	16	BRCA
NA	NA	NA	NA	NA	NA	NA	NA	NA	NA	NA	NA	NA	NA	NA	NA	NA	NA	NA	NA	NA	NA	NA	tcga-ar-a254	no	17	BRCA
NA	NA	NA	NA	NA	NA	NA	NA	NA	NA	NA	NA	NA	NA	NA	NA	NA	NA	NA	NA	NA	NA	NA	tcga-ar-a254	no	18	BRCA
NA	NA	NA	NA	NA	NA	NA	NA	NA	NA	NA	NA	NA	NA	NA	NA	NA	NA	NA	NA	NA	NA	NA	tcga-ar-a254	no	19	BRCA
NA	NA	NA	NA	NA	NA	NA	NA	NA	NA	NA	NA	NA	NA	NA	NA	NA	NA	NA	NA	NA	NA	NA	tcga-ar-a254	no	20	BRCA
NA	NA	NA	NA	NA	NA	NA	NA	NA	NA	NA	NA	NA	NA	NA	NA	NA	NA	NA	NA	NA	NA	NA	tcga-ar-a254	no	21	BRCA
NA	NA	NA	NA	NA	NA	NA	NA	NA	NA	NA	NA	NA	NA	NA	NA	NA	NA	NA	NA	NA	NA	NA	tcga-ar-a254	no	22	BRCA
NA	NA	NA	NA	NA	NA	NA	NA	NA	NA	NA	NA	NA	NA	NA	NA	NA	NA	NA	NA	NA	NA	NA	tcga-ar-a254	no	23	BRCA
tcga-ar-a255-d31920	bb558ef4-41e7-493c-a6d2-fc80fe121679	NA	22	54	54	TRASTUZUMAB	NA	5	NA	NA	NA	NA	NA	NA	NA	no	immunotherapy	NA	NA	NA	no	2012	tcga-ar-a255	no	1	BRCA
tcga-ar-a255-d31921	ece7a0a4-959e-4cc4-8857-7193628243dc	NA	22	419	75	TRASTUZUMAB	NA	5	NA	NA	NA	NA	NA	NA	NA	no	immunotherapy	NA	NA	NA	no	2012	tcga-ar-a255	no	2	BRCA
tcga-ar-a255-d31922	5283fff6-c4ea-4f3d-ad5e-cab099b3df37	NA	22	NA	96	ANASTRAZOLE	NA	5	NA	NA	NA	NA	NA	NA	NA	yes	hormone therapy	NA	NA	NA	no	2012	tcga-ar-a255	no	3	BRCA
NA	NA	NA	NA	NA	NA	NA	NA	NA	NA	NA	NA	NA	NA	NA	NA	NA	NA	NA	NA	NA	NA	NA	tcga-ar-a255	no	4	BRCA
NA	NA	NA	NA	NA	NA	NA	NA	NA	NA	NA	NA	NA	NA	NA	NA	NA	NA	NA	NA	NA	NA	NA	tcga-ar-a255	no	5	BRCA
NA	NA	NA	NA	NA	NA	NA	NA	NA	NA	NA	NA	NA	NA	NA	NA	NA	NA	NA	NA	NA	NA	NA	tcga-ar-a255	no	6	BRCA
NA	NA	NA	NA	NA	NA	NA	NA	NA	NA	NA	NA	NA	NA	NA	NA	NA	NA	NA	NA	NA	NA	NA	tcga-ar-a255	no	7	BRCA
NA	NA	NA	NA	NA	NA	NA	NA	NA	NA	NA	NA	NA	NA	NA	NA	NA	NA	NA	NA	NA	NA	NA	tcga-ar-a255	no	8	BRCA
NA	NA	NA	NA	NA	NA	NA	NA	NA	NA	NA	NA	NA	NA	NA	NA	NA	NA	NA	NA	NA	NA	NA	tcga-ar-a255	no	9	BRCA
NA	NA	NA	NA	NA	NA	NA	NA	NA	NA	NA	NA	NA	NA	NA	NA	NA	NA	NA	NA	NA	NA	NA	tcga-ar-a255	no	10	BRCA
NA	NA	NA	NA	NA	NA	NA	NA	NA	NA	NA	NA	NA	NA	NA	NA	NA	NA	NA	NA	NA	NA	NA	tcga-ar-a255	no	11	BRCA
NA	NA	NA	NA	NA	NA	NA	NA	NA	NA	NA	NA	NA	NA	NA	NA	NA	NA	NA	NA	NA	NA	NA	tcga-ar-a255	no	12	BRCA
NA	NA	NA	NA	NA	NA	NA	NA	NA	NA	NA	NA	NA	NA	NA	NA	NA	NA	NA	NA	NA	NA	NA	tcga-ar-a255	no	13	BRCA
NA	NA	NA	NA	NA	NA	NA	NA	NA	NA	NA	NA	NA	NA	NA	NA	NA	NA	NA	NA	NA	NA	NA	tcga-ar-a255	no	14	BRCA
NA	NA	NA	NA	NA	NA	NA	NA	NA	NA	NA	NA	NA	NA	NA	NA	NA	NA	NA	NA	NA	NA	NA	tcga-ar-a255	no	15	BRCA
NA	NA	NA	NA	NA	NA	NA	NA	NA	NA	NA	NA	NA	NA	NA	NA	NA	NA	NA	NA	NA	NA	NA	tcga-ar-a255	no	16	BRCA
NA	NA	NA	NA	NA	NA	NA	NA	NA	NA	NA	NA	NA	NA	NA	NA	NA	NA	NA	NA	NA	NA	NA	tcga-ar-a255	no	17	BRCA
NA	NA	NA	NA	NA	NA	NA	NA	NA	NA	NA	NA	NA	NA	NA	NA	NA	NA	NA	NA	NA	NA	NA	tcga-ar-a255	no	18	BRCA
NA	NA	NA	NA	NA	NA	NA	NA	NA	NA	NA	NA	NA	NA	NA	NA	NA	NA	NA	NA	NA	NA	NA	tcga-ar-a255	no	19	BRCA
NA	NA	NA	NA	NA	NA	NA	NA	NA	NA	NA	NA	NA	NA	NA	NA	NA	NA	NA	NA	NA	NA	NA	tcga-ar-a255	no	20	BRCA
NA	NA	NA	NA	NA	NA	NA	NA	NA	NA	NA	NA	NA	NA	NA	NA	NA	NA	NA	NA	NA	NA	NA	tcga-ar-a255	no	21	BRCA
NA	NA	NA	NA	NA	NA	NA	NA	NA	NA	NA	NA	NA	NA	NA	NA	NA	NA	NA	NA	NA	NA	NA	tcga-ar-a255	no	22	BRCA
NA	NA	NA	NA	NA	NA	NA	NA	NA	NA	NA	NA	NA	NA	NA	NA	NA	NA	NA	NA	NA	NA	NA	tcga-ar-a255	no	23	BRCA
tcga-ar-a256-d31926	b6c966ac-d18c-4b33-bfe1-11776ea2f338	NA	22	101	38	DOXORUBICIN	NA	5	NA	NA	NA	NA	NA	NA	NA	no	chemotherapy	NA	NA	NA	no	2012	tcga-ar-a256	no	1	BRCA
tcga-ar-a256-d31927	b4890692-5cc2-43f9-b3f9-89528dd2f720	NA	22	101	38	CYCLOPHOSPHAMIDE	NA	5	NA	NA	NA	NA	NA	NA	NA	no	chemotherapy	NA	NA	NA	no	2012	tcga-ar-a256	no	2	BRCA
NA	NA	NA	NA	NA	NA	NA	NA	NA	NA	NA	NA	NA	NA	NA	NA	NA	NA	NA	NA	NA	NA	NA	tcga-ar-a256	no	3	BRCA
NA	NA	NA	NA	NA	NA	NA	NA	NA	NA	NA	NA	NA	NA	NA	NA	NA	NA	NA	NA	NA	NA	NA	tcga-ar-a256	no	4	BRCA
NA	NA	NA	NA	NA	NA	NA	NA	NA	NA	NA	NA	NA	NA	NA	NA	NA	NA	NA	NA	NA	NA	NA	tcga-ar-a256	no	5	BRCA
NA	NA	NA	NA	NA	NA	NA	NA	NA	NA	NA	NA	NA	NA	NA	NA	NA	NA	NA	NA	NA	NA	NA	tcga-ar-a256	no	6	BRCA
NA	NA	NA	NA	NA	NA	NA	NA	NA	NA	NA	NA	NA	NA	NA	NA	NA	NA	NA	NA	NA	NA	NA	tcga-ar-a256	no	7	BRCA
NA	NA	NA	NA	NA	NA	NA	NA	NA	NA	NA	NA	NA	NA	NA	NA	NA	NA	NA	NA	NA	NA	NA	tcga-ar-a256	no	8	BRCA
NA	NA	NA	NA	NA	NA	NA	NA	NA	NA	NA	NA	NA	NA	NA	NA	NA	NA	NA	NA	NA	NA	NA	tcga-ar-a256	no	9	BRCA
NA	NA	NA	NA	NA	NA	NA	NA	NA	NA	NA	NA	NA	NA	NA	NA	NA	NA	NA	NA	NA	NA	NA	tcga-ar-a256	no	10	BRCA
NA	NA	NA	NA	NA	NA	NA	NA	NA	NA	NA	NA	NA	NA	NA	NA	NA	NA	NA	NA	NA	NA	NA	tcga-ar-a256	no	11	BRCA
NA	NA	NA	NA	NA	NA	NA	NA	NA	NA	NA	NA	NA	NA	NA	NA	NA	NA	NA	NA	NA	NA	NA	tcga-ar-a256	no	12	BRCA
NA	NA	NA	NA	NA	NA	NA	NA	NA	NA	NA	NA	NA	NA	NA	NA	NA	NA	NA	NA	NA	NA	NA	tcga-ar-a256	no	13	BRCA
NA	NA	NA	NA	NA	NA	NA	NA	NA	NA	NA	NA	NA	NA	NA	NA	NA	NA	NA	NA	NA	NA	NA	tcga-ar-a256	no	14	BRCA
NA	NA	NA	NA	NA	NA	NA	NA	NA	NA	NA	NA	NA	NA	NA	NA	NA	NA	NA	NA	NA	NA	NA	tcga-ar-a256	no	15	BRCA
NA	NA	NA	NA	NA	NA	NA	NA	NA	NA	NA	NA	NA	NA	NA	NA	NA	NA	NA	NA	NA	NA	NA	tcga-ar-a256	no	16	BRCA
NA	NA	NA	NA	NA	NA	NA	NA	NA	NA	NA	NA	NA	NA	NA	NA	NA	NA	NA	NA	NA	NA	NA	tcga-ar-a256	no	17	BRCA
NA	NA	NA	NA	NA	NA	NA	NA	NA	NA	NA	NA	NA	NA	NA	NA	NA	NA	NA	NA	NA	NA	NA	tcga-ar-a256	no	18	BRCA
NA	NA	NA	NA	NA	NA	NA	NA	NA	NA	NA	NA	NA	NA	NA	NA	NA	NA	NA	NA	NA	NA	NA	tcga-ar-a256	no	19	BRCA
NA	NA	NA	NA	NA	NA	NA	NA	NA	NA	NA	NA	NA	NA	NA	NA	NA	NA	NA	NA	NA	NA	NA	tcga-ar-a256	no	20	BRCA
NA	NA	NA	NA	NA	NA	NA	NA	NA	NA	NA	NA	NA	NA	NA	NA	NA	NA	NA	NA	NA	NA	NA	tcga-ar-a256	no	21	BRCA
NA	NA	NA	NA	NA	NA	NA	NA	NA	NA	NA	NA	NA	NA	NA	NA	NA	NA	NA	NA	NA	NA	NA	tcga-ar-a256	no	22	BRCA
NA	NA	NA	NA	NA	NA	NA	NA	NA	NA	NA	NA	NA	NA	NA	NA	NA	NA	NA	NA	NA	NA	NA	tcga-ar-a256	no	23	BRCA
tcga-ar-a2le-d37189	d5991c24-5b04-45b5-b05f-7f2c6c1167c2	NA	6	1869	17	TAMOXIFEN	NA	12	NA	NA	NA	NA	NA	NA	NA	no	hormone therapy	NA	NA	NA	no	2012	tcga-ar-a2le	no	1	BRCA
NA	NA	NA	NA	NA	NA	NA	NA	NA	NA	NA	NA	NA	NA	NA	NA	NA	NA	NA	NA	NA	NA	NA	tcga-ar-a2le	no	2	BRCA
NA	NA	NA	NA	NA	NA	NA	NA	NA	NA	NA	NA	NA	NA	NA	NA	NA	NA	NA	NA	NA	NA	NA	tcga-ar-a2le	no	3	BRCA
NA	NA	NA	NA	NA	NA	NA	NA	NA	NA	NA	NA	NA	NA	NA	NA	NA	NA	NA	NA	NA	NA	NA	tcga-ar-a2le	no	4	BRCA
NA	NA	NA	NA	NA	NA	NA	NA	NA	NA	NA	NA	NA	NA	NA	NA	NA	NA	NA	NA	NA	NA	NA	tcga-ar-a2le	no	5	BRCA
NA	NA	NA	NA	NA	NA	NA	NA	NA	NA	NA	NA	NA	NA	NA	NA	NA	NA	NA	NA	NA	NA	NA	tcga-ar-a2le	no	6	BRCA
NA	NA	NA	NA	NA	NA	NA	NA	NA	NA	NA	NA	NA	NA	NA	NA	NA	NA	NA	NA	NA	NA	NA	tcga-ar-a2le	no	7	BRCA
NA	NA	NA	NA	NA	NA	NA	NA	NA	NA	NA	NA	NA	NA	NA	NA	NA	NA	NA	NA	NA	NA	NA	tcga-ar-a2le	no	8	BRCA
NA	NA	NA	NA	NA	NA	NA	NA	NA	NA	NA	NA	NA	NA	NA	NA	NA	NA	NA	NA	NA	NA	NA	tcga-ar-a2le	no	9	BRCA
NA	NA	NA	NA	NA	NA	NA	NA	NA	NA	NA	NA	NA	NA	NA	NA	NA	NA	NA	NA	NA	NA	NA	tcga-ar-a2le	no	10	BRCA
NA	NA	NA	NA	NA	NA	NA	NA	NA	NA	NA	NA	NA	NA	NA	NA	NA	NA	NA	NA	NA	NA	NA	tcga-ar-a2le	no	11	BRCA
NA	NA	NA	NA	NA	NA	NA	NA	NA	NA	NA	NA	NA	NA	NA	NA	NA	NA	NA	NA	NA	NA	NA	tcga-ar-a2le	no	12	BRCA
NA	NA	NA	NA	NA	NA	NA	NA	NA	NA	NA	NA	NA	NA	NA	NA	NA	NA	NA	NA	NA	NA	NA	tcga-ar-a2le	no	13	BRCA
NA	NA	NA	NA	NA	NA	NA	NA	NA	NA	NA	NA	NA	NA	NA	NA	NA	NA	NA	NA	NA	NA	NA	tcga-ar-a2le	no	14	BRCA
NA	NA	NA	NA	NA	NA	NA	NA	NA	NA	NA	NA	NA	NA	NA	NA	NA	NA	NA	NA	NA	NA	NA	tcga-ar-a2le	no	15	BRCA
NA	NA	NA	NA	NA	NA	NA	NA	NA	NA	NA	NA	NA	NA	NA	NA	NA	NA	NA	NA	NA	NA	NA	tcga-ar-a2le	no	16	BRCA
NA	NA	NA	NA	NA	NA	NA	NA	NA	NA	NA	NA	NA	NA	NA	NA	NA	NA	NA	NA	NA	NA	NA	tcga-ar-a2le	no	17	BRCA
NA	NA	NA	NA	NA	NA	NA	NA	NA	NA	NA	NA	NA	NA	NA	NA	NA	NA	NA	NA	NA	NA	NA	tcga-ar-a2le	no	18	BRCA
NA	NA	NA	NA	NA	NA	NA	NA	NA	NA	NA	NA	NA	NA	NA	NA	NA	NA	NA	NA	NA	NA	NA	tcga-ar-a2le	no	19	BRCA
NA	NA	NA	NA	NA	NA	NA	NA	NA	NA	NA	NA	NA	NA	NA	NA	NA	NA	NA	NA	NA	NA	NA	tcga-ar-a2le	no	20	BRCA
NA	NA	NA	NA	NA	NA	NA	NA	NA	NA	NA	NA	NA	NA	NA	NA	NA	NA	NA	NA	NA	NA	NA	tcga-ar-a2le	no	21	BRCA
NA	NA	NA	NA	NA	NA	NA	NA	NA	NA	NA	NA	NA	NA	NA	NA	NA	NA	NA	NA	NA	NA	NA	tcga-ar-a2le	no	22	BRCA
NA	NA	NA	NA	NA	NA	NA	NA	NA	NA	NA	NA	NA	NA	NA	NA	NA	NA	NA	NA	NA	NA	NA	tcga-ar-a2le	no	23	BRCA
tcga-ar-a2lh-d37175	0674353c-7be2-4ff0-952e-236e7f1bcb93	NA	6	84	42	DOXORUBICIN	NA	12	NA	NA	NA	NA	NA	NA	NA	no	chemotherapy	NA	NA	NA	no	2012	tcga-ar-a2lh	no	1	BRCA
tcga-ar-a2lh-d37260	02991fab-6700-40a7-86f6-5c1c3507f336	NA	6	84	42	CYCLOPHOSPHAMIDE	NA	12	NA	NA	NA	NA	NA	NA	NA	no	chemotherapy	NA	NA	NA	no	2012	tcga-ar-a2lh	no	2	BRCA
tcga-ar-a2lh-d37261	40102dff-32ef-4c9c-b97b-78b3cc02f990	NA	6	140	98	PACLITAXEL	NA	12	NA	NA	NA	NA	NA	NA	NA	no	chemotherapy	NA	NA	NA	no	2012	tcga-ar-a2lh	no	3	BRCA
NA	NA	NA	NA	NA	NA	NA	NA	NA	NA	NA	NA	NA	NA	NA	NA	NA	NA	NA	NA	NA	NA	NA	tcga-ar-a2lh	no	4	BRCA
NA	NA	NA	NA	NA	NA	NA	NA	NA	NA	NA	NA	NA	NA	NA	NA	NA	NA	NA	NA	NA	NA	NA	tcga-ar-a2lh	no	5	BRCA
NA	NA	NA	NA	NA	NA	NA	NA	NA	NA	NA	NA	NA	NA	NA	NA	NA	NA	NA	NA	NA	NA	NA	tcga-ar-a2lh	no	6	BRCA
NA	NA	NA	NA	NA	NA	NA	NA	NA	NA	NA	NA	NA	NA	NA	NA	NA	NA	NA	NA	NA	NA	NA	tcga-ar-a2lh	no	7	BRCA
NA	NA	NA	NA	NA	NA	NA	NA	NA	NA	NA	NA	NA	NA	NA	NA	NA	NA	NA	NA	NA	NA	NA	tcga-ar-a2lh	no	8	BRCA
NA	NA	NA	NA	NA	NA	NA	NA	NA	NA	NA	NA	NA	NA	NA	NA	NA	NA	NA	NA	NA	NA	NA	tcga-ar-a2lh	no	9	BRCA
NA	NA	NA	NA	NA	NA	NA	NA	NA	NA	NA	NA	NA	NA	NA	NA	NA	NA	NA	NA	NA	NA	NA	tcga-ar-a2lh	no	10	BRCA
NA	NA	NA	NA	NA	NA	NA	NA	NA	NA	NA	NA	NA	NA	NA	NA	NA	NA	NA	NA	NA	NA	NA	tcga-ar-a2lh	no	11	BRCA
NA	NA	NA	NA	NA	NA	NA	NA	NA	NA	NA	NA	NA	NA	NA	NA	NA	NA	NA	NA	NA	NA	NA	tcga-ar-a2lh	no	12	BRCA
NA	NA	NA	NA	NA	NA	NA	NA	NA	NA	NA	NA	NA	NA	NA	NA	NA	NA	NA	NA	NA	NA	NA	tcga-ar-a2lh	no	13	BRCA
NA	NA	NA	NA	NA	NA	NA	NA	NA	NA	NA	NA	NA	NA	NA	NA	NA	NA	NA	NA	NA	NA	NA	tcga-ar-a2lh	no	14	BRCA
NA	NA	NA	NA	NA	NA	NA	NA	NA	NA	NA	NA	NA	NA	NA	NA	NA	NA	NA	NA	NA	NA	NA	tcga-ar-a2lh	no	15	BRCA
NA	NA	NA	NA	NA	NA	NA	NA	NA	NA	NA	NA	NA	NA	NA	NA	NA	NA	NA	NA	NA	NA	NA	tcga-ar-a2lh	no	16	BRCA
NA	NA	NA	NA	NA	NA	NA	NA	NA	NA	NA	NA	NA	NA	NA	NA	NA	NA	NA	NA	NA	NA	NA	tcga-ar-a2lh	no	17	BRCA
NA	NA	NA	NA	NA	NA	NA	NA	NA	NA	NA	NA	NA	NA	NA	NA	NA	NA	NA	NA	NA	NA	NA	tcga-ar-a2lh	no	18	BRCA
NA	NA	NA	NA	NA	NA	NA	NA	NA	NA	NA	NA	NA	NA	NA	NA	NA	NA	NA	NA	NA	NA	NA	tcga-ar-a2lh	no	19	BRCA
NA	NA	NA	NA	NA	NA	NA	NA	NA	NA	NA	NA	NA	NA	NA	NA	NA	NA	NA	NA	NA	NA	NA	tcga-ar-a2lh	no	20	BRCA
NA	NA	NA	NA	NA	NA	NA	NA	NA	NA	NA	NA	NA	NA	NA	NA	NA	NA	NA	NA	NA	NA	NA	tcga-ar-a2lh	no	21	BRCA
NA	NA	NA	NA	NA	NA	NA	NA	NA	NA	NA	NA	NA	NA	NA	NA	NA	NA	NA	NA	NA	NA	NA	tcga-ar-a2lh	no	22	BRCA
NA	NA	NA	NA	NA	NA	NA	NA	NA	NA	NA	NA	NA	NA	NA	NA	NA	NA	NA	NA	NA	NA	NA	tcga-ar-a2lh	no	23	BRCA
tcga-ar-a2lj-d37263	40a4371f-cf9d-4587-93c3-21d91d80bb9a	NA	7	84	42	DOXORUBICIN	NA	12	NA	NA	NA	NA	NA	NA	NA	no	chemotherapy	NA	NA	NA	no	2012	tcga-ar-a2lj	no	1	BRCA
tcga-ar-a2lj-d37264	46fedd0f-87e6-4c31-ab41-4b1da8fad929	NA	7	84	42	CYCLOPHOSPHAMIDE	NA	12	NA	NA	NA	NA	NA	NA	NA	no	chemotherapy	NA	NA	NA	no	2012	tcga-ar-a2lj	no	2	BRCA
tcga-ar-a2lj-d37265	5d6d171a-7cb5-4a45-b2b7-eaaf05e65a29	NA	7	175	98	PACLITAXEL	NA	12	NA	NA	NA	NA	NA	NA	NA	no	chemotherapy	NA	NA	NA	no	2012	tcga-ar-a2lj	no	3	BRCA
tcga-ar-a2lj-d37696	74f13bd2-4e94-41a3-885f-6e52d52d7446	NA	7	465	98	TRASTUZUMAB	NA	12	NA	NA	NA	NA	NA	NA	NA	no	immunotherapy	NA	NA	NA	no	2012	tcga-ar-a2lj	no	4	BRCA
tcga-ar-a2lj-d37697	5c63d548-84d8-4253-ac3f-91cb50b0178b	NA	7	NA	190	TAMOXIFEN	NA	12	NA	NA	NA	NA	NA	NA	NA	yes	hormone therapy	NA	NA	NA	no	2012	tcga-ar-a2lj	no	5	BRCA
NA	NA	NA	NA	NA	NA	NA	NA	NA	NA	NA	NA	NA	NA	NA	NA	NA	NA	NA	NA	NA	NA	NA	tcga-ar-a2lj	no	6	BRCA
NA	NA	NA	NA	NA	NA	NA	NA	NA	NA	NA	NA	NA	NA	NA	NA	NA	NA	NA	NA	NA	NA	NA	tcga-ar-a2lj	no	7	BRCA
NA	NA	NA	NA	NA	NA	NA	NA	NA	NA	NA	NA	NA	NA	NA	NA	NA	NA	NA	NA	NA	NA	NA	tcga-ar-a2lj	no	8	BRCA
NA	NA	NA	NA	NA	NA	NA	NA	NA	NA	NA	NA	NA	NA	NA	NA	NA	NA	NA	NA	NA	NA	NA	tcga-ar-a2lj	no	9	BRCA
NA	NA	NA	NA	NA	NA	NA	NA	NA	NA	NA	NA	NA	NA	NA	NA	NA	NA	NA	NA	NA	NA	NA	tcga-ar-a2lj	no	10	BRCA
NA	NA	NA	NA	NA	NA	NA	NA	NA	NA	NA	NA	NA	NA	NA	NA	NA	NA	NA	NA	NA	NA	NA	tcga-ar-a2lj	no	11	BRCA
NA	NA	NA	NA	NA	NA	NA	NA	NA	NA	NA	NA	NA	NA	NA	NA	NA	NA	NA	NA	NA	NA	NA	tcga-ar-a2lj	no	12	BRCA
NA	NA	NA	NA	NA	NA	NA	NA	NA	NA	NA	NA	NA	NA	NA	NA	NA	NA	NA	NA	NA	NA	NA	tcga-ar-a2lj	no	13	BRCA
NA	NA	NA	NA	NA	NA	NA	NA	NA	NA	NA	NA	NA	NA	NA	NA	NA	NA	NA	NA	NA	NA	NA	tcga-ar-a2lj	no	14	BRCA
NA	NA	NA	NA	NA	NA	NA	NA	NA	NA	NA	NA	NA	NA	NA	NA	NA	NA	NA	NA	NA	NA	NA	tcga-ar-a2lj	no	15	BRCA
NA	NA	NA	NA	NA	NA	NA	NA	NA	NA	NA	NA	NA	NA	NA	NA	NA	NA	NA	NA	NA	NA	NA	tcga-ar-a2lj	no	16	BRCA
NA	NA	NA	NA	NA	NA	NA	NA	NA	NA	NA	NA	NA	NA	NA	NA	NA	NA	NA	NA	NA	NA	NA	tcga-ar-a2lj	no	17	BRCA
NA	NA	NA	NA	NA	NA	NA	NA	NA	NA	NA	NA	NA	NA	NA	NA	NA	NA	NA	NA	NA	NA	NA	tcga-ar-a2lj	no	18	BRCA
NA	NA	NA	NA	NA	NA	NA	NA	NA	NA	NA	NA	NA	NA	NA	NA	NA	NA	NA	NA	NA	NA	NA	tcga-ar-a2lj	no	19	BRCA
NA	NA	NA	NA	NA	NA	NA	NA	NA	NA	NA	NA	NA	NA	NA	NA	NA	NA	NA	NA	NA	NA	NA	tcga-ar-a2lj	no	20	BRCA
NA	NA	NA	NA	NA	NA	NA	NA	NA	NA	NA	NA	NA	NA	NA	NA	NA	NA	NA	NA	NA	NA	NA	tcga-ar-a2lj	no	21	BRCA
NA	NA	NA	NA	NA	NA	NA	NA	NA	NA	NA	NA	NA	NA	NA	NA	NA	NA	NA	NA	NA	NA	NA	tcga-ar-a2lj	no	22	BRCA
NA	NA	NA	NA	NA	NA	NA	NA	NA	NA	NA	NA	NA	NA	NA	NA	NA	NA	NA	NA	NA	NA	NA	tcga-ar-a2lj	no	23	BRCA
tcga-ar-a2lk-d37268	80fe69d1-54b5-44ca-8d96-aff0ec366bb2	NA	6	NA	NA	DOXORUBICIN	NA	12	NA	NA	NA	NA	NA	NA	NA	no	chemotherapy	NA	NA	NA	no	2012	tcga-ar-a2lk	no	1	BRCA
tcga-ar-a2lk-d37269	c8b24af7-897d-4a58-9cf0-393deb02542c	NA	6	NA	NA	CYCLOPHOSPHAMIDE	NA	12	NA	NA	NA	NA	NA	NA	NA	no	chemotherapy	NA	NA	NA	no	2012	tcga-ar-a2lk	no	2	BRCA
tcga-ar-a2lk-d37270	873dd1ad-e816-474b-ae05-eb495268c779	NA	6	NA	NA	PACLITAXEL	NA	12	NA	NA	NA	NA	NA	NA	NA	no	chemotherapy	NA	NA	NA	no	2012	tcga-ar-a2lk	no	3	BRCA
tcga-ar-a2lk-d37735	f52a9e2b-71ab-4e83-826d-e7307a8ee004	NA	6	1310	263	ANASTRAZOLE	NA	12	NA	NA	NA	NA	NA	NA	NA	no	hormone therapy	NA	NA	NA	no	2012	tcga-ar-a2lk	no	4	BRCA
NA	NA	NA	NA	NA	NA	NA	NA	NA	NA	NA	NA	NA	NA	NA	NA	NA	NA	NA	NA	NA	NA	NA	tcga-ar-a2lk	no	5	BRCA
NA	NA	NA	NA	NA	NA	NA	NA	NA	NA	NA	NA	NA	NA	NA	NA	NA	NA	NA	NA	NA	NA	NA	tcga-ar-a2lk	no	6	BRCA
NA	NA	NA	NA	NA	NA	NA	NA	NA	NA	NA	NA	NA	NA	NA	NA	NA	NA	NA	NA	NA	NA	NA	tcga-ar-a2lk	no	7	BRCA
NA	NA	NA	NA	NA	NA	NA	NA	NA	NA	NA	NA	NA	NA	NA	NA	NA	NA	NA	NA	NA	NA	NA	tcga-ar-a2lk	no	8	BRCA
NA	NA	NA	NA	NA	NA	NA	NA	NA	NA	NA	NA	NA	NA	NA	NA	NA	NA	NA	NA	NA	NA	NA	tcga-ar-a2lk	no	9	BRCA
NA	NA	NA	NA	NA	NA	NA	NA	NA	NA	NA	NA	NA	NA	NA	NA	NA	NA	NA	NA	NA	NA	NA	tcga-ar-a2lk	no	10	BRCA
NA	NA	NA	NA	NA	NA	NA	NA	NA	NA	NA	NA	NA	NA	NA	NA	NA	NA	NA	NA	NA	NA	NA	tcga-ar-a2lk	no	11	BRCA
NA	NA	NA	NA	NA	NA	NA	NA	NA	NA	NA	NA	NA	NA	NA	NA	NA	NA	NA	NA	NA	NA	NA	tcga-ar-a2lk	no	12	BRCA
NA	NA	NA	NA	NA	NA	NA	NA	NA	NA	NA	NA	NA	NA	NA	NA	NA	NA	NA	NA	NA	NA	NA	tcga-ar-a2lk	no	13	BRCA
NA	NA	NA	NA	NA	NA	NA	NA	NA	NA	NA	NA	NA	NA	NA	NA	NA	NA	NA	NA	NA	NA	NA	tcga-ar-a2lk	no	14	BRCA
NA	NA	NA	NA	NA	NA	NA	NA	NA	NA	NA	NA	NA	NA	NA	NA	NA	NA	NA	NA	NA	NA	NA	tcga-ar-a2lk	no	15	BRCA
NA	NA	NA	NA	NA	NA	NA	NA	NA	NA	NA	NA	NA	NA	NA	NA	NA	NA	NA	NA	NA	NA	NA	tcga-ar-a2lk	no	16	BRCA
NA	NA	NA	NA	NA	NA	NA	NA	NA	NA	NA	NA	NA	NA	NA	NA	NA	NA	NA	NA	NA	NA	NA	tcga-ar-a2lk	no	17	BRCA
NA	NA	NA	NA	NA	NA	NA	NA	NA	NA	NA	NA	NA	NA	NA	NA	NA	NA	NA	NA	NA	NA	NA	tcga-ar-a2lk	no	18	BRCA
NA	NA	NA	NA	NA	NA	NA	NA	NA	NA	NA	NA	NA	NA	NA	NA	NA	NA	NA	NA	NA	NA	NA	tcga-ar-a2lk	no	19	BRCA
NA	NA	NA	NA	NA	NA	NA	NA	NA	NA	NA	NA	NA	NA	NA	NA	NA	NA	NA	NA	NA	NA	NA	tcga-ar-a2lk	no	20	BRCA
NA	NA	NA	NA	NA	NA	NA	NA	NA	NA	NA	NA	NA	NA	NA	NA	NA	NA	NA	NA	NA	NA	NA	tcga-ar-a2lk	no	21	BRCA
NA	NA	NA	NA	NA	NA	NA	NA	NA	NA	NA	NA	NA	NA	NA	NA	NA	NA	NA	NA	NA	NA	NA	tcga-ar-a2lk	no	22	BRCA
NA	NA	NA	NA	NA	NA	NA	NA	NA	NA	NA	NA	NA	NA	NA	NA	NA	NA	NA	NA	NA	NA	NA	tcga-ar-a2lk	no	23	BRCA
tcga-ar-a2lm-d37338	aff8e2b0-7981-4edb-811c-11ebf3b60ed0	NA	6	99	78	DOCETAXEL	NA	12	NA	NA	NA	NA	NA	NA	NA	no	chemotherapy	NA	NA	NA	no	2012	tcga-ar-a2lm	no	1	BRCA
tcga-ar-a2lm-d37339	57372622-06c2-481d-8d49-98803e959075	NA	6	141	78	CYCLOPHOSPHAMIDE	NA	12	NA	NA	NA	NA	NA	NA	NA	no	chemotherapy	NA	NA	NA	no	2012	tcga-ar-a2lm	no	2	BRCA
tcga-ar-a2lm-d37345	955a2df7-0d64-49cf-9a73-05f722680c2b	NA	6	141	120	PACLITAXEL	NA	12	NA	NA	NA	NA	NA	NA	NA	no	chemotherapy	NA	NA	NA	no	2012	tcga-ar-a2lm	no	3	BRCA
tcga-ar-a2lm-d37346	f4d3bd0b-bc50-4e1a-a781-07b6c2a53b31	NA	6	967	170	TAMOXIFEN	NA	12	NA	NA	NA	NA	NA	NA	NA	no	hormone therapy	NA	NA	NA	no	2012	tcga-ar-a2lm	no	4	BRCA
NA	NA	NA	NA	NA	NA	NA	NA	NA	NA	NA	NA	NA	NA	NA	NA	NA	NA	NA	NA	NA	NA	NA	tcga-ar-a2lm	no	5	BRCA
NA	NA	NA	NA	NA	NA	NA	NA	NA	NA	NA	NA	NA	NA	NA	NA	NA	NA	NA	NA	NA	NA	NA	tcga-ar-a2lm	no	6	BRCA
NA	NA	NA	NA	NA	NA	NA	NA	NA	NA	NA	NA	NA	NA	NA	NA	NA	NA	NA	NA	NA	NA	NA	tcga-ar-a2lm	no	7	BRCA
NA	NA	NA	NA	NA	NA	NA	NA	NA	NA	NA	NA	NA	NA	NA	NA	NA	NA	NA	NA	NA	NA	NA	tcga-ar-a2lm	no	8	BRCA
NA	NA	NA	NA	NA	NA	NA	NA	NA	NA	NA	NA	NA	NA	NA	NA	NA	NA	NA	NA	NA	NA	NA	tcga-ar-a2lm	no	9	BRCA
NA	NA	NA	NA	NA	NA	NA	NA	NA	NA	NA	NA	NA	NA	NA	NA	NA	NA	NA	NA	NA	NA	NA	tcga-ar-a2lm	no	10	BRCA
NA	NA	NA	NA	NA	NA	NA	NA	NA	NA	NA	NA	NA	NA	NA	NA	NA	NA	NA	NA	NA	NA	NA	tcga-ar-a2lm	no	11	BRCA
NA	NA	NA	NA	NA	NA	NA	NA	NA	NA	NA	NA	NA	NA	NA	NA	NA	NA	NA	NA	NA	NA	NA	tcga-ar-a2lm	no	12	BRCA
NA	NA	NA	NA	NA	NA	NA	NA	NA	NA	NA	NA	NA	NA	NA	NA	NA	NA	NA	NA	NA	NA	NA	tcga-ar-a2lm	no	13	BRCA
NA	NA	NA	NA	NA	NA	NA	NA	NA	NA	NA	NA	NA	NA	NA	NA	NA	NA	NA	NA	NA	NA	NA	tcga-ar-a2lm	no	14	BRCA
NA	NA	NA	NA	NA	NA	NA	NA	NA	NA	NA	NA	NA	NA	NA	NA	NA	NA	NA	NA	NA	NA	NA	tcga-ar-a2lm	no	15	BRCA
NA	NA	NA	NA	NA	NA	NA	NA	NA	NA	NA	NA	NA	NA	NA	NA	NA	NA	NA	NA	NA	NA	NA	tcga-ar-a2lm	no	16	BRCA
NA	NA	NA	NA	NA	NA	NA	NA	NA	NA	NA	NA	NA	NA	NA	NA	NA	NA	NA	NA	NA	NA	NA	tcga-ar-a2lm	no	17	BRCA
NA	NA	NA	NA	NA	NA	NA	NA	NA	NA	NA	NA	NA	NA	NA	NA	NA	NA	NA	NA	NA	NA	NA	tcga-ar-a2lm	no	18	BRCA
NA	NA	NA	NA	NA	NA	NA	NA	NA	NA	NA	NA	NA	NA	NA	NA	NA	NA	NA	NA	NA	NA	NA	tcga-ar-a2lm	no	19	BRCA
NA	NA	NA	NA	NA	NA	NA	NA	NA	NA	NA	NA	NA	NA	NA	NA	NA	NA	NA	NA	NA	NA	NA	tcga-ar-a2lm	no	20	BRCA
NA	NA	NA	NA	NA	NA	NA	NA	NA	NA	NA	NA	NA	NA	NA	NA	NA	NA	NA	NA	NA	NA	NA	tcga-ar-a2lm	no	21	BRCA
NA	NA	NA	NA	NA	NA	NA	NA	NA	NA	NA	NA	NA	NA	NA	NA	NA	NA	NA	NA	NA	NA	NA	tcga-ar-a2lm	no	22	BRCA
NA	NA	NA	NA	NA	NA	NA	NA	NA	NA	NA	NA	NA	NA	NA	NA	NA	NA	NA	NA	NA	NA	NA	tcga-ar-a2lm	no	23	BRCA
tcga-ar-a2ln-d37541	ceca734c-34ee-4e7a-be8f-82d7437d58fb	NA	6	NA	15	LETROZOLE	NA	12	NA	NA	NA	NA	NA	NA	NA	yes	hormone therapy	NA	NA	NA	no	2012	tcga-ar-a2ln	no	1	BRCA
NA	NA	NA	NA	NA	NA	NA	NA	NA	NA	NA	NA	NA	NA	NA	NA	NA	NA	NA	NA	NA	NA	NA	tcga-ar-a2ln	no	2	BRCA
NA	NA	NA	NA	NA	NA	NA	NA	NA	NA	NA	NA	NA	NA	NA	NA	NA	NA	NA	NA	NA	NA	NA	tcga-ar-a2ln	no	3	BRCA
NA	NA	NA	NA	NA	NA	NA	NA	NA	NA	NA	NA	NA	NA	NA	NA	NA	NA	NA	NA	NA	NA	NA	tcga-ar-a2ln	no	4	BRCA
NA	NA	NA	NA	NA	NA	NA	NA	NA	NA	NA	NA	NA	NA	NA	NA	NA	NA	NA	NA	NA	NA	NA	tcga-ar-a2ln	no	5	BRCA
NA	NA	NA	NA	NA	NA	NA	NA	NA	NA	NA	NA	NA	NA	NA	NA	NA	NA	NA	NA	NA	NA	NA	tcga-ar-a2ln	no	6	BRCA
NA	NA	NA	NA	NA	NA	NA	NA	NA	NA	NA	NA	NA	NA	NA	NA	NA	NA	NA	NA	NA	NA	NA	tcga-ar-a2ln	no	7	BRCA
NA	NA	NA	NA	NA	NA	NA	NA	NA	NA	NA	NA	NA	NA	NA	NA	NA	NA	NA	NA	NA	NA	NA	tcga-ar-a2ln	no	8	BRCA
NA	NA	NA	NA	NA	NA	NA	NA	NA	NA	NA	NA	NA	NA	NA	NA	NA	NA	NA	NA	NA	NA	NA	tcga-ar-a2ln	no	9	BRCA
NA	NA	NA	NA	NA	NA	NA	NA	NA	NA	NA	NA	NA	NA	NA	NA	NA	NA	NA	NA	NA	NA	NA	tcga-ar-a2ln	no	10	BRCA
NA	NA	NA	NA	NA	NA	NA	NA	NA	NA	NA	NA	NA	NA	NA	NA	NA	NA	NA	NA	NA	NA	NA	tcga-ar-a2ln	no	11	BRCA
NA	NA	NA	NA	NA	NA	NA	NA	NA	NA	NA	NA	NA	NA	NA	NA	NA	NA	NA	NA	NA	NA	NA	tcga-ar-a2ln	no	12	BRCA
NA	NA	NA	NA	NA	NA	NA	NA	NA	NA	NA	NA	NA	NA	NA	NA	NA	NA	NA	NA	NA	NA	NA	tcga-ar-a2ln	no	13	BRCA
NA	NA	NA	NA	NA	NA	NA	NA	NA	NA	NA	NA	NA	NA	NA	NA	NA	NA	NA	NA	NA	NA	NA	tcga-ar-a2ln	no	14	BRCA
NA	NA	NA	NA	NA	NA	NA	NA	NA	NA	NA	NA	NA	NA	NA	NA	NA	NA	NA	NA	NA	NA	NA	tcga-ar-a2ln	no	15	BRCA
NA	NA	NA	NA	NA	NA	NA	NA	NA	NA	NA	NA	NA	NA	NA	NA	NA	NA	NA	NA	NA	NA	NA	tcga-ar-a2ln	no	16	BRCA
NA	NA	NA	NA	NA	NA	NA	NA	NA	NA	NA	NA	NA	NA	NA	NA	NA	NA	NA	NA	NA	NA	NA	tcga-ar-a2ln	no	17	BRCA
NA	NA	NA	NA	NA	NA	NA	NA	NA	NA	NA	NA	NA	NA	NA	NA	NA	NA	NA	NA	NA	NA	NA	tcga-ar-a2ln	no	18	BRCA
NA	NA	NA	NA	NA	NA	NA	NA	NA	NA	NA	NA	NA	NA	NA	NA	NA	NA	NA	NA	NA	NA	NA	tcga-ar-a2ln	no	19	BRCA
NA	NA	NA	NA	NA	NA	NA	NA	NA	NA	NA	NA	NA	NA	NA	NA	NA	NA	NA	NA	NA	NA	NA	tcga-ar-a2ln	no	20	BRCA
NA	NA	NA	NA	NA	NA	NA	NA	NA	NA	NA	NA	NA	NA	NA	NA	NA	NA	NA	NA	NA	NA	NA	tcga-ar-a2ln	no	21	BRCA
NA	NA	NA	NA	NA	NA	NA	NA	NA	NA	NA	NA	NA	NA	NA	NA	NA	NA	NA	NA	NA	NA	NA	tcga-ar-a2ln	no	22	BRCA
NA	NA	NA	NA	NA	NA	NA	NA	NA	NA	NA	NA	NA	NA	NA	NA	NA	NA	NA	NA	NA	NA	NA	tcga-ar-a2ln	no	23	BRCA
tcga-ar-a2lo-d37194	fae98ad4-647b-4b8a-877a-9a3e35c85515	NA	7	84	44	DOXORUBICIN	NA	12	NA	NA	NA	NA	NA	NA	NA	no	chemotherapy	NA	NA	NA	yes	2012	tcga-ar-a2lo	no	1	BRCA
tcga-ar-a2lo-d37258	b5922b72-cffd-4ee0-9f3e-35c6ae2a69d9	NA	7	84	44	CYCLOPHOSPHAMIDE	NA	12	NA	NA	NA	NA	NA	NA	NA	no	chemotherapy	NA	NA	NA	yes	2012	tcga-ar-a2lo	no	2	BRCA
tcga-ar-a2lo-d37259	0751053b-fd4a-4022-a9a0-46243cd85d32	NA	7	175	98	PACLITAXEL	NA	12	NA	NA	NA	NA	NA	NA	NA	no	chemotherapy	NA	NA	NA	yes	2012	tcga-ar-a2lo	no	3	BRCA
tcga-ar-a2lo-d37607	97212cfd-8883-4cc9-bed8-3f45e9ab5e76	NA	7	161	44	BEVACIZUMAB	NA	12	NA	NA	NA	NA	NA	NA	NA	no	immunotherapy	NA	NA	NA	yes	2012	tcga-ar-a2lo	no	4	BRCA
tcga-ar-a2lo-d37608	03e05488-13c5-4f00-bb7d-aa459862d124	NA	7	903	199	TAMOXIFEN	NA	12	NA	NA	NA	NA	NA	NA	NA	no	hormone therapy	NA	NA	NA	yes	2012	tcga-ar-a2lo	no	5	BRCA
tcga-ar-a2lo-d37609	6f0a0541-de11-49e8-914a-2ae90ba4bb39	NA	7	NA	903	ANASTRAZOLE	NA	12	NA	NA	NA	NA	NA	NA	NA	yes	hormone therapy	NA	NA	NA	yes	2012	tcga-ar-a2lo	no	6	BRCA
NA	NA	NA	NA	NA	NA	NA	NA	NA	NA	NA	NA	NA	NA	NA	NA	NA	NA	NA	NA	NA	NA	NA	tcga-ar-a2lo	no	7	BRCA
NA	NA	NA	NA	NA	NA	NA	NA	NA	NA	NA	NA	NA	NA	NA	NA	NA	NA	NA	NA	NA	NA	NA	tcga-ar-a2lo	no	8	BRCA
NA	NA	NA	NA	NA	NA	NA	NA	NA	NA	NA	NA	NA	NA	NA	NA	NA	NA	NA	NA	NA	NA	NA	tcga-ar-a2lo	no	9	BRCA
NA	NA	NA	NA	NA	NA	NA	NA	NA	NA	NA	NA	NA	NA	NA	NA	NA	NA	NA	NA	NA	NA	NA	tcga-ar-a2lo	no	10	BRCA
NA	NA	NA	NA	NA	NA	NA	NA	NA	NA	NA	NA	NA	NA	NA	NA	NA	NA	NA	NA	NA	NA	NA	tcga-ar-a2lo	no	11	BRCA
NA	NA	NA	NA	NA	NA	NA	NA	NA	NA	NA	NA	NA	NA	NA	NA	NA	NA	NA	NA	NA	NA	NA	tcga-ar-a2lo	no	12	BRCA
NA	NA	NA	NA	NA	NA	NA	NA	NA	NA	NA	NA	NA	NA	NA	NA	NA	NA	NA	NA	NA	NA	NA	tcga-ar-a2lo	no	13	BRCA
NA	NA	NA	NA	NA	NA	NA	NA	NA	NA	NA	NA	NA	NA	NA	NA	NA	NA	NA	NA	NA	NA	NA	tcga-ar-a2lo	no	14	BRCA
NA	NA	NA	NA	NA	NA	NA	NA	NA	NA	NA	NA	NA	NA	NA	NA	NA	NA	NA	NA	NA	NA	NA	tcga-ar-a2lo	no	15	BRCA
NA	NA	NA	NA	NA	NA	NA	NA	NA	NA	NA	NA	NA	NA	NA	NA	NA	NA	NA	NA	NA	NA	NA	tcga-ar-a2lo	no	16	BRCA
NA	NA	NA	NA	NA	NA	NA	NA	NA	NA	NA	NA	NA	NA	NA	NA	NA	NA	NA	NA	NA	NA	NA	tcga-ar-a2lo	no	17	BRCA
NA	NA	NA	NA	NA	NA	NA	NA	NA	NA	NA	NA	NA	NA	NA	NA	NA	NA	NA	NA	NA	NA	NA	tcga-ar-a2lo	no	18	BRCA
NA	NA	NA	NA	NA	NA	NA	NA	NA	NA	NA	NA	NA	NA	NA	NA	NA	NA	NA	NA	NA	NA	NA	tcga-ar-a2lo	no	19	BRCA
NA	NA	NA	NA	NA	NA	NA	NA	NA	NA	NA	NA	NA	NA	NA	NA	NA	NA	NA	NA	NA	NA	NA	tcga-ar-a2lo	no	20	BRCA
NA	NA	NA	NA	NA	NA	NA	NA	NA	NA	NA	NA	NA	NA	NA	NA	NA	NA	NA	NA	NA	NA	NA	tcga-ar-a2lo	no	21	BRCA
NA	NA	NA	NA	NA	NA	NA	NA	NA	NA	NA	NA	NA	NA	NA	NA	NA	NA	NA	NA	NA	NA	NA	tcga-ar-a2lo	no	22	BRCA
NA	NA	NA	NA	NA	NA	NA	NA	NA	NA	NA	NA	NA	NA	NA	NA	NA	NA	NA	NA	NA	NA	NA	tcga-ar-a2lo	no	23	BRCA
tcga-ar-a2lq-d37597	d4763c71-c17e-46db-a137-2b5b9908deae	NA	6	152	89	DOCETAXEL	NA	12	NA	NA	NA	NA	NA	NA	NA	no	chemotherapy	NA	NA	NA	no	2012	tcga-ar-a2lq	no	1	BRCA
tcga-ar-a2lq-d37598	28848860-0f93-4ce5-a7ca-7c85a90ebbc7	NA	6	152	89	CYCLOPHOSPHAMIDE	NA	12	NA	NA	NA	NA	NA	NA	NA	no	chemotherapy	NA	NA	NA	no	2012	tcga-ar-a2lq	no	2	BRCA
tcga-ar-a2lq-d37599	409752f6-5669-4168-8f31-54550eb34917	NA	6	NA	176	ANASTRAZOLE	NA	12	NA	NA	NA	NA	NA	NA	NA	yes	hormone therapy	NA	NA	NA	no	2012	tcga-ar-a2lq	no	3	BRCA
NA	NA	NA	NA	NA	NA	NA	NA	NA	NA	NA	NA	NA	NA	NA	NA	NA	NA	NA	NA	NA	NA	NA	tcga-ar-a2lq	no	4	BRCA
NA	NA	NA	NA	NA	NA	NA	NA	NA	NA	NA	NA	NA	NA	NA	NA	NA	NA	NA	NA	NA	NA	NA	tcga-ar-a2lq	no	5	BRCA
NA	NA	NA	NA	NA	NA	NA	NA	NA	NA	NA	NA	NA	NA	NA	NA	NA	NA	NA	NA	NA	NA	NA	tcga-ar-a2lq	no	6	BRCA
NA	NA	NA	NA	NA	NA	NA	NA	NA	NA	NA	NA	NA	NA	NA	NA	NA	NA	NA	NA	NA	NA	NA	tcga-ar-a2lq	no	7	BRCA
NA	NA	NA	NA	NA	NA	NA	NA	NA	NA	NA	NA	NA	NA	NA	NA	NA	NA	NA	NA	NA	NA	NA	tcga-ar-a2lq	no	8	BRCA
NA	NA	NA	NA	NA	NA	NA	NA	NA	NA	NA	NA	NA	NA	NA	NA	NA	NA	NA	NA	NA	NA	NA	tcga-ar-a2lq	no	9	BRCA
NA	NA	NA	NA	NA	NA	NA	NA	NA	NA	NA	NA	NA	NA	NA	NA	NA	NA	NA	NA	NA	NA	NA	tcga-ar-a2lq	no	10	BRCA
NA	NA	NA	NA	NA	NA	NA	NA	NA	NA	NA	NA	NA	NA	NA	NA	NA	NA	NA	NA	NA	NA	NA	tcga-ar-a2lq	no	11	BRCA
NA	NA	NA	NA	NA	NA	NA	NA	NA	NA	NA	NA	NA	NA	NA	NA	NA	NA	NA	NA	NA	NA	NA	tcga-ar-a2lq	no	12	BRCA
NA	NA	NA	NA	NA	NA	NA	NA	NA	NA	NA	NA	NA	NA	NA	NA	NA	NA	NA	NA	NA	NA	NA	tcga-ar-a2lq	no	13	BRCA
NA	NA	NA	NA	NA	NA	NA	NA	NA	NA	NA	NA	NA	NA	NA	NA	NA	NA	NA	NA	NA	NA	NA	tcga-ar-a2lq	no	14	BRCA
NA	NA	NA	NA	NA	NA	NA	NA	NA	NA	NA	NA	NA	NA	NA	NA	NA	NA	NA	NA	NA	NA	NA	tcga-ar-a2lq	no	15	BRCA
NA	NA	NA	NA	NA	NA	NA	NA	NA	NA	NA	NA	NA	NA	NA	NA	NA	NA	NA	NA	NA	NA	NA	tcga-ar-a2lq	no	16	BRCA
NA	NA	NA	NA	NA	NA	NA	NA	NA	NA	NA	NA	NA	NA	NA	NA	NA	NA	NA	NA	NA	NA	NA	tcga-ar-a2lq	no	17	BRCA
NA	NA	NA	NA	NA	NA	NA	NA	NA	NA	NA	NA	NA	NA	NA	NA	NA	NA	NA	NA	NA	NA	NA	tcga-ar-a2lq	no	18	BRCA
NA	NA	NA	NA	NA	NA	NA	NA	NA	NA	NA	NA	NA	NA	NA	NA	NA	NA	NA	NA	NA	NA	NA	tcga-ar-a2lq	no	19	BRCA
NA	NA	NA	NA	NA	NA	NA	NA	NA	NA	NA	NA	NA	NA	NA	NA	NA	NA	NA	NA	NA	NA	NA	tcga-ar-a2lq	no	20	BRCA
NA	NA	NA	NA	NA	NA	NA	NA	NA	NA	NA	NA	NA	NA	NA	NA	NA	NA	NA	NA	NA	NA	NA	tcga-ar-a2lq	no	21	BRCA
NA	NA	NA	NA	NA	NA	NA	NA	NA	NA	NA	NA	NA	NA	NA	NA	NA	NA	NA	NA	NA	NA	NA	tcga-ar-a2lq	no	22	BRCA
NA	NA	NA	NA	NA	NA	NA	NA	NA	NA	NA	NA	NA	NA	NA	NA	NA	NA	NA	NA	NA	NA	NA	tcga-ar-a2lq	no	23	BRCA
tcga-ar-a5qn-d43902	1656a4e7-6208-4559-9005-fbd70c8a7375	NA	10	102	39	DOCETAXEL	NA	6	NA	NA	NA	NA	NA	NA	NA	no	chemotherapy	NA	NA	NA	no	2013	tcga-ar-a5qn	no	1	BRCA
tcga-ar-a5qn-d43903	dc1b5976-040d-4e03-a09e-78da087aad55	NA	10	102	39	CYCLOPHOSPHAMIDE	NA	6	NA	NA	NA	NA	NA	NA	NA	no	chemotherapy	NA	NA	NA	no	2013	tcga-ar-a5qn	no	2	BRCA
tcga-ar-a5qn-d43911	5153cc9b-8ad7-4daa-8a6a-47c5b422cbbe	NA	10	388	128	ANASTRAZOLE	NA	6	NA	NA	NA	NA	NA	NA	NA	no	hormone therapy	NA	NA	NA	no	2013	tcga-ar-a5qn	no	3	BRCA
tcga-ar-a5qn-d43912	9033b921-ab35-4cbf-9362-256c58629822	NA	10	NA	388	EXEMESTANE	NA	6	NA	NA	NA	NA	NA	NA	NA	yes	hormone therapy	NA	NA	NA	no	2013	tcga-ar-a5qn	no	4	BRCA
NA	NA	NA	NA	NA	NA	NA	NA	NA	NA	NA	NA	NA	NA	NA	NA	NA	NA	NA	NA	NA	NA	NA	tcga-ar-a5qn	no	5	BRCA
NA	NA	NA	NA	NA	NA	NA	NA	NA	NA	NA	NA	NA	NA	NA	NA	NA	NA	NA	NA	NA	NA	NA	tcga-ar-a5qn	no	6	BRCA
NA	NA	NA	NA	NA	NA	NA	NA	NA	NA	NA	NA	NA	NA	NA	NA	NA	NA	NA	NA	NA	NA	NA	tcga-ar-a5qn	no	7	BRCA
NA	NA	NA	NA	NA	NA	NA	NA	NA	NA	NA	NA	NA	NA	NA	NA	NA	NA	NA	NA	NA	NA	NA	tcga-ar-a5qn	no	8	BRCA
NA	NA	NA	NA	NA	NA	NA	NA	NA	NA	NA	NA	NA	NA	NA	NA	NA	NA	NA	NA	NA	NA	NA	tcga-ar-a5qn	no	9	BRCA
NA	NA	NA	NA	NA	NA	NA	NA	NA	NA	NA	NA	NA	NA	NA	NA	NA	NA	NA	NA	NA	NA	NA	tcga-ar-a5qn	no	10	BRCA
NA	NA	NA	NA	NA	NA	NA	NA	NA	NA	NA	NA	NA	NA	NA	NA	NA	NA	NA	NA	NA	NA	NA	tcga-ar-a5qn	no	11	BRCA
NA	NA	NA	NA	NA	NA	NA	NA	NA	NA	NA	NA	NA	NA	NA	NA	NA	NA	NA	NA	NA	NA	NA	tcga-ar-a5qn	no	12	BRCA
NA	NA	NA	NA	NA	NA	NA	NA	NA	NA	NA	NA	NA	NA	NA	NA	NA	NA	NA	NA	NA	NA	NA	tcga-ar-a5qn	no	13	BRCA
NA	NA	NA	NA	NA	NA	NA	NA	NA	NA	NA	NA	NA	NA	NA	NA	NA	NA	NA	NA	NA	NA	NA	tcga-ar-a5qn	no	14	BRCA
NA	NA	NA	NA	NA	NA	NA	NA	NA	NA	NA	NA	NA	NA	NA	NA	NA	NA	NA	NA	NA	NA	NA	tcga-ar-a5qn	no	15	BRCA
NA	NA	NA	NA	NA	NA	NA	NA	NA	NA	NA	NA	NA	NA	NA	NA	NA	NA	NA	NA	NA	NA	NA	tcga-ar-a5qn	no	16	BRCA
NA	NA	NA	NA	NA	NA	NA	NA	NA	NA	NA	NA	NA	NA	NA	NA	NA	NA	NA	NA	NA	NA	NA	tcga-ar-a5qn	no	17	BRCA
NA	NA	NA	NA	NA	NA	NA	NA	NA	NA	NA	NA	NA	NA	NA	NA	NA	NA	NA	NA	NA	NA	NA	tcga-ar-a5qn	no	18	BRCA
NA	NA	NA	NA	NA	NA	NA	NA	NA	NA	NA	NA	NA	NA	NA	NA	NA	NA	NA	NA	NA	NA	NA	tcga-ar-a5qn	no	19	BRCA
NA	NA	NA	NA	NA	NA	NA	NA	NA	NA	NA	NA	NA	NA	NA	NA	NA	NA	NA	NA	NA	NA	NA	tcga-ar-a5qn	no	20	BRCA
NA	NA	NA	NA	NA	NA	NA	NA	NA	NA	NA	NA	NA	NA	NA	NA	NA	NA	NA	NA	NA	NA	NA	tcga-ar-a5qn	no	21	BRCA
NA	NA	NA	NA	NA	NA	NA	NA	NA	NA	NA	NA	NA	NA	NA	NA	NA	NA	NA	NA	NA	NA	NA	tcga-ar-a5qn	no	22	BRCA
NA	NA	NA	NA	NA	NA	NA	NA	NA	NA	NA	NA	NA	NA	NA	NA	NA	NA	NA	NA	NA	NA	NA	tcga-ar-a5qn	no	23	BRCA
tcga-ar-a5qp-d43914	8150da11-23b1-4826-ad05-ffb7fbe8410d	NA	10	NA	46	TAMOXIFEN	NA	6	NA	NA	NA	NA	NA	NA	NA	yes	hormone therapy	NA	NA	NA	no	2013	tcga-ar-a5qp	no	1	BRCA
NA	NA	NA	NA	NA	NA	NA	NA	NA	NA	NA	NA	NA	NA	NA	NA	NA	NA	NA	NA	NA	NA	NA	tcga-ar-a5qp	no	2	BRCA
NA	NA	NA	NA	NA	NA	NA	NA	NA	NA	NA	NA	NA	NA	NA	NA	NA	NA	NA	NA	NA	NA	NA	tcga-ar-a5qp	no	3	BRCA
NA	NA	NA	NA	NA	NA	NA	NA	NA	NA	NA	NA	NA	NA	NA	NA	NA	NA	NA	NA	NA	NA	NA	tcga-ar-a5qp	no	4	BRCA
NA	NA	NA	NA	NA	NA	NA	NA	NA	NA	NA	NA	NA	NA	NA	NA	NA	NA	NA	NA	NA	NA	NA	tcga-ar-a5qp	no	5	BRCA
NA	NA	NA	NA	NA	NA	NA	NA	NA	NA	NA	NA	NA	NA	NA	NA	NA	NA	NA	NA	NA	NA	NA	tcga-ar-a5qp	no	6	BRCA
NA	NA	NA	NA	NA	NA	NA	NA	NA	NA	NA	NA	NA	NA	NA	NA	NA	NA	NA	NA	NA	NA	NA	tcga-ar-a5qp	no	7	BRCA
NA	NA	NA	NA	NA	NA	NA	NA	NA	NA	NA	NA	NA	NA	NA	NA	NA	NA	NA	NA	NA	NA	NA	tcga-ar-a5qp	no	8	BRCA
NA	NA	NA	NA	NA	NA	NA	NA	NA	NA	NA	NA	NA	NA	NA	NA	NA	NA	NA	NA	NA	NA	NA	tcga-ar-a5qp	no	9	BRCA
NA	NA	NA	NA	NA	NA	NA	NA	NA	NA	NA	NA	NA	NA	NA	NA	NA	NA	NA	NA	NA	NA	NA	tcga-ar-a5qp	no	10	BRCA
NA	NA	NA	NA	NA	NA	NA	NA	NA	NA	NA	NA	NA	NA	NA	NA	NA	NA	NA	NA	NA	NA	NA	tcga-ar-a5qp	no	11	BRCA
NA	NA	NA	NA	NA	NA	NA	NA	NA	NA	NA	NA	NA	NA	NA	NA	NA	NA	NA	NA	NA	NA	NA	tcga-ar-a5qp	no	12	BRCA
NA	NA	NA	NA	NA	NA	NA	NA	NA	NA	NA	NA	NA	NA	NA	NA	NA	NA	NA	NA	NA	NA	NA	tcga-ar-a5qp	no	13	BRCA
NA	NA	NA	NA	NA	NA	NA	NA	NA	NA	NA	NA	NA	NA	NA	NA	NA	NA	NA	NA	NA	NA	NA	tcga-ar-a5qp	no	14	BRCA
NA	NA	NA	NA	NA	NA	NA	NA	NA	NA	NA	NA	NA	NA	NA	NA	NA	NA	NA	NA	NA	NA	NA	tcga-ar-a5qp	no	15	BRCA
NA	NA	NA	NA	NA	NA	NA	NA	NA	NA	NA	NA	NA	NA	NA	NA	NA	NA	NA	NA	NA	NA	NA	tcga-ar-a5qp	no	16	BRCA
NA	NA	NA	NA	NA	NA	NA	NA	NA	NA	NA	NA	NA	NA	NA	NA	NA	NA	NA	NA	NA	NA	NA	tcga-ar-a5qp	no	17	BRCA
NA	NA	NA	NA	NA	NA	NA	NA	NA	NA	NA	NA	NA	NA	NA	NA	NA	NA	NA	NA	NA	NA	NA	tcga-ar-a5qp	no	18	BRCA
NA	NA	NA	NA	NA	NA	NA	NA	NA	NA	NA	NA	NA	NA	NA	NA	NA	NA	NA	NA	NA	NA	NA	tcga-ar-a5qp	no	19	BRCA
NA	NA	NA	NA	NA	NA	NA	NA	NA	NA	NA	NA	NA	NA	NA	NA	NA	NA	NA	NA	NA	NA	NA	tcga-ar-a5qp	no	20	BRCA
NA	NA	NA	NA	NA	NA	NA	NA	NA	NA	NA	NA	NA	NA	NA	NA	NA	NA	NA	NA	NA	NA	NA	tcga-ar-a5qp	no	21	BRCA
NA	NA	NA	NA	NA	NA	NA	NA	NA	NA	NA	NA	NA	NA	NA	NA	NA	NA	NA	NA	NA	NA	NA	tcga-ar-a5qp	no	22	BRCA
NA	NA	NA	NA	NA	NA	NA	NA	NA	NA	NA	NA	NA	NA	NA	NA	NA	NA	NA	NA	NA	NA	NA	tcga-ar-a5qp	no	23	BRCA
tcga-ar-a5qq-d43954	1e5134f3-a59a-400f-b7b0-64a9497a1897	NA	10	91	69	CARBOPLATIN	NA	6	NA	NA	NA	NA	NA	NA	NA	no	chemotherapy	NA	NA	NA	no	2013	tcga-ar-a5qq	no	1	BRCA
tcga-ar-a5qq-d43955	be51b815-9db6-447d-8819-873d08edab68	NA	10	91	69	PACLITAXEL	NA	6	NA	NA	NA	NA	NA	NA	NA	no	chemotherapy	NA	NA	NA	no	2013	tcga-ar-a5qq	no	2	BRCA
tcga-ar-a5qq-d43958	a25a87ed-0ebe-4d81-ae56-a8f243b5743b	NA	10	143	119	IFOSFAMIDE	NA	6	NA	NA	NA	NA	NA	NA	NA	no	chemotherapy	NA	NA	NA	no	2013	tcga-ar-a5qq	no	3	BRCA
tcga-ar-a5qq-d43960	7e77e139-f8f0-4b5c-8487-8caaf7c8d746	NA	10	143	119	SODIUM MERCAPTOETANSOLFONATO	NA	6	NA	NA	NA	NA	NA	NA	NA	no	ancillary	NA	NA	NA	no	2013	tcga-ar-a5qq	no	4	BRCA
tcga-ar-a5qq-d43962	dd9e6cbf-f1bb-4b39-aeba-aa7a777c9eec	NA	10	143	119	SODIUM MERCAPTOETANSOLFONATO	NA	6	NA	NA	NA	NA	NA	NA	NA	no	ancillary	NA	NA	NA	no	2013	tcga-ar-a5qq	no	5	BRCA
tcga-ar-a5qq-d43964	64a6d9ab-d9a7-47ae-bb5d-fc484f6e56ed	NA	10	143	119	ETOPOSIDE	NA	6	NA	NA	NA	NA	NA	NA	NA	no	chemotherapy	NA	NA	NA	no	2013	tcga-ar-a5qq	no	6	BRCA
NA	NA	NA	NA	NA	NA	NA	NA	NA	NA	NA	NA	NA	NA	NA	NA	NA	NA	NA	NA	NA	NA	NA	tcga-ar-a5qq	no	7	BRCA
NA	NA	NA	NA	NA	NA	NA	NA	NA	NA	NA	NA	NA	NA	NA	NA	NA	NA	NA	NA	NA	NA	NA	tcga-ar-a5qq	no	8	BRCA
NA	NA	NA	NA	NA	NA	NA	NA	NA	NA	NA	NA	NA	NA	NA	NA	NA	NA	NA	NA	NA	NA	NA	tcga-ar-a5qq	no	9	BRCA
NA	NA	NA	NA	NA	NA	NA	NA	NA	NA	NA	NA	NA	NA	NA	NA	NA	NA	NA	NA	NA	NA	NA	tcga-ar-a5qq	no	10	BRCA
NA	NA	NA	NA	NA	NA	NA	NA	NA	NA	NA	NA	NA	NA	NA	NA	NA	NA	NA	NA	NA	NA	NA	tcga-ar-a5qq	no	11	BRCA
NA	NA	NA	NA	NA	NA	NA	NA	NA	NA	NA	NA	NA	NA	NA	NA	NA	NA	NA	NA	NA	NA	NA	tcga-ar-a5qq	no	12	BRCA
NA	NA	NA	NA	NA	NA	NA	NA	NA	NA	NA	NA	NA	NA	NA	NA	NA	NA	NA	NA	NA	NA	NA	tcga-ar-a5qq	no	13	BRCA
NA	NA	NA	NA	NA	NA	NA	NA	NA	NA	NA	NA	NA	NA	NA	NA	NA	NA	NA	NA	NA	NA	NA	tcga-ar-a5qq	no	14	BRCA
NA	NA	NA	NA	NA	NA	NA	NA	NA	NA	NA	NA	NA	NA	NA	NA	NA	NA	NA	NA	NA	NA	NA	tcga-ar-a5qq	no	15	BRCA
NA	NA	NA	NA	NA	NA	NA	NA	NA	NA	NA	NA	NA	NA	NA	NA	NA	NA	NA	NA	NA	NA	NA	tcga-ar-a5qq	no	16	BRCA
NA	NA	NA	NA	NA	NA	NA	NA	NA	NA	NA	NA	NA	NA	NA	NA	NA	NA	NA	NA	NA	NA	NA	tcga-ar-a5qq	no	17	BRCA
NA	NA	NA	NA	NA	NA	NA	NA	NA	NA	NA	NA	NA	NA	NA	NA	NA	NA	NA	NA	NA	NA	NA	tcga-ar-a5qq	no	18	BRCA
NA	NA	NA	NA	NA	NA	NA	NA	NA	NA	NA	NA	NA	NA	NA	NA	NA	NA	NA	NA	NA	NA	NA	tcga-ar-a5qq	no	19	BRCA
NA	NA	NA	NA	NA	NA	NA	NA	NA	NA	NA	NA	NA	NA	NA	NA	NA	NA	NA	NA	NA	NA	NA	tcga-ar-a5qq	no	20	BRCA
NA	NA	NA	NA	NA	NA	NA	NA	NA	NA	NA	NA	NA	NA	NA	NA	NA	NA	NA	NA	NA	NA	NA	tcga-ar-a5qq	no	21	BRCA
NA	NA	NA	NA	NA	NA	NA	NA	NA	NA	NA	NA	NA	NA	NA	NA	NA	NA	NA	NA	NA	NA	NA	tcga-ar-a5qq	no	22	BRCA
NA	NA	NA	NA	NA	NA	NA	NA	NA	NA	NA	NA	NA	NA	NA	NA	NA	NA	NA	NA	NA	NA	NA	tcga-ar-a5qq	no	23	BRCA
NA	NA	NA	NA	NA	NA	NA	NA	NA	NA	NA	NA	NA	NA	NA	NA	NA	NA	NA	NA	NA	NA	NA	tcga-b6-a0i1	no	1	BRCA
NA	NA	NA	NA	NA	NA	NA	NA	NA	NA	NA	NA	NA	NA	NA	NA	NA	NA	NA	NA	NA	NA	NA	tcga-b6-a0i1	no	2	BRCA
NA	NA	NA	NA	NA	NA	NA	NA	NA	NA	NA	NA	NA	NA	NA	NA	NA	NA	NA	NA	NA	NA	NA	tcga-b6-a0i1	no	3	BRCA
NA	NA	NA	NA	NA	NA	NA	NA	NA	NA	NA	NA	NA	NA	NA	NA	NA	NA	NA	NA	NA	NA	NA	tcga-b6-a0i1	no	4	BRCA
NA	NA	NA	NA	NA	NA	NA	NA	NA	NA	NA	NA	NA	NA	NA	NA	NA	NA	NA	NA	NA	NA	NA	tcga-b6-a0i1	no	5	BRCA
NA	NA	NA	NA	NA	NA	NA	NA	NA	NA	NA	NA	NA	NA	NA	NA	NA	NA	NA	NA	NA	NA	NA	tcga-b6-a0i1	no	6	BRCA
NA	NA	NA	NA	NA	NA	NA	NA	NA	NA	NA	NA	NA	NA	NA	NA	NA	NA	NA	NA	NA	NA	NA	tcga-b6-a0i1	no	7	BRCA
NA	NA	NA	NA	NA	NA	NA	NA	NA	NA	NA	NA	NA	NA	NA	NA	NA	NA	NA	NA	NA	NA	NA	tcga-b6-a0i1	no	8	BRCA
NA	NA	NA	NA	NA	NA	NA	NA	NA	NA	NA	NA	NA	NA	NA	NA	NA	NA	NA	NA	NA	NA	NA	tcga-b6-a0i1	no	9	BRCA
NA	NA	NA	NA	NA	NA	NA	NA	NA	NA	NA	NA	NA	NA	NA	NA	NA	NA	NA	NA	NA	NA	NA	tcga-b6-a0i1	no	10	BRCA
NA	NA	NA	NA	NA	NA	NA	NA	NA	NA	NA	NA	NA	NA	NA	NA	NA	NA	NA	NA	NA	NA	NA	tcga-b6-a0i1	no	11	BRCA
NA	NA	NA	NA	NA	NA	NA	NA	NA	NA	NA	NA	NA	NA	NA	NA	NA	NA	NA	NA	NA	NA	NA	tcga-b6-a0i1	no	12	BRCA
NA	NA	NA	NA	NA	NA	NA	NA	NA	NA	NA	NA	NA	NA	NA	NA	NA	NA	NA	NA	NA	NA	NA	tcga-b6-a0i1	no	13	BRCA
NA	NA	NA	NA	NA	NA	NA	NA	NA	NA	NA	NA	NA	NA	NA	NA	NA	NA	NA	NA	NA	NA	NA	tcga-b6-a0i1	no	14	BRCA
NA	NA	NA	NA	NA	NA	NA	NA	NA	NA	NA	NA	NA	NA	NA	NA	NA	NA	NA	NA	NA	NA	NA	tcga-b6-a0i1	no	15	BRCA
NA	NA	NA	NA	NA	NA	NA	NA	NA	NA	NA	NA	NA	NA	NA	NA	NA	NA	NA	NA	NA	NA	NA	tcga-b6-a0i1	no	16	BRCA
NA	NA	NA	NA	NA	NA	NA	NA	NA	NA	NA	NA	NA	NA	NA	NA	NA	NA	NA	NA	NA	NA	NA	tcga-b6-a0i1	no	17	BRCA
NA	NA	NA	NA	NA	NA	NA	NA	NA	NA	NA	NA	NA	NA	NA	NA	NA	NA	NA	NA	NA	NA	NA	tcga-b6-a0i1	no	18	BRCA
NA	NA	NA	NA	NA	NA	NA	NA	NA	NA	NA	NA	NA	NA	NA	NA	NA	NA	NA	NA	NA	NA	NA	tcga-b6-a0i1	no	19	BRCA
NA	NA	NA	NA	NA	NA	NA	NA	NA	NA	NA	NA	NA	NA	NA	NA	NA	NA	NA	NA	NA	NA	NA	tcga-b6-a0i1	no	20	BRCA
NA	NA	NA	NA	NA	NA	NA	NA	NA	NA	NA	NA	NA	NA	NA	NA	NA	NA	NA	NA	NA	NA	NA	tcga-b6-a0i1	no	21	BRCA
NA	NA	NA	NA	NA	NA	NA	NA	NA	NA	NA	NA	NA	NA	NA	NA	NA	NA	NA	NA	NA	NA	NA	tcga-b6-a0i1	no	22	BRCA
NA	NA	NA	NA	NA	NA	NA	NA	NA	NA	NA	NA	NA	NA	NA	NA	NA	NA	NA	NA	NA	NA	NA	tcga-b6-a0i1	no	23	BRCA
NA	NA	NA	NA	NA	NA	NA	NA	NA	NA	NA	NA	NA	NA	NA	NA	NA	NA	NA	NA	NA	NA	NA	tcga-b6-a0i2	no	1	BRCA
NA	NA	NA	NA	NA	NA	NA	NA	NA	NA	NA	NA	NA	NA	NA	NA	NA	NA	NA	NA	NA	NA	NA	tcga-b6-a0i2	no	2	BRCA
NA	NA	NA	NA	NA	NA	NA	NA	NA	NA	NA	NA	NA	NA	NA	NA	NA	NA	NA	NA	NA	NA	NA	tcga-b6-a0i2	no	3	BRCA
NA	NA	NA	NA	NA	NA	NA	NA	NA	NA	NA	NA	NA	NA	NA	NA	NA	NA	NA	NA	NA	NA	NA	tcga-b6-a0i2	no	4	BRCA
NA	NA	NA	NA	NA	NA	NA	NA	NA	NA	NA	NA	NA	NA	NA	NA	NA	NA	NA	NA	NA	NA	NA	tcga-b6-a0i2	no	5	BRCA
NA	NA	NA	NA	NA	NA	NA	NA	NA	NA	NA	NA	NA	NA	NA	NA	NA	NA	NA	NA	NA	NA	NA	tcga-b6-a0i2	no	6	BRCA
NA	NA	NA	NA	NA	NA	NA	NA	NA	NA	NA	NA	NA	NA	NA	NA	NA	NA	NA	NA	NA	NA	NA	tcga-b6-a0i2	no	7	BRCA
NA	NA	NA	NA	NA	NA	NA	NA	NA	NA	NA	NA	NA	NA	NA	NA	NA	NA	NA	NA	NA	NA	NA	tcga-b6-a0i2	no	8	BRCA
NA	NA	NA	NA	NA	NA	NA	NA	NA	NA	NA	NA	NA	NA	NA	NA	NA	NA	NA	NA	NA	NA	NA	tcga-b6-a0i2	no	9	BRCA
NA	NA	NA	NA	NA	NA	NA	NA	NA	NA	NA	NA	NA	NA	NA	NA	NA	NA	NA	NA	NA	NA	NA	tcga-b6-a0i2	no	10	BRCA
NA	NA	NA	NA	NA	NA	NA	NA	NA	NA	NA	NA	NA	NA	NA	NA	NA	NA	NA	NA	NA	NA	NA	tcga-b6-a0i2	no	11	BRCA
NA	NA	NA	NA	NA	NA	NA	NA	NA	NA	NA	NA	NA	NA	NA	NA	NA	NA	NA	NA	NA	NA	NA	tcga-b6-a0i2	no	12	BRCA
NA	NA	NA	NA	NA	NA	NA	NA	NA	NA	NA	NA	NA	NA	NA	NA	NA	NA	NA	NA	NA	NA	NA	tcga-b6-a0i2	no	13	BRCA
NA	NA	NA	NA	NA	NA	NA	NA	NA	NA	NA	NA	NA	NA	NA	NA	NA	NA	NA	NA	NA	NA	NA	tcga-b6-a0i2	no	14	BRCA
NA	NA	NA	NA	NA	NA	NA	NA	NA	NA	NA	NA	NA	NA	NA	NA	NA	NA	NA	NA	NA	NA	NA	tcga-b6-a0i2	no	15	BRCA
NA	NA	NA	NA	NA	NA	NA	NA	NA	NA	NA	NA	NA	NA	NA	NA	NA	NA	NA	NA	NA	NA	NA	tcga-b6-a0i2	no	16	BRCA
NA	NA	NA	NA	NA	NA	NA	NA	NA	NA	NA	NA	NA	NA	NA	NA	NA	NA	NA	NA	NA	NA	NA	tcga-b6-a0i2	no	17	BRCA
NA	NA	NA	NA	NA	NA	NA	NA	NA	NA	NA	NA	NA	NA	NA	NA	NA	NA	NA	NA	NA	NA	NA	tcga-b6-a0i2	no	18	BRCA
NA	NA	NA	NA	NA	NA	NA	NA	NA	NA	NA	NA	NA	NA	NA	NA	NA	NA	NA	NA	NA	NA	NA	tcga-b6-a0i2	no	19	BRCA
NA	NA	NA	NA	NA	NA	NA	NA	NA	NA	NA	NA	NA	NA	NA	NA	NA	NA	NA	NA	NA	NA	NA	tcga-b6-a0i2	no	20	BRCA
NA	NA	NA	NA	NA	NA	NA	NA	NA	NA	NA	NA	NA	NA	NA	NA	NA	NA	NA	NA	NA	NA	NA	tcga-b6-a0i2	no	21	BRCA
NA	NA	NA	NA	NA	NA	NA	NA	NA	NA	NA	NA	NA	NA	NA	NA	NA	NA	NA	NA	NA	NA	NA	tcga-b6-a0i2	no	22	BRCA
NA	NA	NA	NA	NA	NA	NA	NA	NA	NA	NA	NA	NA	NA	NA	NA	NA	NA	NA	NA	NA	NA	NA	tcga-b6-a0i2	no	23	BRCA
NA	NA	NA	NA	NA	NA	NA	NA	NA	NA	NA	NA	NA	NA	NA	NA	NA	NA	NA	NA	NA	NA	NA	tcga-b6-a0i5	no	1	BRCA
NA	NA	NA	NA	NA	NA	NA	NA	NA	NA	NA	NA	NA	NA	NA	NA	NA	NA	NA	NA	NA	NA	NA	tcga-b6-a0i5	no	2	BRCA
NA	NA	NA	NA	NA	NA	NA	NA	NA	NA	NA	NA	NA	NA	NA	NA	NA	NA	NA	NA	NA	NA	NA	tcga-b6-a0i5	no	3	BRCA
NA	NA	NA	NA	NA	NA	NA	NA	NA	NA	NA	NA	NA	NA	NA	NA	NA	NA	NA	NA	NA	NA	NA	tcga-b6-a0i5	no	4	BRCA
NA	NA	NA	NA	NA	NA	NA	NA	NA	NA	NA	NA	NA	NA	NA	NA	NA	NA	NA	NA	NA	NA	NA	tcga-b6-a0i5	no	5	BRCA
NA	NA	NA	NA	NA	NA	NA	NA	NA	NA	NA	NA	NA	NA	NA	NA	NA	NA	NA	NA	NA	NA	NA	tcga-b6-a0i5	no	6	BRCA
NA	NA	NA	NA	NA	NA	NA	NA	NA	NA	NA	NA	NA	NA	NA	NA	NA	NA	NA	NA	NA	NA	NA	tcga-b6-a0i5	no	7	BRCA
NA	NA	NA	NA	NA	NA	NA	NA	NA	NA	NA	NA	NA	NA	NA	NA	NA	NA	NA	NA	NA	NA	NA	tcga-b6-a0i5	no	8	BRCA
NA	NA	NA	NA	NA	NA	NA	NA	NA	NA	NA	NA	NA	NA	NA	NA	NA	NA	NA	NA	NA	NA	NA	tcga-b6-a0i5	no	9	BRCA
NA	NA	NA	NA	NA	NA	NA	NA	NA	NA	NA	NA	NA	NA	NA	NA	NA	NA	NA	NA	NA	NA	NA	tcga-b6-a0i5	no	10	BRCA
NA	NA	NA	NA	NA	NA	NA	NA	NA	NA	NA	NA	NA	NA	NA	NA	NA	NA	NA	NA	NA	NA	NA	tcga-b6-a0i5	no	11	BRCA
NA	NA	NA	NA	NA	NA	NA	NA	NA	NA	NA	NA	NA	NA	NA	NA	NA	NA	NA	NA	NA	NA	NA	tcga-b6-a0i5	no	12	BRCA
NA	NA	NA	NA	NA	NA	NA	NA	NA	NA	NA	NA	NA	NA	NA	NA	NA	NA	NA	NA	NA	NA	NA	tcga-b6-a0i5	no	13	BRCA
NA	NA	NA	NA	NA	NA	NA	NA	NA	NA	NA	NA	NA	NA	NA	NA	NA	NA	NA	NA	NA	NA	NA	tcga-b6-a0i5	no	14	BRCA
NA	NA	NA	NA	NA	NA	NA	NA	NA	NA	NA	NA	NA	NA	NA	NA	NA	NA	NA	NA	NA	NA	NA	tcga-b6-a0i5	no	15	BRCA
NA	NA	NA	NA	NA	NA	NA	NA	NA	NA	NA	NA	NA	NA	NA	NA	NA	NA	NA	NA	NA	NA	NA	tcga-b6-a0i5	no	16	BRCA
NA	NA	NA	NA	NA	NA	NA	NA	NA	NA	NA	NA	NA	NA	NA	NA	NA	NA	NA	NA	NA	NA	NA	tcga-b6-a0i5	no	17	BRCA
NA	NA	NA	NA	NA	NA	NA	NA	NA	NA	NA	NA	NA	NA	NA	NA	NA	NA	NA	NA	NA	NA	NA	tcga-b6-a0i5	no	18	BRCA
NA	NA	NA	NA	NA	NA	NA	NA	NA	NA	NA	NA	NA	NA	NA	NA	NA	NA	NA	NA	NA	NA	NA	tcga-b6-a0i5	no	19	BRCA
NA	NA	NA	NA	NA	NA	NA	NA	NA	NA	NA	NA	NA	NA	NA	NA	NA	NA	NA	NA	NA	NA	NA	tcga-b6-a0i5	no	20	BRCA
NA	NA	NA	NA	NA	NA	NA	NA	NA	NA	NA	NA	NA	NA	NA	NA	NA	NA	NA	NA	NA	NA	NA	tcga-b6-a0i5	no	21	BRCA
NA	NA	NA	NA	NA	NA	NA	NA	NA	NA	NA	NA	NA	NA	NA	NA	NA	NA	NA	NA	NA	NA	NA	tcga-b6-a0i5	no	22	BRCA
NA	NA	NA	NA	NA	NA	NA	NA	NA	NA	NA	NA	NA	NA	NA	NA	NA	NA	NA	NA	NA	NA	NA	tcga-b6-a0i5	no	23	BRCA
NA	NA	NA	NA	NA	NA	NA	NA	NA	NA	NA	NA	NA	NA	NA	NA	NA	NA	NA	NA	NA	NA	NA	tcga-b6-a0i6	no	1	BRCA
NA	NA	NA	NA	NA	NA	NA	NA	NA	NA	NA	NA	NA	NA	NA	NA	NA	NA	NA	NA	NA	NA	NA	tcga-b6-a0i6	no	2	BRCA
NA	NA	NA	NA	NA	NA	NA	NA	NA	NA	NA	NA	NA	NA	NA	NA	NA	NA	NA	NA	NA	NA	NA	tcga-b6-a0i6	no	3	BRCA
NA	NA	NA	NA	NA	NA	NA	NA	NA	NA	NA	NA	NA	NA	NA	NA	NA	NA	NA	NA	NA	NA	NA	tcga-b6-a0i6	no	4	BRCA
NA	NA	NA	NA	NA	NA	NA	NA	NA	NA	NA	NA	NA	NA	NA	NA	NA	NA	NA	NA	NA	NA	NA	tcga-b6-a0i6	no	5	BRCA
NA	NA	NA	NA	NA	NA	NA	NA	NA	NA	NA	NA	NA	NA	NA	NA	NA	NA	NA	NA	NA	NA	NA	tcga-b6-a0i6	no	6	BRCA
NA	NA	NA	NA	NA	NA	NA	NA	NA	NA	NA	NA	NA	NA	NA	NA	NA	NA	NA	NA	NA	NA	NA	tcga-b6-a0i6	no	7	BRCA
NA	NA	NA	NA	NA	NA	NA	NA	NA	NA	NA	NA	NA	NA	NA	NA	NA	NA	NA	NA	NA	NA	NA	tcga-b6-a0i6	no	8	BRCA
NA	NA	NA	NA	NA	NA	NA	NA	NA	NA	NA	NA	NA	NA	NA	NA	NA	NA	NA	NA	NA	NA	NA	tcga-b6-a0i6	no	9	BRCA
NA	NA	NA	NA	NA	NA	NA	NA	NA	NA	NA	NA	NA	NA	NA	NA	NA	NA	NA	NA	NA	NA	NA	tcga-b6-a0i6	no	10	BRCA
NA	NA	NA	NA	NA	NA	NA	NA	NA	NA	NA	NA	NA	NA	NA	NA	NA	NA	NA	NA	NA	NA	NA	tcga-b6-a0i6	no	11	BRCA
NA	NA	NA	NA	NA	NA	NA	NA	NA	NA	NA	NA	NA	NA	NA	NA	NA	NA	NA	NA	NA	NA	NA	tcga-b6-a0i6	no	12	BRCA
NA	NA	NA	NA	NA	NA	NA	NA	NA	NA	NA	NA	NA	NA	NA	NA	NA	NA	NA	NA	NA	NA	NA	tcga-b6-a0i6	no	13	BRCA
NA	NA	NA	NA	NA	NA	NA	NA	NA	NA	NA	NA	NA	NA	NA	NA	NA	NA	NA	NA	NA	NA	NA	tcga-b6-a0i6	no	14	BRCA
NA	NA	NA	NA	NA	NA	NA	NA	NA	NA	NA	NA	NA	NA	NA	NA	NA	NA	NA	NA	NA	NA	NA	tcga-b6-a0i6	no	15	BRCA
NA	NA	NA	NA	NA	NA	NA	NA	NA	NA	NA	NA	NA	NA	NA	NA	NA	NA	NA	NA	NA	NA	NA	tcga-b6-a0i6	no	16	BRCA
NA	NA	NA	NA	NA	NA	NA	NA	NA	NA	NA	NA	NA	NA	NA	NA	NA	NA	NA	NA	NA	NA	NA	tcga-b6-a0i6	no	17	BRCA
NA	NA	NA	NA	NA	NA	NA	NA	NA	NA	NA	NA	NA	NA	NA	NA	NA	NA	NA	NA	NA	NA	NA	tcga-b6-a0i6	no	18	BRCA
NA	NA	NA	NA	NA	NA	NA	NA	NA	NA	NA	NA	NA	NA	NA	NA	NA	NA	NA	NA	NA	NA	NA	tcga-b6-a0i6	no	19	BRCA
NA	NA	NA	NA	NA	NA	NA	NA	NA	NA	NA	NA	NA	NA	NA	NA	NA	NA	NA	NA	NA	NA	NA	tcga-b6-a0i6	no	20	BRCA
NA	NA	NA	NA	NA	NA	NA	NA	NA	NA	NA	NA	NA	NA	NA	NA	NA	NA	NA	NA	NA	NA	NA	tcga-b6-a0i6	no	21	BRCA
NA	NA	NA	NA	NA	NA	NA	NA	NA	NA	NA	NA	NA	NA	NA	NA	NA	NA	NA	NA	NA	NA	NA	tcga-b6-a0i6	no	22	BRCA
NA	NA	NA	NA	NA	NA	NA	NA	NA	NA	NA	NA	NA	NA	NA	NA	NA	NA	NA	NA	NA	NA	NA	tcga-b6-a0i6	no	23	BRCA
NA	NA	NA	NA	NA	NA	NA	NA	NA	NA	NA	NA	NA	NA	NA	NA	NA	NA	NA	NA	NA	NA	NA	tcga-b6-a0i9	no	1	BRCA
NA	NA	NA	NA	NA	NA	NA	NA	NA	NA	NA	NA	NA	NA	NA	NA	NA	NA	NA	NA	NA	NA	NA	tcga-b6-a0i9	no	2	BRCA
NA	NA	NA	NA	NA	NA	NA	NA	NA	NA	NA	NA	NA	NA	NA	NA	NA	NA	NA	NA	NA	NA	NA	tcga-b6-a0i9	no	3	BRCA
NA	NA	NA	NA	NA	NA	NA	NA	NA	NA	NA	NA	NA	NA	NA	NA	NA	NA	NA	NA	NA	NA	NA	tcga-b6-a0i9	no	4	BRCA
NA	NA	NA	NA	NA	NA	NA	NA	NA	NA	NA	NA	NA	NA	NA	NA	NA	NA	NA	NA	NA	NA	NA	tcga-b6-a0i9	no	5	BRCA
NA	NA	NA	NA	NA	NA	NA	NA	NA	NA	NA	NA	NA	NA	NA	NA	NA	NA	NA	NA	NA	NA	NA	tcga-b6-a0i9	no	6	BRCA
NA	NA	NA	NA	NA	NA	NA	NA	NA	NA	NA	NA	NA	NA	NA	NA	NA	NA	NA	NA	NA	NA	NA	tcga-b6-a0i9	no	7	BRCA
NA	NA	NA	NA	NA	NA	NA	NA	NA	NA	NA	NA	NA	NA	NA	NA	NA	NA	NA	NA	NA	NA	NA	tcga-b6-a0i9	no	8	BRCA
NA	NA	NA	NA	NA	NA	NA	NA	NA	NA	NA	NA	NA	NA	NA	NA	NA	NA	NA	NA	NA	NA	NA	tcga-b6-a0i9	no	9	BRCA
NA	NA	NA	NA	NA	NA	NA	NA	NA	NA	NA	NA	NA	NA	NA	NA	NA	NA	NA	NA	NA	NA	NA	tcga-b6-a0i9	no	10	BRCA
NA	NA	NA	NA	NA	NA	NA	NA	NA	NA	NA	NA	NA	NA	NA	NA	NA	NA	NA	NA	NA	NA	NA	tcga-b6-a0i9	no	11	BRCA
NA	NA	NA	NA	NA	NA	NA	NA	NA	NA	NA	NA	NA	NA	NA	NA	NA	NA	NA	NA	NA	NA	NA	tcga-b6-a0i9	no	12	BRCA
NA	NA	NA	NA	NA	NA	NA	NA	NA	NA	NA	NA	NA	NA	NA	NA	NA	NA	NA	NA	NA	NA	NA	tcga-b6-a0i9	no	13	BRCA
NA	NA	NA	NA	NA	NA	NA	NA	NA	NA	NA	NA	NA	NA	NA	NA	NA	NA	NA	NA	NA	NA	NA	tcga-b6-a0i9	no	14	BRCA
NA	NA	NA	NA	NA	NA	NA	NA	NA	NA	NA	NA	NA	NA	NA	NA	NA	NA	NA	NA	NA	NA	NA	tcga-b6-a0i9	no	15	BRCA
NA	NA	NA	NA	NA	NA	NA	NA	NA	NA	NA	NA	NA	NA	NA	NA	NA	NA	NA	NA	NA	NA	NA	tcga-b6-a0i9	no	16	BRCA
NA	NA	NA	NA	NA	NA	NA	NA	NA	NA	NA	NA	NA	NA	NA	NA	NA	NA	NA	NA	NA	NA	NA	tcga-b6-a0i9	no	17	BRCA
NA	NA	NA	NA	NA	NA	NA	NA	NA	NA	NA	NA	NA	NA	NA	NA	NA	NA	NA	NA	NA	NA	NA	tcga-b6-a0i9	no	18	BRCA
NA	NA	NA	NA	NA	NA	NA	NA	NA	NA	NA	NA	NA	NA	NA	NA	NA	NA	NA	NA	NA	NA	NA	tcga-b6-a0i9	no	19	BRCA
NA	NA	NA	NA	NA	NA	NA	NA	NA	NA	NA	NA	NA	NA	NA	NA	NA	NA	NA	NA	NA	NA	NA	tcga-b6-a0i9	no	20	BRCA
NA	NA	NA	NA	NA	NA	NA	NA	NA	NA	NA	NA	NA	NA	NA	NA	NA	NA	NA	NA	NA	NA	NA	tcga-b6-a0i9	no	21	BRCA
NA	NA	NA	NA	NA	NA	NA	NA	NA	NA	NA	NA	NA	NA	NA	NA	NA	NA	NA	NA	NA	NA	NA	tcga-b6-a0i9	no	22	BRCA
NA	NA	NA	NA	NA	NA	NA	NA	NA	NA	NA	NA	NA	NA	NA	NA	NA	NA	NA	NA	NA	NA	NA	tcga-b6-a0i9	no	23	BRCA
NA	NA	NA	NA	NA	NA	NA	NA	NA	NA	NA	NA	NA	NA	NA	NA	NA	NA	NA	NA	NA	NA	NA	tcga-b6-a0ia	no	1	BRCA
NA	NA	NA	NA	NA	NA	NA	NA	NA	NA	NA	NA	NA	NA	NA	NA	NA	NA	NA	NA	NA	NA	NA	tcga-b6-a0ia	no	2	BRCA
NA	NA	NA	NA	NA	NA	NA	NA	NA	NA	NA	NA	NA	NA	NA	NA	NA	NA	NA	NA	NA	NA	NA	tcga-b6-a0ia	no	3	BRCA
NA	NA	NA	NA	NA	NA	NA	NA	NA	NA	NA	NA	NA	NA	NA	NA	NA	NA	NA	NA	NA	NA	NA	tcga-b6-a0ia	no	4	BRCA
NA	NA	NA	NA	NA	NA	NA	NA	NA	NA	NA	NA	NA	NA	NA	NA	NA	NA	NA	NA	NA	NA	NA	tcga-b6-a0ia	no	5	BRCA
NA	NA	NA	NA	NA	NA	NA	NA	NA	NA	NA	NA	NA	NA	NA	NA	NA	NA	NA	NA	NA	NA	NA	tcga-b6-a0ia	no	6	BRCA
NA	NA	NA	NA	NA	NA	NA	NA	NA	NA	NA	NA	NA	NA	NA	NA	NA	NA	NA	NA	NA	NA	NA	tcga-b6-a0ia	no	7	BRCA
NA	NA	NA	NA	NA	NA	NA	NA	NA	NA	NA	NA	NA	NA	NA	NA	NA	NA	NA	NA	NA	NA	NA	tcga-b6-a0ia	no	8	BRCA
NA	NA	NA	NA	NA	NA	NA	NA	NA	NA	NA	NA	NA	NA	NA	NA	NA	NA	NA	NA	NA	NA	NA	tcga-b6-a0ia	no	9	BRCA
NA	NA	NA	NA	NA	NA	NA	NA	NA	NA	NA	NA	NA	NA	NA	NA	NA	NA	NA	NA	NA	NA	NA	tcga-b6-a0ia	no	10	BRCA
NA	NA	NA	NA	NA	NA	NA	NA	NA	NA	NA	NA	NA	NA	NA	NA	NA	NA	NA	NA	NA	NA	NA	tcga-b6-a0ia	no	11	BRCA
NA	NA	NA	NA	NA	NA	NA	NA	NA	NA	NA	NA	NA	NA	NA	NA	NA	NA	NA	NA	NA	NA	NA	tcga-b6-a0ia	no	12	BRCA
NA	NA	NA	NA	NA	NA	NA	NA	NA	NA	NA	NA	NA	NA	NA	NA	NA	NA	NA	NA	NA	NA	NA	tcga-b6-a0ia	no	13	BRCA
NA	NA	NA	NA	NA	NA	NA	NA	NA	NA	NA	NA	NA	NA	NA	NA	NA	NA	NA	NA	NA	NA	NA	tcga-b6-a0ia	no	14	BRCA
NA	NA	NA	NA	NA	NA	NA	NA	NA	NA	NA	NA	NA	NA	NA	NA	NA	NA	NA	NA	NA	NA	NA	tcga-b6-a0ia	no	15	BRCA
NA	NA	NA	NA	NA	NA	NA	NA	NA	NA	NA	NA	NA	NA	NA	NA	NA	NA	NA	NA	NA	NA	NA	tcga-b6-a0ia	no	16	BRCA
NA	NA	NA	NA	NA	NA	NA	NA	NA	NA	NA	NA	NA	NA	NA	NA	NA	NA	NA	NA	NA	NA	NA	tcga-b6-a0ia	no	17	BRCA
NA	NA	NA	NA	NA	NA	NA	NA	NA	NA	NA	NA	NA	NA	NA	NA	NA	NA	NA	NA	NA	NA	NA	tcga-b6-a0ia	no	18	BRCA
NA	NA	NA	NA	NA	NA	NA	NA	NA	NA	NA	NA	NA	NA	NA	NA	NA	NA	NA	NA	NA	NA	NA	tcga-b6-a0ia	no	19	BRCA
NA	NA	NA	NA	NA	NA	NA	NA	NA	NA	NA	NA	NA	NA	NA	NA	NA	NA	NA	NA	NA	NA	NA	tcga-b6-a0ia	no	20	BRCA
NA	NA	NA	NA	NA	NA	NA	NA	NA	NA	NA	NA	NA	NA	NA	NA	NA	NA	NA	NA	NA	NA	NA	tcga-b6-a0ia	no	21	BRCA
NA	NA	NA	NA	NA	NA	NA	NA	NA	NA	NA	NA	NA	NA	NA	NA	NA	NA	NA	NA	NA	NA	NA	tcga-b6-a0ia	no	22	BRCA
NA	NA	NA	NA	NA	NA	NA	NA	NA	NA	NA	NA	NA	NA	NA	NA	NA	NA	NA	NA	NA	NA	NA	tcga-b6-a0ia	no	23	BRCA
NA	NA	NA	NA	NA	NA	NA	NA	NA	NA	NA	NA	NA	NA	NA	NA	NA	NA	NA	NA	NA	NA	NA	tcga-b6-a0ib	no	1	BRCA
NA	NA	NA	NA	NA	NA	NA	NA	NA	NA	NA	NA	NA	NA	NA	NA	NA	NA	NA	NA	NA	NA	NA	tcga-b6-a0ib	no	2	BRCA
NA	NA	NA	NA	NA	NA	NA	NA	NA	NA	NA	NA	NA	NA	NA	NA	NA	NA	NA	NA	NA	NA	NA	tcga-b6-a0ib	no	3	BRCA
NA	NA	NA	NA	NA	NA	NA	NA	NA	NA	NA	NA	NA	NA	NA	NA	NA	NA	NA	NA	NA	NA	NA	tcga-b6-a0ib	no	4	BRCA
NA	NA	NA	NA	NA	NA	NA	NA	NA	NA	NA	NA	NA	NA	NA	NA	NA	NA	NA	NA	NA	NA	NA	tcga-b6-a0ib	no	5	BRCA
NA	NA	NA	NA	NA	NA	NA	NA	NA	NA	NA	NA	NA	NA	NA	NA	NA	NA	NA	NA	NA	NA	NA	tcga-b6-a0ib	no	6	BRCA
NA	NA	NA	NA	NA	NA	NA	NA	NA	NA	NA	NA	NA	NA	NA	NA	NA	NA	NA	NA	NA	NA	NA	tcga-b6-a0ib	no	7	BRCA
NA	NA	NA	NA	NA	NA	NA	NA	NA	NA	NA	NA	NA	NA	NA	NA	NA	NA	NA	NA	NA	NA	NA	tcga-b6-a0ib	no	8	BRCA
NA	NA	NA	NA	NA	NA	NA	NA	NA	NA	NA	NA	NA	NA	NA	NA	NA	NA	NA	NA	NA	NA	NA	tcga-b6-a0ib	no	9	BRCA
NA	NA	NA	NA	NA	NA	NA	NA	NA	NA	NA	NA	NA	NA	NA	NA	NA	NA	NA	NA	NA	NA	NA	tcga-b6-a0ib	no	10	BRCA
NA	NA	NA	NA	NA	NA	NA	NA	NA	NA	NA	NA	NA	NA	NA	NA	NA	NA	NA	NA	NA	NA	NA	tcga-b6-a0ib	no	11	BRCA
NA	NA	NA	NA	NA	NA	NA	NA	NA	NA	NA	NA	NA	NA	NA	NA	NA	NA	NA	NA	NA	NA	NA	tcga-b6-a0ib	no	12	BRCA
NA	NA	NA	NA	NA	NA	NA	NA	NA	NA	NA	NA	NA	NA	NA	NA	NA	NA	NA	NA	NA	NA	NA	tcga-b6-a0ib	no	13	BRCA
NA	NA	NA	NA	NA	NA	NA	NA	NA	NA	NA	NA	NA	NA	NA	NA	NA	NA	NA	NA	NA	NA	NA	tcga-b6-a0ib	no	14	BRCA
NA	NA	NA	NA	NA	NA	NA	NA	NA	NA	NA	NA	NA	NA	NA	NA	NA	NA	NA	NA	NA	NA	NA	tcga-b6-a0ib	no	15	BRCA
NA	NA	NA	NA	NA	NA	NA	NA	NA	NA	NA	NA	NA	NA	NA	NA	NA	NA	NA	NA	NA	NA	NA	tcga-b6-a0ib	no	16	BRCA
NA	NA	NA	NA	NA	NA	NA	NA	NA	NA	NA	NA	NA	NA	NA	NA	NA	NA	NA	NA	NA	NA	NA	tcga-b6-a0ib	no	17	BRCA
NA	NA	NA	NA	NA	NA	NA	NA	NA	NA	NA	NA	NA	NA	NA	NA	NA	NA	NA	NA	NA	NA	NA	tcga-b6-a0ib	no	18	BRCA
NA	NA	NA	NA	NA	NA	NA	NA	NA	NA	NA	NA	NA	NA	NA	NA	NA	NA	NA	NA	NA	NA	NA	tcga-b6-a0ib	no	19	BRCA
NA	NA	NA	NA	NA	NA	NA	NA	NA	NA	NA	NA	NA	NA	NA	NA	NA	NA	NA	NA	NA	NA	NA	tcga-b6-a0ib	no	20	BRCA
NA	NA	NA	NA	NA	NA	NA	NA	NA	NA	NA	NA	NA	NA	NA	NA	NA	NA	NA	NA	NA	NA	NA	tcga-b6-a0ib	no	21	BRCA
NA	NA	NA	NA	NA	NA	NA	NA	NA	NA	NA	NA	NA	NA	NA	NA	NA	NA	NA	NA	NA	NA	NA	tcga-b6-a0ib	no	22	BRCA
NA	NA	NA	NA	NA	NA	NA	NA	NA	NA	NA	NA	NA	NA	NA	NA	NA	NA	NA	NA	NA	NA	NA	tcga-b6-a0ib	no	23	BRCA
NA	NA	NA	NA	NA	NA	NA	NA	NA	NA	NA	NA	NA	NA	NA	NA	NA	NA	NA	NA	NA	NA	NA	tcga-b6-a0ic	no	1	BRCA
NA	NA	NA	NA	NA	NA	NA	NA	NA	NA	NA	NA	NA	NA	NA	NA	NA	NA	NA	NA	NA	NA	NA	tcga-b6-a0ic	no	2	BRCA
NA	NA	NA	NA	NA	NA	NA	NA	NA	NA	NA	NA	NA	NA	NA	NA	NA	NA	NA	NA	NA	NA	NA	tcga-b6-a0ic	no	3	BRCA
NA	NA	NA	NA	NA	NA	NA	NA	NA	NA	NA	NA	NA	NA	NA	NA	NA	NA	NA	NA	NA	NA	NA	tcga-b6-a0ic	no	4	BRCA
NA	NA	NA	NA	NA	NA	NA	NA	NA	NA	NA	NA	NA	NA	NA	NA	NA	NA	NA	NA	NA	NA	NA	tcga-b6-a0ic	no	5	BRCA
NA	NA	NA	NA	NA	NA	NA	NA	NA	NA	NA	NA	NA	NA	NA	NA	NA	NA	NA	NA	NA	NA	NA	tcga-b6-a0ic	no	6	BRCA
NA	NA	NA	NA	NA	NA	NA	NA	NA	NA	NA	NA	NA	NA	NA	NA	NA	NA	NA	NA	NA	NA	NA	tcga-b6-a0ic	no	7	BRCA
NA	NA	NA	NA	NA	NA	NA	NA	NA	NA	NA	NA	NA	NA	NA	NA	NA	NA	NA	NA	NA	NA	NA	tcga-b6-a0ic	no	8	BRCA
NA	NA	NA	NA	NA	NA	NA	NA	NA	NA	NA	NA	NA	NA	NA	NA	NA	NA	NA	NA	NA	NA	NA	tcga-b6-a0ic	no	9	BRCA
NA	NA	NA	NA	NA	NA	NA	NA	NA	NA	NA	NA	NA	NA	NA	NA	NA	NA	NA	NA	NA	NA	NA	tcga-b6-a0ic	no	10	BRCA
NA	NA	NA	NA	NA	NA	NA	NA	NA	NA	NA	NA	NA	NA	NA	NA	NA	NA	NA	NA	NA	NA	NA	tcga-b6-a0ic	no	11	BRCA
NA	NA	NA	NA	NA	NA	NA	NA	NA	NA	NA	NA	NA	NA	NA	NA	NA	NA	NA	NA	NA	NA	NA	tcga-b6-a0ic	no	12	BRCA
NA	NA	NA	NA	NA	NA	NA	NA	NA	NA	NA	NA	NA	NA	NA	NA	NA	NA	NA	NA	NA	NA	NA	tcga-b6-a0ic	no	13	BRCA
NA	NA	NA	NA	NA	NA	NA	NA	NA	NA	NA	NA	NA	NA	NA	NA	NA	NA	NA	NA	NA	NA	NA	tcga-b6-a0ic	no	14	BRCA
NA	NA	NA	NA	NA	NA	NA	NA	NA	NA	NA	NA	NA	NA	NA	NA	NA	NA	NA	NA	NA	NA	NA	tcga-b6-a0ic	no	15	BRCA
NA	NA	NA	NA	NA	NA	NA	NA	NA	NA	NA	NA	NA	NA	NA	NA	NA	NA	NA	NA	NA	NA	NA	tcga-b6-a0ic	no	16	BRCA
NA	NA	NA	NA	NA	NA	NA	NA	NA	NA	NA	NA	NA	NA	NA	NA	NA	NA	NA	NA	NA	NA	NA	tcga-b6-a0ic	no	17	BRCA
NA	NA	NA	NA	NA	NA	NA	NA	NA	NA	NA	NA	NA	NA	NA	NA	NA	NA	NA	NA	NA	NA	NA	tcga-b6-a0ic	no	18	BRCA
NA	NA	NA	NA	NA	NA	NA	NA	NA	NA	NA	NA	NA	NA	NA	NA	NA	NA	NA	NA	NA	NA	NA	tcga-b6-a0ic	no	19	BRCA
NA	NA	NA	NA	NA	NA	NA	NA	NA	NA	NA	NA	NA	NA	NA	NA	NA	NA	NA	NA	NA	NA	NA	tcga-b6-a0ic	no	20	BRCA
NA	NA	NA	NA	NA	NA	NA	NA	NA	NA	NA	NA	NA	NA	NA	NA	NA	NA	NA	NA	NA	NA	NA	tcga-b6-a0ic	no	21	BRCA
NA	NA	NA	NA	NA	NA	NA	NA	NA	NA	NA	NA	NA	NA	NA	NA	NA	NA	NA	NA	NA	NA	NA	tcga-b6-a0ic	no	22	BRCA
NA	NA	NA	NA	NA	NA	NA	NA	NA	NA	NA	NA	NA	NA	NA	NA	NA	NA	NA	NA	NA	NA	NA	tcga-b6-a0ic	no	23	BRCA
NA	NA	NA	NA	NA	NA	NA	NA	NA	NA	NA	NA	NA	NA	NA	NA	NA	NA	NA	NA	NA	NA	NA	tcga-b6-a0ie	no	1	BRCA
NA	NA	NA	NA	NA	NA	NA	NA	NA	NA	NA	NA	NA	NA	NA	NA	NA	NA	NA	NA	NA	NA	NA	tcga-b6-a0ie	no	2	BRCA
NA	NA	NA	NA	NA	NA	NA	NA	NA	NA	NA	NA	NA	NA	NA	NA	NA	NA	NA	NA	NA	NA	NA	tcga-b6-a0ie	no	3	BRCA
NA	NA	NA	NA	NA	NA	NA	NA	NA	NA	NA	NA	NA	NA	NA	NA	NA	NA	NA	NA	NA	NA	NA	tcga-b6-a0ie	no	4	BRCA
NA	NA	NA	NA	NA	NA	NA	NA	NA	NA	NA	NA	NA	NA	NA	NA	NA	NA	NA	NA	NA	NA	NA	tcga-b6-a0ie	no	5	BRCA
NA	NA	NA	NA	NA	NA	NA	NA	NA	NA	NA	NA	NA	NA	NA	NA	NA	NA	NA	NA	NA	NA	NA	tcga-b6-a0ie	no	6	BRCA
NA	NA	NA	NA	NA	NA	NA	NA	NA	NA	NA	NA	NA	NA	NA	NA	NA	NA	NA	NA	NA	NA	NA	tcga-b6-a0ie	no	7	BRCA
NA	NA	NA	NA	NA	NA	NA	NA	NA	NA	NA	NA	NA	NA	NA	NA	NA	NA	NA	NA	NA	NA	NA	tcga-b6-a0ie	no	8	BRCA
NA	NA	NA	NA	NA	NA	NA	NA	NA	NA	NA	NA	NA	NA	NA	NA	NA	NA	NA	NA	NA	NA	NA	tcga-b6-a0ie	no	9	BRCA
NA	NA	NA	NA	NA	NA	NA	NA	NA	NA	NA	NA	NA	NA	NA	NA	NA	NA	NA	NA	NA	NA	NA	tcga-b6-a0ie	no	10	BRCA
NA	NA	NA	NA	NA	NA	NA	NA	NA	NA	NA	NA	NA	NA	NA	NA	NA	NA	NA	NA	NA	NA	NA	tcga-b6-a0ie	no	11	BRCA
NA	NA	NA	NA	NA	NA	NA	NA	NA	NA	NA	NA	NA	NA	NA	NA	NA	NA	NA	NA	NA	NA	NA	tcga-b6-a0ie	no	12	BRCA
NA	NA	NA	NA	NA	NA	NA	NA	NA	NA	NA	NA	NA	NA	NA	NA	NA	NA	NA	NA	NA	NA	NA	tcga-b6-a0ie	no	13	BRCA
NA	NA	NA	NA	NA	NA	NA	NA	NA	NA	NA	NA	NA	NA	NA	NA	NA	NA	NA	NA	NA	NA	NA	tcga-b6-a0ie	no	14	BRCA
NA	NA	NA	NA	NA	NA	NA	NA	NA	NA	NA	NA	NA	NA	NA	NA	NA	NA	NA	NA	NA	NA	NA	tcga-b6-a0ie	no	15	BRCA
NA	NA	NA	NA	NA	NA	NA	NA	NA	NA	NA	NA	NA	NA	NA	NA	NA	NA	NA	NA	NA	NA	NA	tcga-b6-a0ie	no	16	BRCA
NA	NA	NA	NA	NA	NA	NA	NA	NA	NA	NA	NA	NA	NA	NA	NA	NA	NA	NA	NA	NA	NA	NA	tcga-b6-a0ie	no	17	BRCA
NA	NA	NA	NA	NA	NA	NA	NA	NA	NA	NA	NA	NA	NA	NA	NA	NA	NA	NA	NA	NA	NA	NA	tcga-b6-a0ie	no	18	BRCA
NA	NA	NA	NA	NA	NA	NA	NA	NA	NA	NA	NA	NA	NA	NA	NA	NA	NA	NA	NA	NA	NA	NA	tcga-b6-a0ie	no	19	BRCA
NA	NA	NA	NA	NA	NA	NA	NA	NA	NA	NA	NA	NA	NA	NA	NA	NA	NA	NA	NA	NA	NA	NA	tcga-b6-a0ie	no	20	BRCA
NA	NA	NA	NA	NA	NA	NA	NA	NA	NA	NA	NA	NA	NA	NA	NA	NA	NA	NA	NA	NA	NA	NA	tcga-b6-a0ie	no	21	BRCA
NA	NA	NA	NA	NA	NA	NA	NA	NA	NA	NA	NA	NA	NA	NA	NA	NA	NA	NA	NA	NA	NA	NA	tcga-b6-a0ie	no	22	BRCA
NA	NA	NA	NA	NA	NA	NA	NA	NA	NA	NA	NA	NA	NA	NA	NA	NA	NA	NA	NA	NA	NA	NA	tcga-b6-a0ie	no	23	BRCA
NA	NA	NA	NA	NA	NA	NA	NA	NA	NA	NA	NA	NA	NA	NA	NA	NA	NA	NA	NA	NA	NA	NA	tcga-b6-a0ig	no	1	BRCA
NA	NA	NA	NA	NA	NA	NA	NA	NA	NA	NA	NA	NA	NA	NA	NA	NA	NA	NA	NA	NA	NA	NA	tcga-b6-a0ig	no	2	BRCA
NA	NA	NA	NA	NA	NA	NA	NA	NA	NA	NA	NA	NA	NA	NA	NA	NA	NA	NA	NA	NA	NA	NA	tcga-b6-a0ig	no	3	BRCA
NA	NA	NA	NA	NA	NA	NA	NA	NA	NA	NA	NA	NA	NA	NA	NA	NA	NA	NA	NA	NA	NA	NA	tcga-b6-a0ig	no	4	BRCA
NA	NA	NA	NA	NA	NA	NA	NA	NA	NA	NA	NA	NA	NA	NA	NA	NA	NA	NA	NA	NA	NA	NA	tcga-b6-a0ig	no	5	BRCA
NA	NA	NA	NA	NA	NA	NA	NA	NA	NA	NA	NA	NA	NA	NA	NA	NA	NA	NA	NA	NA	NA	NA	tcga-b6-a0ig	no	6	BRCA
NA	NA	NA	NA	NA	NA	NA	NA	NA	NA	NA	NA	NA	NA	NA	NA	NA	NA	NA	NA	NA	NA	NA	tcga-b6-a0ig	no	7	BRCA
NA	NA	NA	NA	NA	NA	NA	NA	NA	NA	NA	NA	NA	NA	NA	NA	NA	NA	NA	NA	NA	NA	NA	tcga-b6-a0ig	no	8	BRCA
NA	NA	NA	NA	NA	NA	NA	NA	NA	NA	NA	NA	NA	NA	NA	NA	NA	NA	NA	NA	NA	NA	NA	tcga-b6-a0ig	no	9	BRCA
NA	NA	NA	NA	NA	NA	NA	NA	NA	NA	NA	NA	NA	NA	NA	NA	NA	NA	NA	NA	NA	NA	NA	tcga-b6-a0ig	no	10	BRCA
NA	NA	NA	NA	NA	NA	NA	NA	NA	NA	NA	NA	NA	NA	NA	NA	NA	NA	NA	NA	NA	NA	NA	tcga-b6-a0ig	no	11	BRCA
NA	NA	NA	NA	NA	NA	NA	NA	NA	NA	NA	NA	NA	NA	NA	NA	NA	NA	NA	NA	NA	NA	NA	tcga-b6-a0ig	no	12	BRCA
NA	NA	NA	NA	NA	NA	NA	NA	NA	NA	NA	NA	NA	NA	NA	NA	NA	NA	NA	NA	NA	NA	NA	tcga-b6-a0ig	no	13	BRCA
NA	NA	NA	NA	NA	NA	NA	NA	NA	NA	NA	NA	NA	NA	NA	NA	NA	NA	NA	NA	NA	NA	NA	tcga-b6-a0ig	no	14	BRCA
NA	NA	NA	NA	NA	NA	NA	NA	NA	NA	NA	NA	NA	NA	NA	NA	NA	NA	NA	NA	NA	NA	NA	tcga-b6-a0ig	no	15	BRCA
NA	NA	NA	NA	NA	NA	NA	NA	NA	NA	NA	NA	NA	NA	NA	NA	NA	NA	NA	NA	NA	NA	NA	tcga-b6-a0ig	no	16	BRCA
NA	NA	NA	NA	NA	NA	NA	NA	NA	NA	NA	NA	NA	NA	NA	NA	NA	NA	NA	NA	NA	NA	NA	tcga-b6-a0ig	no	17	BRCA
NA	NA	NA	NA	NA	NA	NA	NA	NA	NA	NA	NA	NA	NA	NA	NA	NA	NA	NA	NA	NA	NA	NA	tcga-b6-a0ig	no	18	BRCA
NA	NA	NA	NA	NA	NA	NA	NA	NA	NA	NA	NA	NA	NA	NA	NA	NA	NA	NA	NA	NA	NA	NA	tcga-b6-a0ig	no	19	BRCA
NA	NA	NA	NA	NA	NA	NA	NA	NA	NA	NA	NA	NA	NA	NA	NA	NA	NA	NA	NA	NA	NA	NA	tcga-b6-a0ig	no	20	BRCA
NA	NA	NA	NA	NA	NA	NA	NA	NA	NA	NA	NA	NA	NA	NA	NA	NA	NA	NA	NA	NA	NA	NA	tcga-b6-a0ig	no	21	BRCA
NA	NA	NA	NA	NA	NA	NA	NA	NA	NA	NA	NA	NA	NA	NA	NA	NA	NA	NA	NA	NA	NA	NA	tcga-b6-a0ig	no	22	BRCA
NA	NA	NA	NA	NA	NA	NA	NA	NA	NA	NA	NA	NA	NA	NA	NA	NA	NA	NA	NA	NA	NA	NA	tcga-b6-a0ig	no	23	BRCA
NA	NA	NA	NA	NA	NA	NA	NA	NA	NA	NA	NA	NA	NA	NA	NA	NA	NA	NA	NA	NA	NA	NA	tcga-b6-a0ih	no	1	BRCA
NA	NA	NA	NA	NA	NA	NA	NA	NA	NA	NA	NA	NA	NA	NA	NA	NA	NA	NA	NA	NA	NA	NA	tcga-b6-a0ih	no	2	BRCA
NA	NA	NA	NA	NA	NA	NA	NA	NA	NA	NA	NA	NA	NA	NA	NA	NA	NA	NA	NA	NA	NA	NA	tcga-b6-a0ih	no	3	BRCA
NA	NA	NA	NA	NA	NA	NA	NA	NA	NA	NA	NA	NA	NA	NA	NA	NA	NA	NA	NA	NA	NA	NA	tcga-b6-a0ih	no	4	BRCA
NA	NA	NA	NA	NA	NA	NA	NA	NA	NA	NA	NA	NA	NA	NA	NA	NA	NA	NA	NA	NA	NA	NA	tcga-b6-a0ih	no	5	BRCA
NA	NA	NA	NA	NA	NA	NA	NA	NA	NA	NA	NA	NA	NA	NA	NA	NA	NA	NA	NA	NA	NA	NA	tcga-b6-a0ih	no	6	BRCA
NA	NA	NA	NA	NA	NA	NA	NA	NA	NA	NA	NA	NA	NA	NA	NA	NA	NA	NA	NA	NA	NA	NA	tcga-b6-a0ih	no	7	BRCA
NA	NA	NA	NA	NA	NA	NA	NA	NA	NA	NA	NA	NA	NA	NA	NA	NA	NA	NA	NA	NA	NA	NA	tcga-b6-a0ih	no	8	BRCA
NA	NA	NA	NA	NA	NA	NA	NA	NA	NA	NA	NA	NA	NA	NA	NA	NA	NA	NA	NA	NA	NA	NA	tcga-b6-a0ih	no	9	BRCA
NA	NA	NA	NA	NA	NA	NA	NA	NA	NA	NA	NA	NA	NA	NA	NA	NA	NA	NA	NA	NA	NA	NA	tcga-b6-a0ih	no	10	BRCA
NA	NA	NA	NA	NA	NA	NA	NA	NA	NA	NA	NA	NA	NA	NA	NA	NA	NA	NA	NA	NA	NA	NA	tcga-b6-a0ih	no	11	BRCA
NA	NA	NA	NA	NA	NA	NA	NA	NA	NA	NA	NA	NA	NA	NA	NA	NA	NA	NA	NA	NA	NA	NA	tcga-b6-a0ih	no	12	BRCA
NA	NA	NA	NA	NA	NA	NA	NA	NA	NA	NA	NA	NA	NA	NA	NA	NA	NA	NA	NA	NA	NA	NA	tcga-b6-a0ih	no	13	BRCA
NA	NA	NA	NA	NA	NA	NA	NA	NA	NA	NA	NA	NA	NA	NA	NA	NA	NA	NA	NA	NA	NA	NA	tcga-b6-a0ih	no	14	BRCA
NA	NA	NA	NA	NA	NA	NA	NA	NA	NA	NA	NA	NA	NA	NA	NA	NA	NA	NA	NA	NA	NA	NA	tcga-b6-a0ih	no	15	BRCA
NA	NA	NA	NA	NA	NA	NA	NA	NA	NA	NA	NA	NA	NA	NA	NA	NA	NA	NA	NA	NA	NA	NA	tcga-b6-a0ih	no	16	BRCA
NA	NA	NA	NA	NA	NA	NA	NA	NA	NA	NA	NA	NA	NA	NA	NA	NA	NA	NA	NA	NA	NA	NA	tcga-b6-a0ih	no	17	BRCA
NA	NA	NA	NA	NA	NA	NA	NA	NA	NA	NA	NA	NA	NA	NA	NA	NA	NA	NA	NA	NA	NA	NA	tcga-b6-a0ih	no	18	BRCA
NA	NA	NA	NA	NA	NA	NA	NA	NA	NA	NA	NA	NA	NA	NA	NA	NA	NA	NA	NA	NA	NA	NA	tcga-b6-a0ih	no	19	BRCA
NA	NA	NA	NA	NA	NA	NA	NA	NA	NA	NA	NA	NA	NA	NA	NA	NA	NA	NA	NA	NA	NA	NA	tcga-b6-a0ih	no	20	BRCA
NA	NA	NA	NA	NA	NA	NA	NA	NA	NA	NA	NA	NA	NA	NA	NA	NA	NA	NA	NA	NA	NA	NA	tcga-b6-a0ih	no	21	BRCA
NA	NA	NA	NA	NA	NA	NA	NA	NA	NA	NA	NA	NA	NA	NA	NA	NA	NA	NA	NA	NA	NA	NA	tcga-b6-a0ih	no	22	BRCA
NA	NA	NA	NA	NA	NA	NA	NA	NA	NA	NA	NA	NA	NA	NA	NA	NA	NA	NA	NA	NA	NA	NA	tcga-b6-a0ih	no	23	BRCA
NA	NA	NA	NA	NA	NA	NA	NA	NA	NA	NA	NA	NA	NA	NA	NA	NA	NA	NA	NA	NA	NA	NA	tcga-b6-a0ij	no	1	BRCA
NA	NA	NA	NA	NA	NA	NA	NA	NA	NA	NA	NA	NA	NA	NA	NA	NA	NA	NA	NA	NA	NA	NA	tcga-b6-a0ij	no	2	BRCA
NA	NA	NA	NA	NA	NA	NA	NA	NA	NA	NA	NA	NA	NA	NA	NA	NA	NA	NA	NA	NA	NA	NA	tcga-b6-a0ij	no	3	BRCA
NA	NA	NA	NA	NA	NA	NA	NA	NA	NA	NA	NA	NA	NA	NA	NA	NA	NA	NA	NA	NA	NA	NA	tcga-b6-a0ij	no	4	BRCA
NA	NA	NA	NA	NA	NA	NA	NA	NA	NA	NA	NA	NA	NA	NA	NA	NA	NA	NA	NA	NA	NA	NA	tcga-b6-a0ij	no	5	BRCA
NA	NA	NA	NA	NA	NA	NA	NA	NA	NA	NA	NA	NA	NA	NA	NA	NA	NA	NA	NA	NA	NA	NA	tcga-b6-a0ij	no	6	BRCA
NA	NA	NA	NA	NA	NA	NA	NA	NA	NA	NA	NA	NA	NA	NA	NA	NA	NA	NA	NA	NA	NA	NA	tcga-b6-a0ij	no	7	BRCA
NA	NA	NA	NA	NA	NA	NA	NA	NA	NA	NA	NA	NA	NA	NA	NA	NA	NA	NA	NA	NA	NA	NA	tcga-b6-a0ij	no	8	BRCA
NA	NA	NA	NA	NA	NA	NA	NA	NA	NA	NA	NA	NA	NA	NA	NA	NA	NA	NA	NA	NA	NA	NA	tcga-b6-a0ij	no	9	BRCA
NA	NA	NA	NA	NA	NA	NA	NA	NA	NA	NA	NA	NA	NA	NA	NA	NA	NA	NA	NA	NA	NA	NA	tcga-b6-a0ij	no	10	BRCA
NA	NA	NA	NA	NA	NA	NA	NA	NA	NA	NA	NA	NA	NA	NA	NA	NA	NA	NA	NA	NA	NA	NA	tcga-b6-a0ij	no	11	BRCA
NA	NA	NA	NA	NA	NA	NA	NA	NA	NA	NA	NA	NA	NA	NA	NA	NA	NA	NA	NA	NA	NA	NA	tcga-b6-a0ij	no	12	BRCA
NA	NA	NA	NA	NA	NA	NA	NA	NA	NA	NA	NA	NA	NA	NA	NA	NA	NA	NA	NA	NA	NA	NA	tcga-b6-a0ij	no	13	BRCA
NA	NA	NA	NA	NA	NA	NA	NA	NA	NA	NA	NA	NA	NA	NA	NA	NA	NA	NA	NA	NA	NA	NA	tcga-b6-a0ij	no	14	BRCA
NA	NA	NA	NA	NA	NA	NA	NA	NA	NA	NA	NA	NA	NA	NA	NA	NA	NA	NA	NA	NA	NA	NA	tcga-b6-a0ij	no	15	BRCA
NA	NA	NA	NA	NA	NA	NA	NA	NA	NA	NA	NA	NA	NA	NA	NA	NA	NA	NA	NA	NA	NA	NA	tcga-b6-a0ij	no	16	BRCA
NA	NA	NA	NA	NA	NA	NA	NA	NA	NA	NA	NA	NA	NA	NA	NA	NA	NA	NA	NA	NA	NA	NA	tcga-b6-a0ij	no	17	BRCA
NA	NA	NA	NA	NA	NA	NA	NA	NA	NA	NA	NA	NA	NA	NA	NA	NA	NA	NA	NA	NA	NA	NA	tcga-b6-a0ij	no	18	BRCA
NA	NA	NA	NA	NA	NA	NA	NA	NA	NA	NA	NA	NA	NA	NA	NA	NA	NA	NA	NA	NA	NA	NA	tcga-b6-a0ij	no	19	BRCA
NA	NA	NA	NA	NA	NA	NA	NA	NA	NA	NA	NA	NA	NA	NA	NA	NA	NA	NA	NA	NA	NA	NA	tcga-b6-a0ij	no	20	BRCA
NA	NA	NA	NA	NA	NA	NA	NA	NA	NA	NA	NA	NA	NA	NA	NA	NA	NA	NA	NA	NA	NA	NA	tcga-b6-a0ij	no	21	BRCA
NA	NA	NA	NA	NA	NA	NA	NA	NA	NA	NA	NA	NA	NA	NA	NA	NA	NA	NA	NA	NA	NA	NA	tcga-b6-a0ij	no	22	BRCA
NA	NA	NA	NA	NA	NA	NA	NA	NA	NA	NA	NA	NA	NA	NA	NA	NA	NA	NA	NA	NA	NA	NA	tcga-b6-a0ij	no	23	BRCA
NA	NA	NA	NA	NA	NA	NA	NA	NA	NA	NA	NA	NA	NA	NA	NA	NA	NA	NA	NA	NA	NA	NA	tcga-b6-a0ik	no	1	BRCA
NA	NA	NA	NA	NA	NA	NA	NA	NA	NA	NA	NA	NA	NA	NA	NA	NA	NA	NA	NA	NA	NA	NA	tcga-b6-a0ik	no	2	BRCA
NA	NA	NA	NA	NA	NA	NA	NA	NA	NA	NA	NA	NA	NA	NA	NA	NA	NA	NA	NA	NA	NA	NA	tcga-b6-a0ik	no	3	BRCA
NA	NA	NA	NA	NA	NA	NA	NA	NA	NA	NA	NA	NA	NA	NA	NA	NA	NA	NA	NA	NA	NA	NA	tcga-b6-a0ik	no	4	BRCA
NA	NA	NA	NA	NA	NA	NA	NA	NA	NA	NA	NA	NA	NA	NA	NA	NA	NA	NA	NA	NA	NA	NA	tcga-b6-a0ik	no	5	BRCA
NA	NA	NA	NA	NA	NA	NA	NA	NA	NA	NA	NA	NA	NA	NA	NA	NA	NA	NA	NA	NA	NA	NA	tcga-b6-a0ik	no	6	BRCA
NA	NA	NA	NA	NA	NA	NA	NA	NA	NA	NA	NA	NA	NA	NA	NA	NA	NA	NA	NA	NA	NA	NA	tcga-b6-a0ik	no	7	BRCA
NA	NA	NA	NA	NA	NA	NA	NA	NA	NA	NA	NA	NA	NA	NA	NA	NA	NA	NA	NA	NA	NA	NA	tcga-b6-a0ik	no	8	BRCA
NA	NA	NA	NA	NA	NA	NA	NA	NA	NA	NA	NA	NA	NA	NA	NA	NA	NA	NA	NA	NA	NA	NA	tcga-b6-a0ik	no	9	BRCA
NA	NA	NA	NA	NA	NA	NA	NA	NA	NA	NA	NA	NA	NA	NA	NA	NA	NA	NA	NA	NA	NA	NA	tcga-b6-a0ik	no	10	BRCA
NA	NA	NA	NA	NA	NA	NA	NA	NA	NA	NA	NA	NA	NA	NA	NA	NA	NA	NA	NA	NA	NA	NA	tcga-b6-a0ik	no	11	BRCA
NA	NA	NA	NA	NA	NA	NA	NA	NA	NA	NA	NA	NA	NA	NA	NA	NA	NA	NA	NA	NA	NA	NA	tcga-b6-a0ik	no	12	BRCA
NA	NA	NA	NA	NA	NA	NA	NA	NA	NA	NA	NA	NA	NA	NA	NA	NA	NA	NA	NA	NA	NA	NA	tcga-b6-a0ik	no	13	BRCA
NA	NA	NA	NA	NA	NA	NA	NA	NA	NA	NA	NA	NA	NA	NA	NA	NA	NA	NA	NA	NA	NA	NA	tcga-b6-a0ik	no	14	BRCA
NA	NA	NA	NA	NA	NA	NA	NA	NA	NA	NA	NA	NA	NA	NA	NA	NA	NA	NA	NA	NA	NA	NA	tcga-b6-a0ik	no	15	BRCA
NA	NA	NA	NA	NA	NA	NA	NA	NA	NA	NA	NA	NA	NA	NA	NA	NA	NA	NA	NA	NA	NA	NA	tcga-b6-a0ik	no	16	BRCA
NA	NA	NA	NA	NA	NA	NA	NA	NA	NA	NA	NA	NA	NA	NA	NA	NA	NA	NA	NA	NA	NA	NA	tcga-b6-a0ik	no	17	BRCA
NA	NA	NA	NA	NA	NA	NA	NA	NA	NA	NA	NA	NA	NA	NA	NA	NA	NA	NA	NA	NA	NA	NA	tcga-b6-a0ik	no	18	BRCA
NA	NA	NA	NA	NA	NA	NA	NA	NA	NA	NA	NA	NA	NA	NA	NA	NA	NA	NA	NA	NA	NA	NA	tcga-b6-a0ik	no	19	BRCA
NA	NA	NA	NA	NA	NA	NA	NA	NA	NA	NA	NA	NA	NA	NA	NA	NA	NA	NA	NA	NA	NA	NA	tcga-b6-a0ik	no	20	BRCA
NA	NA	NA	NA	NA	NA	NA	NA	NA	NA	NA	NA	NA	NA	NA	NA	NA	NA	NA	NA	NA	NA	NA	tcga-b6-a0ik	no	21	BRCA
NA	NA	NA	NA	NA	NA	NA	NA	NA	NA	NA	NA	NA	NA	NA	NA	NA	NA	NA	NA	NA	NA	NA	tcga-b6-a0ik	no	22	BRCA
NA	NA	NA	NA	NA	NA	NA	NA	NA	NA	NA	NA	NA	NA	NA	NA	NA	NA	NA	NA	NA	NA	NA	tcga-b6-a0ik	no	23	BRCA
NA	NA	NA	NA	NA	NA	NA	NA	NA	NA	NA	NA	NA	NA	NA	NA	NA	NA	NA	NA	NA	NA	NA	tcga-b6-a0im	no	1	BRCA
NA	NA	NA	NA	NA	NA	NA	NA	NA	NA	NA	NA	NA	NA	NA	NA	NA	NA	NA	NA	NA	NA	NA	tcga-b6-a0im	no	2	BRCA
NA	NA	NA	NA	NA	NA	NA	NA	NA	NA	NA	NA	NA	NA	NA	NA	NA	NA	NA	NA	NA	NA	NA	tcga-b6-a0im	no	3	BRCA
NA	NA	NA	NA	NA	NA	NA	NA	NA	NA	NA	NA	NA	NA	NA	NA	NA	NA	NA	NA	NA	NA	NA	tcga-b6-a0im	no	4	BRCA
NA	NA	NA	NA	NA	NA	NA	NA	NA	NA	NA	NA	NA	NA	NA	NA	NA	NA	NA	NA	NA	NA	NA	tcga-b6-a0im	no	5	BRCA
NA	NA	NA	NA	NA	NA	NA	NA	NA	NA	NA	NA	NA	NA	NA	NA	NA	NA	NA	NA	NA	NA	NA	tcga-b6-a0im	no	6	BRCA
NA	NA	NA	NA	NA	NA	NA	NA	NA	NA	NA	NA	NA	NA	NA	NA	NA	NA	NA	NA	NA	NA	NA	tcga-b6-a0im	no	7	BRCA
NA	NA	NA	NA	NA	NA	NA	NA	NA	NA	NA	NA	NA	NA	NA	NA	NA	NA	NA	NA	NA	NA	NA	tcga-b6-a0im	no	8	BRCA
NA	NA	NA	NA	NA	NA	NA	NA	NA	NA	NA	NA	NA	NA	NA	NA	NA	NA	NA	NA	NA	NA	NA	tcga-b6-a0im	no	9	BRCA
NA	NA	NA	NA	NA	NA	NA	NA	NA	NA	NA	NA	NA	NA	NA	NA	NA	NA	NA	NA	NA	NA	NA	tcga-b6-a0im	no	10	BRCA
NA	NA	NA	NA	NA	NA	NA	NA	NA	NA	NA	NA	NA	NA	NA	NA	NA	NA	NA	NA	NA	NA	NA	tcga-b6-a0im	no	11	BRCA
NA	NA	NA	NA	NA	NA	NA	NA	NA	NA	NA	NA	NA	NA	NA	NA	NA	NA	NA	NA	NA	NA	NA	tcga-b6-a0im	no	12	BRCA
NA	NA	NA	NA	NA	NA	NA	NA	NA	NA	NA	NA	NA	NA	NA	NA	NA	NA	NA	NA	NA	NA	NA	tcga-b6-a0im	no	13	BRCA
NA	NA	NA	NA	NA	NA	NA	NA	NA	NA	NA	NA	NA	NA	NA	NA	NA	NA	NA	NA	NA	NA	NA	tcga-b6-a0im	no	14	BRCA
NA	NA	NA	NA	NA	NA	NA	NA	NA	NA	NA	NA	NA	NA	NA	NA	NA	NA	NA	NA	NA	NA	NA	tcga-b6-a0im	no	15	BRCA
NA	NA	NA	NA	NA	NA	NA	NA	NA	NA	NA	NA	NA	NA	NA	NA	NA	NA	NA	NA	NA	NA	NA	tcga-b6-a0im	no	16	BRCA
NA	NA	NA	NA	NA	NA	NA	NA	NA	NA	NA	NA	NA	NA	NA	NA	NA	NA	NA	NA	NA	NA	NA	tcga-b6-a0im	no	17	BRCA
NA	NA	NA	NA	NA	NA	NA	NA	NA	NA	NA	NA	NA	NA	NA	NA	NA	NA	NA	NA	NA	NA	NA	tcga-b6-a0im	no	18	BRCA
NA	NA	NA	NA	NA	NA	NA	NA	NA	NA	NA	NA	NA	NA	NA	NA	NA	NA	NA	NA	NA	NA	NA	tcga-b6-a0im	no	19	BRCA
NA	NA	NA	NA	NA	NA	NA	NA	NA	NA	NA	NA	NA	NA	NA	NA	NA	NA	NA	NA	NA	NA	NA	tcga-b6-a0im	no	20	BRCA
NA	NA	NA	NA	NA	NA	NA	NA	NA	NA	NA	NA	NA	NA	NA	NA	NA	NA	NA	NA	NA	NA	NA	tcga-b6-a0im	no	21	BRCA
NA	NA	NA	NA	NA	NA	NA	NA	NA	NA	NA	NA	NA	NA	NA	NA	NA	NA	NA	NA	NA	NA	NA	tcga-b6-a0im	no	22	BRCA
NA	NA	NA	NA	NA	NA	NA	NA	NA	NA	NA	NA	NA	NA	NA	NA	NA	NA	NA	NA	NA	NA	NA	tcga-b6-a0im	no	23	BRCA
NA	NA	NA	NA	NA	NA	NA	NA	NA	NA	NA	NA	NA	NA	NA	NA	NA	NA	NA	NA	NA	NA	NA	tcga-b6-a0in	no	1	BRCA
NA	NA	NA	NA	NA	NA	NA	NA	NA	NA	NA	NA	NA	NA	NA	NA	NA	NA	NA	NA	NA	NA	NA	tcga-b6-a0in	no	2	BRCA
NA	NA	NA	NA	NA	NA	NA	NA	NA	NA	NA	NA	NA	NA	NA	NA	NA	NA	NA	NA	NA	NA	NA	tcga-b6-a0in	no	3	BRCA
NA	NA	NA	NA	NA	NA	NA	NA	NA	NA	NA	NA	NA	NA	NA	NA	NA	NA	NA	NA	NA	NA	NA	tcga-b6-a0in	no	4	BRCA
NA	NA	NA	NA	NA	NA	NA	NA	NA	NA	NA	NA	NA	NA	NA	NA	NA	NA	NA	NA	NA	NA	NA	tcga-b6-a0in	no	5	BRCA
NA	NA	NA	NA	NA	NA	NA	NA	NA	NA	NA	NA	NA	NA	NA	NA	NA	NA	NA	NA	NA	NA	NA	tcga-b6-a0in	no	6	BRCA
NA	NA	NA	NA	NA	NA	NA	NA	NA	NA	NA	NA	NA	NA	NA	NA	NA	NA	NA	NA	NA	NA	NA	tcga-b6-a0in	no	7	BRCA
NA	NA	NA	NA	NA	NA	NA	NA	NA	NA	NA	NA	NA	NA	NA	NA	NA	NA	NA	NA	NA	NA	NA	tcga-b6-a0in	no	8	BRCA
NA	NA	NA	NA	NA	NA	NA	NA	NA	NA	NA	NA	NA	NA	NA	NA	NA	NA	NA	NA	NA	NA	NA	tcga-b6-a0in	no	9	BRCA
NA	NA	NA	NA	NA	NA	NA	NA	NA	NA	NA	NA	NA	NA	NA	NA	NA	NA	NA	NA	NA	NA	NA	tcga-b6-a0in	no	10	BRCA
NA	NA	NA	NA	NA	NA	NA	NA	NA	NA	NA	NA	NA	NA	NA	NA	NA	NA	NA	NA	NA	NA	NA	tcga-b6-a0in	no	11	BRCA
NA	NA	NA	NA	NA	NA	NA	NA	NA	NA	NA	NA	NA	NA	NA	NA	NA	NA	NA	NA	NA	NA	NA	tcga-b6-a0in	no	12	BRCA
NA	NA	NA	NA	NA	NA	NA	NA	NA	NA	NA	NA	NA	NA	NA	NA	NA	NA	NA	NA	NA	NA	NA	tcga-b6-a0in	no	13	BRCA
NA	NA	NA	NA	NA	NA	NA	NA	NA	NA	NA	NA	NA	NA	NA	NA	NA	NA	NA	NA	NA	NA	NA	tcga-b6-a0in	no	14	BRCA
NA	NA	NA	NA	NA	NA	NA	NA	NA	NA	NA	NA	NA	NA	NA	NA	NA	NA	NA	NA	NA	NA	NA	tcga-b6-a0in	no	15	BRCA
NA	NA	NA	NA	NA	NA	NA	NA	NA	NA	NA	NA	NA	NA	NA	NA	NA	NA	NA	NA	NA	NA	NA	tcga-b6-a0in	no	16	BRCA
NA	NA	NA	NA	NA	NA	NA	NA	NA	NA	NA	NA	NA	NA	NA	NA	NA	NA	NA	NA	NA	NA	NA	tcga-b6-a0in	no	17	BRCA
NA	NA	NA	NA	NA	NA	NA	NA	NA	NA	NA	NA	NA	NA	NA	NA	NA	NA	NA	NA	NA	NA	NA	tcga-b6-a0in	no	18	BRCA
NA	NA	NA	NA	NA	NA	NA	NA	NA	NA	NA	NA	NA	NA	NA	NA	NA	NA	NA	NA	NA	NA	NA	tcga-b6-a0in	no	19	BRCA
NA	NA	NA	NA	NA	NA	NA	NA	NA	NA	NA	NA	NA	NA	NA	NA	NA	NA	NA	NA	NA	NA	NA	tcga-b6-a0in	no	20	BRCA
NA	NA	NA	NA	NA	NA	NA	NA	NA	NA	NA	NA	NA	NA	NA	NA	NA	NA	NA	NA	NA	NA	NA	tcga-b6-a0in	no	21	BRCA
NA	NA	NA	NA	NA	NA	NA	NA	NA	NA	NA	NA	NA	NA	NA	NA	NA	NA	NA	NA	NA	NA	NA	tcga-b6-a0in	no	22	BRCA
NA	NA	NA	NA	NA	NA	NA	NA	NA	NA	NA	NA	NA	NA	NA	NA	NA	NA	NA	NA	NA	NA	NA	tcga-b6-a0in	no	23	BRCA
NA	NA	NA	NA	NA	NA	NA	NA	NA	NA	NA	NA	NA	NA	NA	NA	NA	NA	NA	NA	NA	NA	NA	tcga-b6-a0io	no	1	BRCA
NA	NA	NA	NA	NA	NA	NA	NA	NA	NA	NA	NA	NA	NA	NA	NA	NA	NA	NA	NA	NA	NA	NA	tcga-b6-a0io	no	2	BRCA
NA	NA	NA	NA	NA	NA	NA	NA	NA	NA	NA	NA	NA	NA	NA	NA	NA	NA	NA	NA	NA	NA	NA	tcga-b6-a0io	no	3	BRCA
NA	NA	NA	NA	NA	NA	NA	NA	NA	NA	NA	NA	NA	NA	NA	NA	NA	NA	NA	NA	NA	NA	NA	tcga-b6-a0io	no	4	BRCA
NA	NA	NA	NA	NA	NA	NA	NA	NA	NA	NA	NA	NA	NA	NA	NA	NA	NA	NA	NA	NA	NA	NA	tcga-b6-a0io	no	5	BRCA
NA	NA	NA	NA	NA	NA	NA	NA	NA	NA	NA	NA	NA	NA	NA	NA	NA	NA	NA	NA	NA	NA	NA	tcga-b6-a0io	no	6	BRCA
NA	NA	NA	NA	NA	NA	NA	NA	NA	NA	NA	NA	NA	NA	NA	NA	NA	NA	NA	NA	NA	NA	NA	tcga-b6-a0io	no	7	BRCA
NA	NA	NA	NA	NA	NA	NA	NA	NA	NA	NA	NA	NA	NA	NA	NA	NA	NA	NA	NA	NA	NA	NA	tcga-b6-a0io	no	8	BRCA
NA	NA	NA	NA	NA	NA	NA	NA	NA	NA	NA	NA	NA	NA	NA	NA	NA	NA	NA	NA	NA	NA	NA	tcga-b6-a0io	no	9	BRCA
NA	NA	NA	NA	NA	NA	NA	NA	NA	NA	NA	NA	NA	NA	NA	NA	NA	NA	NA	NA	NA	NA	NA	tcga-b6-a0io	no	10	BRCA
NA	NA	NA	NA	NA	NA	NA	NA	NA	NA	NA	NA	NA	NA	NA	NA	NA	NA	NA	NA	NA	NA	NA	tcga-b6-a0io	no	11	BRCA
NA	NA	NA	NA	NA	NA	NA	NA	NA	NA	NA	NA	NA	NA	NA	NA	NA	NA	NA	NA	NA	NA	NA	tcga-b6-a0io	no	12	BRCA
NA	NA	NA	NA	NA	NA	NA	NA	NA	NA	NA	NA	NA	NA	NA	NA	NA	NA	NA	NA	NA	NA	NA	tcga-b6-a0io	no	13	BRCA
NA	NA	NA	NA	NA	NA	NA	NA	NA	NA	NA	NA	NA	NA	NA	NA	NA	NA	NA	NA	NA	NA	NA	tcga-b6-a0io	no	14	BRCA
NA	NA	NA	NA	NA	NA	NA	NA	NA	NA	NA	NA	NA	NA	NA	NA	NA	NA	NA	NA	NA	NA	NA	tcga-b6-a0io	no	15	BRCA
NA	NA	NA	NA	NA	NA	NA	NA	NA	NA	NA	NA	NA	NA	NA	NA	NA	NA	NA	NA	NA	NA	NA	tcga-b6-a0io	no	16	BRCA
NA	NA	NA	NA	NA	NA	NA	NA	NA	NA	NA	NA	NA	NA	NA	NA	NA	NA	NA	NA	NA	NA	NA	tcga-b6-a0io	no	17	BRCA
NA	NA	NA	NA	NA	NA	NA	NA	NA	NA	NA	NA	NA	NA	NA	NA	NA	NA	NA	NA	NA	NA	NA	tcga-b6-a0io	no	18	BRCA
NA	NA	NA	NA	NA	NA	NA	NA	NA	NA	NA	NA	NA	NA	NA	NA	NA	NA	NA	NA	NA	NA	NA	tcga-b6-a0io	no	19	BRCA
NA	NA	NA	NA	NA	NA	NA	NA	NA	NA	NA	NA	NA	NA	NA	NA	NA	NA	NA	NA	NA	NA	NA	tcga-b6-a0io	no	20	BRCA
NA	NA	NA	NA	NA	NA	NA	NA	NA	NA	NA	NA	NA	NA	NA	NA	NA	NA	NA	NA	NA	NA	NA	tcga-b6-a0io	no	21	BRCA
NA	NA	NA	NA	NA	NA	NA	NA	NA	NA	NA	NA	NA	NA	NA	NA	NA	NA	NA	NA	NA	NA	NA	tcga-b6-a0io	no	22	BRCA
NA	NA	NA	NA	NA	NA	NA	NA	NA	NA	NA	NA	NA	NA	NA	NA	NA	NA	NA	NA	NA	NA	NA	tcga-b6-a0io	no	23	BRCA
NA	NA	NA	NA	NA	NA	NA	NA	NA	NA	NA	NA	NA	NA	NA	NA	NA	NA	NA	NA	NA	NA	NA	tcga-b6-a0ip	no	1	BRCA
NA	NA	NA	NA	NA	NA	NA	NA	NA	NA	NA	NA	NA	NA	NA	NA	NA	NA	NA	NA	NA	NA	NA	tcga-b6-a0ip	no	2	BRCA
NA	NA	NA	NA	NA	NA	NA	NA	NA	NA	NA	NA	NA	NA	NA	NA	NA	NA	NA	NA	NA	NA	NA	tcga-b6-a0ip	no	3	BRCA
NA	NA	NA	NA	NA	NA	NA	NA	NA	NA	NA	NA	NA	NA	NA	NA	NA	NA	NA	NA	NA	NA	NA	tcga-b6-a0ip	no	4	BRCA
NA	NA	NA	NA	NA	NA	NA	NA	NA	NA	NA	NA	NA	NA	NA	NA	NA	NA	NA	NA	NA	NA	NA	tcga-b6-a0ip	no	5	BRCA
NA	NA	NA	NA	NA	NA	NA	NA	NA	NA	NA	NA	NA	NA	NA	NA	NA	NA	NA	NA	NA	NA	NA	tcga-b6-a0ip	no	6	BRCA
NA	NA	NA	NA	NA	NA	NA	NA	NA	NA	NA	NA	NA	NA	NA	NA	NA	NA	NA	NA	NA	NA	NA	tcga-b6-a0ip	no	7	BRCA
NA	NA	NA	NA	NA	NA	NA	NA	NA	NA	NA	NA	NA	NA	NA	NA	NA	NA	NA	NA	NA	NA	NA	tcga-b6-a0ip	no	8	BRCA
NA	NA	NA	NA	NA	NA	NA	NA	NA	NA	NA	NA	NA	NA	NA	NA	NA	NA	NA	NA	NA	NA	NA	tcga-b6-a0ip	no	9	BRCA
NA	NA	NA	NA	NA	NA	NA	NA	NA	NA	NA	NA	NA	NA	NA	NA	NA	NA	NA	NA	NA	NA	NA	tcga-b6-a0ip	no	10	BRCA
NA	NA	NA	NA	NA	NA	NA	NA	NA	NA	NA	NA	NA	NA	NA	NA	NA	NA	NA	NA	NA	NA	NA	tcga-b6-a0ip	no	11	BRCA
NA	NA	NA	NA	NA	NA	NA	NA	NA	NA	NA	NA	NA	NA	NA	NA	NA	NA	NA	NA	NA	NA	NA	tcga-b6-a0ip	no	12	BRCA
NA	NA	NA	NA	NA	NA	NA	NA	NA	NA	NA	NA	NA	NA	NA	NA	NA	NA	NA	NA	NA	NA	NA	tcga-b6-a0ip	no	13	BRCA
NA	NA	NA	NA	NA	NA	NA	NA	NA	NA	NA	NA	NA	NA	NA	NA	NA	NA	NA	NA	NA	NA	NA	tcga-b6-a0ip	no	14	BRCA
NA	NA	NA	NA	NA	NA	NA	NA	NA	NA	NA	NA	NA	NA	NA	NA	NA	NA	NA	NA	NA	NA	NA	tcga-b6-a0ip	no	15	BRCA
NA	NA	NA	NA	NA	NA	NA	NA	NA	NA	NA	NA	NA	NA	NA	NA	NA	NA	NA	NA	NA	NA	NA	tcga-b6-a0ip	no	16	BRCA
NA	NA	NA	NA	NA	NA	NA	NA	NA	NA	NA	NA	NA	NA	NA	NA	NA	NA	NA	NA	NA	NA	NA	tcga-b6-a0ip	no	17	BRCA
NA	NA	NA	NA	NA	NA	NA	NA	NA	NA	NA	NA	NA	NA	NA	NA	NA	NA	NA	NA	NA	NA	NA	tcga-b6-a0ip	no	18	BRCA
NA	NA	NA	NA	NA	NA	NA	NA	NA	NA	NA	NA	NA	NA	NA	NA	NA	NA	NA	NA	NA	NA	NA	tcga-b6-a0ip	no	19	BRCA
NA	NA	NA	NA	NA	NA	NA	NA	NA	NA	NA	NA	NA	NA	NA	NA	NA	NA	NA	NA	NA	NA	NA	tcga-b6-a0ip	no	20	BRCA
NA	NA	NA	NA	NA	NA	NA	NA	NA	NA	NA	NA	NA	NA	NA	NA	NA	NA	NA	NA	NA	NA	NA	tcga-b6-a0ip	no	21	BRCA
NA	NA	NA	NA	NA	NA	NA	NA	NA	NA	NA	NA	NA	NA	NA	NA	NA	NA	NA	NA	NA	NA	NA	tcga-b6-a0ip	no	22	BRCA
NA	NA	NA	NA	NA	NA	NA	NA	NA	NA	NA	NA	NA	NA	NA	NA	NA	NA	NA	NA	NA	NA	NA	tcga-b6-a0ip	no	23	BRCA
NA	NA	NA	NA	NA	NA	NA	NA	NA	NA	NA	NA	NA	NA	NA	NA	NA	NA	NA	NA	NA	NA	NA	tcga-b6-a0iq	no	1	BRCA
NA	NA	NA	NA	NA	NA	NA	NA	NA	NA	NA	NA	NA	NA	NA	NA	NA	NA	NA	NA	NA	NA	NA	tcga-b6-a0iq	no	2	BRCA
NA	NA	NA	NA	NA	NA	NA	NA	NA	NA	NA	NA	NA	NA	NA	NA	NA	NA	NA	NA	NA	NA	NA	tcga-b6-a0iq	no	3	BRCA
NA	NA	NA	NA	NA	NA	NA	NA	NA	NA	NA	NA	NA	NA	NA	NA	NA	NA	NA	NA	NA	NA	NA	tcga-b6-a0iq	no	4	BRCA
NA	NA	NA	NA	NA	NA	NA	NA	NA	NA	NA	NA	NA	NA	NA	NA	NA	NA	NA	NA	NA	NA	NA	tcga-b6-a0iq	no	5	BRCA
NA	NA	NA	NA	NA	NA	NA	NA	NA	NA	NA	NA	NA	NA	NA	NA	NA	NA	NA	NA	NA	NA	NA	tcga-b6-a0iq	no	6	BRCA
NA	NA	NA	NA	NA	NA	NA	NA	NA	NA	NA	NA	NA	NA	NA	NA	NA	NA	NA	NA	NA	NA	NA	tcga-b6-a0iq	no	7	BRCA
NA	NA	NA	NA	NA	NA	NA	NA	NA	NA	NA	NA	NA	NA	NA	NA	NA	NA	NA	NA	NA	NA	NA	tcga-b6-a0iq	no	8	BRCA
NA	NA	NA	NA	NA	NA	NA	NA	NA	NA	NA	NA	NA	NA	NA	NA	NA	NA	NA	NA	NA	NA	NA	tcga-b6-a0iq	no	9	BRCA
NA	NA	NA	NA	NA	NA	NA	NA	NA	NA	NA	NA	NA	NA	NA	NA	NA	NA	NA	NA	NA	NA	NA	tcga-b6-a0iq	no	10	BRCA
NA	NA	NA	NA	NA	NA	NA	NA	NA	NA	NA	NA	NA	NA	NA	NA	NA	NA	NA	NA	NA	NA	NA	tcga-b6-a0iq	no	11	BRCA
NA	NA	NA	NA	NA	NA	NA	NA	NA	NA	NA	NA	NA	NA	NA	NA	NA	NA	NA	NA	NA	NA	NA	tcga-b6-a0iq	no	12	BRCA
NA	NA	NA	NA	NA	NA	NA	NA	NA	NA	NA	NA	NA	NA	NA	NA	NA	NA	NA	NA	NA	NA	NA	tcga-b6-a0iq	no	13	BRCA
NA	NA	NA	NA	NA	NA	NA	NA	NA	NA	NA	NA	NA	NA	NA	NA	NA	NA	NA	NA	NA	NA	NA	tcga-b6-a0iq	no	14	BRCA
NA	NA	NA	NA	NA	NA	NA	NA	NA	NA	NA	NA	NA	NA	NA	NA	NA	NA	NA	NA	NA	NA	NA	tcga-b6-a0iq	no	15	BRCA
NA	NA	NA	NA	NA	NA	NA	NA	NA	NA	NA	NA	NA	NA	NA	NA	NA	NA	NA	NA	NA	NA	NA	tcga-b6-a0iq	no	16	BRCA
NA	NA	NA	NA	NA	NA	NA	NA	NA	NA	NA	NA	NA	NA	NA	NA	NA	NA	NA	NA	NA	NA	NA	tcga-b6-a0iq	no	17	BRCA
NA	NA	NA	NA	NA	NA	NA	NA	NA	NA	NA	NA	NA	NA	NA	NA	NA	NA	NA	NA	NA	NA	NA	tcga-b6-a0iq	no	18	BRCA
NA	NA	NA	NA	NA	NA	NA	NA	NA	NA	NA	NA	NA	NA	NA	NA	NA	NA	NA	NA	NA	NA	NA	tcga-b6-a0iq	no	19	BRCA
NA	NA	NA	NA	NA	NA	NA	NA	NA	NA	NA	NA	NA	NA	NA	NA	NA	NA	NA	NA	NA	NA	NA	tcga-b6-a0iq	no	20	BRCA
NA	NA	NA	NA	NA	NA	NA	NA	NA	NA	NA	NA	NA	NA	NA	NA	NA	NA	NA	NA	NA	NA	NA	tcga-b6-a0iq	no	21	BRCA
NA	NA	NA	NA	NA	NA	NA	NA	NA	NA	NA	NA	NA	NA	NA	NA	NA	NA	NA	NA	NA	NA	NA	tcga-b6-a0iq	no	22	BRCA
NA	NA	NA	NA	NA	NA	NA	NA	NA	NA	NA	NA	NA	NA	NA	NA	NA	NA	NA	NA	NA	NA	NA	tcga-b6-a0iq	no	23	BRCA
NA	NA	NA	NA	NA	NA	NA	NA	NA	NA	NA	NA	NA	NA	NA	NA	NA	NA	NA	NA	NA	NA	NA	tcga-b6-a0re	no	1	BRCA
NA	NA	NA	NA	NA	NA	NA	NA	NA	NA	NA	NA	NA	NA	NA	NA	NA	NA	NA	NA	NA	NA	NA	tcga-b6-a0re	no	2	BRCA
NA	NA	NA	NA	NA	NA	NA	NA	NA	NA	NA	NA	NA	NA	NA	NA	NA	NA	NA	NA	NA	NA	NA	tcga-b6-a0re	no	3	BRCA
NA	NA	NA	NA	NA	NA	NA	NA	NA	NA	NA	NA	NA	NA	NA	NA	NA	NA	NA	NA	NA	NA	NA	tcga-b6-a0re	no	4	BRCA
NA	NA	NA	NA	NA	NA	NA	NA	NA	NA	NA	NA	NA	NA	NA	NA	NA	NA	NA	NA	NA	NA	NA	tcga-b6-a0re	no	5	BRCA
NA	NA	NA	NA	NA	NA	NA	NA	NA	NA	NA	NA	NA	NA	NA	NA	NA	NA	NA	NA	NA	NA	NA	tcga-b6-a0re	no	6	BRCA
NA	NA	NA	NA	NA	NA	NA	NA	NA	NA	NA	NA	NA	NA	NA	NA	NA	NA	NA	NA	NA	NA	NA	tcga-b6-a0re	no	7	BRCA
NA	NA	NA	NA	NA	NA	NA	NA	NA	NA	NA	NA	NA	NA	NA	NA	NA	NA	NA	NA	NA	NA	NA	tcga-b6-a0re	no	8	BRCA
NA	NA	NA	NA	NA	NA	NA	NA	NA	NA	NA	NA	NA	NA	NA	NA	NA	NA	NA	NA	NA	NA	NA	tcga-b6-a0re	no	9	BRCA
NA	NA	NA	NA	NA	NA	NA	NA	NA	NA	NA	NA	NA	NA	NA	NA	NA	NA	NA	NA	NA	NA	NA	tcga-b6-a0re	no	10	BRCA
NA	NA	NA	NA	NA	NA	NA	NA	NA	NA	NA	NA	NA	NA	NA	NA	NA	NA	NA	NA	NA	NA	NA	tcga-b6-a0re	no	11	BRCA
NA	NA	NA	NA	NA	NA	NA	NA	NA	NA	NA	NA	NA	NA	NA	NA	NA	NA	NA	NA	NA	NA	NA	tcga-b6-a0re	no	12	BRCA
NA	NA	NA	NA	NA	NA	NA	NA	NA	NA	NA	NA	NA	NA	NA	NA	NA	NA	NA	NA	NA	NA	NA	tcga-b6-a0re	no	13	BRCA
NA	NA	NA	NA	NA	NA	NA	NA	NA	NA	NA	NA	NA	NA	NA	NA	NA	NA	NA	NA	NA	NA	NA	tcga-b6-a0re	no	14	BRCA
NA	NA	NA	NA	NA	NA	NA	NA	NA	NA	NA	NA	NA	NA	NA	NA	NA	NA	NA	NA	NA	NA	NA	tcga-b6-a0re	no	15	BRCA
NA	NA	NA	NA	NA	NA	NA	NA	NA	NA	NA	NA	NA	NA	NA	NA	NA	NA	NA	NA	NA	NA	NA	tcga-b6-a0re	no	16	BRCA
NA	NA	NA	NA	NA	NA	NA	NA	NA	NA	NA	NA	NA	NA	NA	NA	NA	NA	NA	NA	NA	NA	NA	tcga-b6-a0re	no	17	BRCA
NA	NA	NA	NA	NA	NA	NA	NA	NA	NA	NA	NA	NA	NA	NA	NA	NA	NA	NA	NA	NA	NA	NA	tcga-b6-a0re	no	18	BRCA
NA	NA	NA	NA	NA	NA	NA	NA	NA	NA	NA	NA	NA	NA	NA	NA	NA	NA	NA	NA	NA	NA	NA	tcga-b6-a0re	no	19	BRCA
NA	NA	NA	NA	NA	NA	NA	NA	NA	NA	NA	NA	NA	NA	NA	NA	NA	NA	NA	NA	NA	NA	NA	tcga-b6-a0re	no	20	BRCA
NA	NA	NA	NA	NA	NA	NA	NA	NA	NA	NA	NA	NA	NA	NA	NA	NA	NA	NA	NA	NA	NA	NA	tcga-b6-a0re	no	21	BRCA
NA	NA	NA	NA	NA	NA	NA	NA	NA	NA	NA	NA	NA	NA	NA	NA	NA	NA	NA	NA	NA	NA	NA	tcga-b6-a0re	no	22	BRCA
NA	NA	NA	NA	NA	NA	NA	NA	NA	NA	NA	NA	NA	NA	NA	NA	NA	NA	NA	NA	NA	NA	NA	tcga-b6-a0re	no	23	BRCA
NA	NA	NA	NA	NA	NA	NA	NA	NA	NA	NA	NA	NA	NA	NA	NA	NA	NA	NA	NA	NA	NA	NA	tcga-b6-a0rg	no	1	BRCA
NA	NA	NA	NA	NA	NA	NA	NA	NA	NA	NA	NA	NA	NA	NA	NA	NA	NA	NA	NA	NA	NA	NA	tcga-b6-a0rg	no	2	BRCA
NA	NA	NA	NA	NA	NA	NA	NA	NA	NA	NA	NA	NA	NA	NA	NA	NA	NA	NA	NA	NA	NA	NA	tcga-b6-a0rg	no	3	BRCA
NA	NA	NA	NA	NA	NA	NA	NA	NA	NA	NA	NA	NA	NA	NA	NA	NA	NA	NA	NA	NA	NA	NA	tcga-b6-a0rg	no	4	BRCA
NA	NA	NA	NA	NA	NA	NA	NA	NA	NA	NA	NA	NA	NA	NA	NA	NA	NA	NA	NA	NA	NA	NA	tcga-b6-a0rg	no	5	BRCA
NA	NA	NA	NA	NA	NA	NA	NA	NA	NA	NA	NA	NA	NA	NA	NA	NA	NA	NA	NA	NA	NA	NA	tcga-b6-a0rg	no	6	BRCA
NA	NA	NA	NA	NA	NA	NA	NA	NA	NA	NA	NA	NA	NA	NA	NA	NA	NA	NA	NA	NA	NA	NA	tcga-b6-a0rg	no	7	BRCA
NA	NA	NA	NA	NA	NA	NA	NA	NA	NA	NA	NA	NA	NA	NA	NA	NA	NA	NA	NA	NA	NA	NA	tcga-b6-a0rg	no	8	BRCA
NA	NA	NA	NA	NA	NA	NA	NA	NA	NA	NA	NA	NA	NA	NA	NA	NA	NA	NA	NA	NA	NA	NA	tcga-b6-a0rg	no	9	BRCA
NA	NA	NA	NA	NA	NA	NA	NA	NA	NA	NA	NA	NA	NA	NA	NA	NA	NA	NA	NA	NA	NA	NA	tcga-b6-a0rg	no	10	BRCA
NA	NA	NA	NA	NA	NA	NA	NA	NA	NA	NA	NA	NA	NA	NA	NA	NA	NA	NA	NA	NA	NA	NA	tcga-b6-a0rg	no	11	BRCA
NA	NA	NA	NA	NA	NA	NA	NA	NA	NA	NA	NA	NA	NA	NA	NA	NA	NA	NA	NA	NA	NA	NA	tcga-b6-a0rg	no	12	BRCA
NA	NA	NA	NA	NA	NA	NA	NA	NA	NA	NA	NA	NA	NA	NA	NA	NA	NA	NA	NA	NA	NA	NA	tcga-b6-a0rg	no	13	BRCA
NA	NA	NA	NA	NA	NA	NA	NA	NA	NA	NA	NA	NA	NA	NA	NA	NA	NA	NA	NA	NA	NA	NA	tcga-b6-a0rg	no	14	BRCA
NA	NA	NA	NA	NA	NA	NA	NA	NA	NA	NA	NA	NA	NA	NA	NA	NA	NA	NA	NA	NA	NA	NA	tcga-b6-a0rg	no	15	BRCA
NA	NA	NA	NA	NA	NA	NA	NA	NA	NA	NA	NA	NA	NA	NA	NA	NA	NA	NA	NA	NA	NA	NA	tcga-b6-a0rg	no	16	BRCA
NA	NA	NA	NA	NA	NA	NA	NA	NA	NA	NA	NA	NA	NA	NA	NA	NA	NA	NA	NA	NA	NA	NA	tcga-b6-a0rg	no	17	BRCA
NA	NA	NA	NA	NA	NA	NA	NA	NA	NA	NA	NA	NA	NA	NA	NA	NA	NA	NA	NA	NA	NA	NA	tcga-b6-a0rg	no	18	BRCA
NA	NA	NA	NA	NA	NA	NA	NA	NA	NA	NA	NA	NA	NA	NA	NA	NA	NA	NA	NA	NA	NA	NA	tcga-b6-a0rg	no	19	BRCA
NA	NA	NA	NA	NA	NA	NA	NA	NA	NA	NA	NA	NA	NA	NA	NA	NA	NA	NA	NA	NA	NA	NA	tcga-b6-a0rg	no	20	BRCA
NA	NA	NA	NA	NA	NA	NA	NA	NA	NA	NA	NA	NA	NA	NA	NA	NA	NA	NA	NA	NA	NA	NA	tcga-b6-a0rg	no	21	BRCA
NA	NA	NA	NA	NA	NA	NA	NA	NA	NA	NA	NA	NA	NA	NA	NA	NA	NA	NA	NA	NA	NA	NA	tcga-b6-a0rg	no	22	BRCA
NA	NA	NA	NA	NA	NA	NA	NA	NA	NA	NA	NA	NA	NA	NA	NA	NA	NA	NA	NA	NA	NA	NA	tcga-b6-a0rg	no	23	BRCA
NA	NA	NA	NA	NA	NA	NA	NA	NA	NA	NA	NA	NA	NA	NA	NA	NA	NA	NA	NA	NA	NA	NA	tcga-b6-a0rh	no	1	BRCA
NA	NA	NA	NA	NA	NA	NA	NA	NA	NA	NA	NA	NA	NA	NA	NA	NA	NA	NA	NA	NA	NA	NA	tcga-b6-a0rh	no	2	BRCA
NA	NA	NA	NA	NA	NA	NA	NA	NA	NA	NA	NA	NA	NA	NA	NA	NA	NA	NA	NA	NA	NA	NA	tcga-b6-a0rh	no	3	BRCA
NA	NA	NA	NA	NA	NA	NA	NA	NA	NA	NA	NA	NA	NA	NA	NA	NA	NA	NA	NA	NA	NA	NA	tcga-b6-a0rh	no	4	BRCA
NA	NA	NA	NA	NA	NA	NA	NA	NA	NA	NA	NA	NA	NA	NA	NA	NA	NA	NA	NA	NA	NA	NA	tcga-b6-a0rh	no	5	BRCA
NA	NA	NA	NA	NA	NA	NA	NA	NA	NA	NA	NA	NA	NA	NA	NA	NA	NA	NA	NA	NA	NA	NA	tcga-b6-a0rh	no	6	BRCA
NA	NA	NA	NA	NA	NA	NA	NA	NA	NA	NA	NA	NA	NA	NA	NA	NA	NA	NA	NA	NA	NA	NA	tcga-b6-a0rh	no	7	BRCA
NA	NA	NA	NA	NA	NA	NA	NA	NA	NA	NA	NA	NA	NA	NA	NA	NA	NA	NA	NA	NA	NA	NA	tcga-b6-a0rh	no	8	BRCA
NA	NA	NA	NA	NA	NA	NA	NA	NA	NA	NA	NA	NA	NA	NA	NA	NA	NA	NA	NA	NA	NA	NA	tcga-b6-a0rh	no	9	BRCA
NA	NA	NA	NA	NA	NA	NA	NA	NA	NA	NA	NA	NA	NA	NA	NA	NA	NA	NA	NA	NA	NA	NA	tcga-b6-a0rh	no	10	BRCA
NA	NA	NA	NA	NA	NA	NA	NA	NA	NA	NA	NA	NA	NA	NA	NA	NA	NA	NA	NA	NA	NA	NA	tcga-b6-a0rh	no	11	BRCA
NA	NA	NA	NA	NA	NA	NA	NA	NA	NA	NA	NA	NA	NA	NA	NA	NA	NA	NA	NA	NA	NA	NA	tcga-b6-a0rh	no	12	BRCA
NA	NA	NA	NA	NA	NA	NA	NA	NA	NA	NA	NA	NA	NA	NA	NA	NA	NA	NA	NA	NA	NA	NA	tcga-b6-a0rh	no	13	BRCA
NA	NA	NA	NA	NA	NA	NA	NA	NA	NA	NA	NA	NA	NA	NA	NA	NA	NA	NA	NA	NA	NA	NA	tcga-b6-a0rh	no	14	BRCA
NA	NA	NA	NA	NA	NA	NA	NA	NA	NA	NA	NA	NA	NA	NA	NA	NA	NA	NA	NA	NA	NA	NA	tcga-b6-a0rh	no	15	BRCA
NA	NA	NA	NA	NA	NA	NA	NA	NA	NA	NA	NA	NA	NA	NA	NA	NA	NA	NA	NA	NA	NA	NA	tcga-b6-a0rh	no	16	BRCA
NA	NA	NA	NA	NA	NA	NA	NA	NA	NA	NA	NA	NA	NA	NA	NA	NA	NA	NA	NA	NA	NA	NA	tcga-b6-a0rh	no	17	BRCA
NA	NA	NA	NA	NA	NA	NA	NA	NA	NA	NA	NA	NA	NA	NA	NA	NA	NA	NA	NA	NA	NA	NA	tcga-b6-a0rh	no	18	BRCA
NA	NA	NA	NA	NA	NA	NA	NA	NA	NA	NA	NA	NA	NA	NA	NA	NA	NA	NA	NA	NA	NA	NA	tcga-b6-a0rh	no	19	BRCA
NA	NA	NA	NA	NA	NA	NA	NA	NA	NA	NA	NA	NA	NA	NA	NA	NA	NA	NA	NA	NA	NA	NA	tcga-b6-a0rh	no	20	BRCA
NA	NA	NA	NA	NA	NA	NA	NA	NA	NA	NA	NA	NA	NA	NA	NA	NA	NA	NA	NA	NA	NA	NA	tcga-b6-a0rh	no	21	BRCA
NA	NA	NA	NA	NA	NA	NA	NA	NA	NA	NA	NA	NA	NA	NA	NA	NA	NA	NA	NA	NA	NA	NA	tcga-b6-a0rh	no	22	BRCA
NA	NA	NA	NA	NA	NA	NA	NA	NA	NA	NA	NA	NA	NA	NA	NA	NA	NA	NA	NA	NA	NA	NA	tcga-b6-a0rh	no	23	BRCA
NA	NA	NA	NA	NA	NA	NA	NA	NA	NA	NA	NA	NA	NA	NA	NA	NA	NA	NA	NA	NA	NA	NA	tcga-b6-a0ri	no	1	BRCA
NA	NA	NA	NA	NA	NA	NA	NA	NA	NA	NA	NA	NA	NA	NA	NA	NA	NA	NA	NA	NA	NA	NA	tcga-b6-a0ri	no	2	BRCA
NA	NA	NA	NA	NA	NA	NA	NA	NA	NA	NA	NA	NA	NA	NA	NA	NA	NA	NA	NA	NA	NA	NA	tcga-b6-a0ri	no	3	BRCA
NA	NA	NA	NA	NA	NA	NA	NA	NA	NA	NA	NA	NA	NA	NA	NA	NA	NA	NA	NA	NA	NA	NA	tcga-b6-a0ri	no	4	BRCA
NA	NA	NA	NA	NA	NA	NA	NA	NA	NA	NA	NA	NA	NA	NA	NA	NA	NA	NA	NA	NA	NA	NA	tcga-b6-a0ri	no	5	BRCA
NA	NA	NA	NA	NA	NA	NA	NA	NA	NA	NA	NA	NA	NA	NA	NA	NA	NA	NA	NA	NA	NA	NA	tcga-b6-a0ri	no	6	BRCA
NA	NA	NA	NA	NA	NA	NA	NA	NA	NA	NA	NA	NA	NA	NA	NA	NA	NA	NA	NA	NA	NA	NA	tcga-b6-a0ri	no	7	BRCA
NA	NA	NA	NA	NA	NA	NA	NA	NA	NA	NA	NA	NA	NA	NA	NA	NA	NA	NA	NA	NA	NA	NA	tcga-b6-a0ri	no	8	BRCA
NA	NA	NA	NA	NA	NA	NA	NA	NA	NA	NA	NA	NA	NA	NA	NA	NA	NA	NA	NA	NA	NA	NA	tcga-b6-a0ri	no	9	BRCA
NA	NA	NA	NA	NA	NA	NA	NA	NA	NA	NA	NA	NA	NA	NA	NA	NA	NA	NA	NA	NA	NA	NA	tcga-b6-a0ri	no	10	BRCA
NA	NA	NA	NA	NA	NA	NA	NA	NA	NA	NA	NA	NA	NA	NA	NA	NA	NA	NA	NA	NA	NA	NA	tcga-b6-a0ri	no	11	BRCA
NA	NA	NA	NA	NA	NA	NA	NA	NA	NA	NA	NA	NA	NA	NA	NA	NA	NA	NA	NA	NA	NA	NA	tcga-b6-a0ri	no	12	BRCA
NA	NA	NA	NA	NA	NA	NA	NA	NA	NA	NA	NA	NA	NA	NA	NA	NA	NA	NA	NA	NA	NA	NA	tcga-b6-a0ri	no	13	BRCA
NA	NA	NA	NA	NA	NA	NA	NA	NA	NA	NA	NA	NA	NA	NA	NA	NA	NA	NA	NA	NA	NA	NA	tcga-b6-a0ri	no	14	BRCA
NA	NA	NA	NA	NA	NA	NA	NA	NA	NA	NA	NA	NA	NA	NA	NA	NA	NA	NA	NA	NA	NA	NA	tcga-b6-a0ri	no	15	BRCA
NA	NA	NA	NA	NA	NA	NA	NA	NA	NA	NA	NA	NA	NA	NA	NA	NA	NA	NA	NA	NA	NA	NA	tcga-b6-a0ri	no	16	BRCA
NA	NA	NA	NA	NA	NA	NA	NA	NA	NA	NA	NA	NA	NA	NA	NA	NA	NA	NA	NA	NA	NA	NA	tcga-b6-a0ri	no	17	BRCA
NA	NA	NA	NA	NA	NA	NA	NA	NA	NA	NA	NA	NA	NA	NA	NA	NA	NA	NA	NA	NA	NA	NA	tcga-b6-a0ri	no	18	BRCA
NA	NA	NA	NA	NA	NA	NA	NA	NA	NA	NA	NA	NA	NA	NA	NA	NA	NA	NA	NA	NA	NA	NA	tcga-b6-a0ri	no	19	BRCA
NA	NA	NA	NA	NA	NA	NA	NA	NA	NA	NA	NA	NA	NA	NA	NA	NA	NA	NA	NA	NA	NA	NA	tcga-b6-a0ri	no	20	BRCA
NA	NA	NA	NA	NA	NA	NA	NA	NA	NA	NA	NA	NA	NA	NA	NA	NA	NA	NA	NA	NA	NA	NA	tcga-b6-a0ri	no	21	BRCA
NA	NA	NA	NA	NA	NA	NA	NA	NA	NA	NA	NA	NA	NA	NA	NA	NA	NA	NA	NA	NA	NA	NA	tcga-b6-a0ri	no	22	BRCA
NA	NA	NA	NA	NA	NA	NA	NA	NA	NA	NA	NA	NA	NA	NA	NA	NA	NA	NA	NA	NA	NA	NA	tcga-b6-a0ri	no	23	BRCA
NA	NA	NA	NA	NA	NA	NA	NA	NA	NA	NA	NA	NA	NA	NA	NA	NA	NA	NA	NA	NA	NA	NA	tcga-b6-a0rl	no	1	BRCA
NA	NA	NA	NA	NA	NA	NA	NA	NA	NA	NA	NA	NA	NA	NA	NA	NA	NA	NA	NA	NA	NA	NA	tcga-b6-a0rl	no	2	BRCA
NA	NA	NA	NA	NA	NA	NA	NA	NA	NA	NA	NA	NA	NA	NA	NA	NA	NA	NA	NA	NA	NA	NA	tcga-b6-a0rl	no	3	BRCA
NA	NA	NA	NA	NA	NA	NA	NA	NA	NA	NA	NA	NA	NA	NA	NA	NA	NA	NA	NA	NA	NA	NA	tcga-b6-a0rl	no	4	BRCA
NA	NA	NA	NA	NA	NA	NA	NA	NA	NA	NA	NA	NA	NA	NA	NA	NA	NA	NA	NA	NA	NA	NA	tcga-b6-a0rl	no	5	BRCA
NA	NA	NA	NA	NA	NA	NA	NA	NA	NA	NA	NA	NA	NA	NA	NA	NA	NA	NA	NA	NA	NA	NA	tcga-b6-a0rl	no	6	BRCA
NA	NA	NA	NA	NA	NA	NA	NA	NA	NA	NA	NA	NA	NA	NA	NA	NA	NA	NA	NA	NA	NA	NA	tcga-b6-a0rl	no	7	BRCA
NA	NA	NA	NA	NA	NA	NA	NA	NA	NA	NA	NA	NA	NA	NA	NA	NA	NA	NA	NA	NA	NA	NA	tcga-b6-a0rl	no	8	BRCA
NA	NA	NA	NA	NA	NA	NA	NA	NA	NA	NA	NA	NA	NA	NA	NA	NA	NA	NA	NA	NA	NA	NA	tcga-b6-a0rl	no	9	BRCA
NA	NA	NA	NA	NA	NA	NA	NA	NA	NA	NA	NA	NA	NA	NA	NA	NA	NA	NA	NA	NA	NA	NA	tcga-b6-a0rl	no	10	BRCA
NA	NA	NA	NA	NA	NA	NA	NA	NA	NA	NA	NA	NA	NA	NA	NA	NA	NA	NA	NA	NA	NA	NA	tcga-b6-a0rl	no	11	BRCA
NA	NA	NA	NA	NA	NA	NA	NA	NA	NA	NA	NA	NA	NA	NA	NA	NA	NA	NA	NA	NA	NA	NA	tcga-b6-a0rl	no	12	BRCA
NA	NA	NA	NA	NA	NA	NA	NA	NA	NA	NA	NA	NA	NA	NA	NA	NA	NA	NA	NA	NA	NA	NA	tcga-b6-a0rl	no	13	BRCA
NA	NA	NA	NA	NA	NA	NA	NA	NA	NA	NA	NA	NA	NA	NA	NA	NA	NA	NA	NA	NA	NA	NA	tcga-b6-a0rl	no	14	BRCA
NA	NA	NA	NA	NA	NA	NA	NA	NA	NA	NA	NA	NA	NA	NA	NA	NA	NA	NA	NA	NA	NA	NA	tcga-b6-a0rl	no	15	BRCA
NA	NA	NA	NA	NA	NA	NA	NA	NA	NA	NA	NA	NA	NA	NA	NA	NA	NA	NA	NA	NA	NA	NA	tcga-b6-a0rl	no	16	BRCA
NA	NA	NA	NA	NA	NA	NA	NA	NA	NA	NA	NA	NA	NA	NA	NA	NA	NA	NA	NA	NA	NA	NA	tcga-b6-a0rl	no	17	BRCA
NA	NA	NA	NA	NA	NA	NA	NA	NA	NA	NA	NA	NA	NA	NA	NA	NA	NA	NA	NA	NA	NA	NA	tcga-b6-a0rl	no	18	BRCA
NA	NA	NA	NA	NA	NA	NA	NA	NA	NA	NA	NA	NA	NA	NA	NA	NA	NA	NA	NA	NA	NA	NA	tcga-b6-a0rl	no	19	BRCA
NA	NA	NA	NA	NA	NA	NA	NA	NA	NA	NA	NA	NA	NA	NA	NA	NA	NA	NA	NA	NA	NA	NA	tcga-b6-a0rl	no	20	BRCA
NA	NA	NA	NA	NA	NA	NA	NA	NA	NA	NA	NA	NA	NA	NA	NA	NA	NA	NA	NA	NA	NA	NA	tcga-b6-a0rl	no	21	BRCA
NA	NA	NA	NA	NA	NA	NA	NA	NA	NA	NA	NA	NA	NA	NA	NA	NA	NA	NA	NA	NA	NA	NA	tcga-b6-a0rl	no	22	BRCA
NA	NA	NA	NA	NA	NA	NA	NA	NA	NA	NA	NA	NA	NA	NA	NA	NA	NA	NA	NA	NA	NA	NA	tcga-b6-a0rl	no	23	BRCA
NA	NA	NA	NA	NA	NA	NA	NA	NA	NA	NA	NA	NA	NA	NA	NA	NA	NA	NA	NA	NA	NA	NA	tcga-b6-a0rm	no	1	BRCA
NA	NA	NA	NA	NA	NA	NA	NA	NA	NA	NA	NA	NA	NA	NA	NA	NA	NA	NA	NA	NA	NA	NA	tcga-b6-a0rm	no	2	BRCA
NA	NA	NA	NA	NA	NA	NA	NA	NA	NA	NA	NA	NA	NA	NA	NA	NA	NA	NA	NA	NA	NA	NA	tcga-b6-a0rm	no	3	BRCA
NA	NA	NA	NA	NA	NA	NA	NA	NA	NA	NA	NA	NA	NA	NA	NA	NA	NA	NA	NA	NA	NA	NA	tcga-b6-a0rm	no	4	BRCA
NA	NA	NA	NA	NA	NA	NA	NA	NA	NA	NA	NA	NA	NA	NA	NA	NA	NA	NA	NA	NA	NA	NA	tcga-b6-a0rm	no	5	BRCA
NA	NA	NA	NA	NA	NA	NA	NA	NA	NA	NA	NA	NA	NA	NA	NA	NA	NA	NA	NA	NA	NA	NA	tcga-b6-a0rm	no	6	BRCA
NA	NA	NA	NA	NA	NA	NA	NA	NA	NA	NA	NA	NA	NA	NA	NA	NA	NA	NA	NA	NA	NA	NA	tcga-b6-a0rm	no	7	BRCA
NA	NA	NA	NA	NA	NA	NA	NA	NA	NA	NA	NA	NA	NA	NA	NA	NA	NA	NA	NA	NA	NA	NA	tcga-b6-a0rm	no	8	BRCA
NA	NA	NA	NA	NA	NA	NA	NA	NA	NA	NA	NA	NA	NA	NA	NA	NA	NA	NA	NA	NA	NA	NA	tcga-b6-a0rm	no	9	BRCA
NA	NA	NA	NA	NA	NA	NA	NA	NA	NA	NA	NA	NA	NA	NA	NA	NA	NA	NA	NA	NA	NA	NA	tcga-b6-a0rm	no	10	BRCA
NA	NA	NA	NA	NA	NA	NA	NA	NA	NA	NA	NA	NA	NA	NA	NA	NA	NA	NA	NA	NA	NA	NA	tcga-b6-a0rm	no	11	BRCA
NA	NA	NA	NA	NA	NA	NA	NA	NA	NA	NA	NA	NA	NA	NA	NA	NA	NA	NA	NA	NA	NA	NA	tcga-b6-a0rm	no	12	BRCA
NA	NA	NA	NA	NA	NA	NA	NA	NA	NA	NA	NA	NA	NA	NA	NA	NA	NA	NA	NA	NA	NA	NA	tcga-b6-a0rm	no	13	BRCA
NA	NA	NA	NA	NA	NA	NA	NA	NA	NA	NA	NA	NA	NA	NA	NA	NA	NA	NA	NA	NA	NA	NA	tcga-b6-a0rm	no	14	BRCA
NA	NA	NA	NA	NA	NA	NA	NA	NA	NA	NA	NA	NA	NA	NA	NA	NA	NA	NA	NA	NA	NA	NA	tcga-b6-a0rm	no	15	BRCA
NA	NA	NA	NA	NA	NA	NA	NA	NA	NA	NA	NA	NA	NA	NA	NA	NA	NA	NA	NA	NA	NA	NA	tcga-b6-a0rm	no	16	BRCA
NA	NA	NA	NA	NA	NA	NA	NA	NA	NA	NA	NA	NA	NA	NA	NA	NA	NA	NA	NA	NA	NA	NA	tcga-b6-a0rm	no	17	BRCA
NA	NA	NA	NA	NA	NA	NA	NA	NA	NA	NA	NA	NA	NA	NA	NA	NA	NA	NA	NA	NA	NA	NA	tcga-b6-a0rm	no	18	BRCA
NA	NA	NA	NA	NA	NA	NA	NA	NA	NA	NA	NA	NA	NA	NA	NA	NA	NA	NA	NA	NA	NA	NA	tcga-b6-a0rm	no	19	BRCA
NA	NA	NA	NA	NA	NA	NA	NA	NA	NA	NA	NA	NA	NA	NA	NA	NA	NA	NA	NA	NA	NA	NA	tcga-b6-a0rm	no	20	BRCA
NA	NA	NA	NA	NA	NA	NA	NA	NA	NA	NA	NA	NA	NA	NA	NA	NA	NA	NA	NA	NA	NA	NA	tcga-b6-a0rm	no	21	BRCA
NA	NA	NA	NA	NA	NA	NA	NA	NA	NA	NA	NA	NA	NA	NA	NA	NA	NA	NA	NA	NA	NA	NA	tcga-b6-a0rm	no	22	BRCA
NA	NA	NA	NA	NA	NA	NA	NA	NA	NA	NA	NA	NA	NA	NA	NA	NA	NA	NA	NA	NA	NA	NA	tcga-b6-a0rm	no	23	BRCA
NA	NA	NA	NA	NA	NA	NA	NA	NA	NA	NA	NA	NA	NA	NA	NA	NA	NA	NA	NA	NA	NA	NA	tcga-b6-a0rn	no	1	BRCA
NA	NA	NA	NA	NA	NA	NA	NA	NA	NA	NA	NA	NA	NA	NA	NA	NA	NA	NA	NA	NA	NA	NA	tcga-b6-a0rn	no	2	BRCA
NA	NA	NA	NA	NA	NA	NA	NA	NA	NA	NA	NA	NA	NA	NA	NA	NA	NA	NA	NA	NA	NA	NA	tcga-b6-a0rn	no	3	BRCA
NA	NA	NA	NA	NA	NA	NA	NA	NA	NA	NA	NA	NA	NA	NA	NA	NA	NA	NA	NA	NA	NA	NA	tcga-b6-a0rn	no	4	BRCA
NA	NA	NA	NA	NA	NA	NA	NA	NA	NA	NA	NA	NA	NA	NA	NA	NA	NA	NA	NA	NA	NA	NA	tcga-b6-a0rn	no	5	BRCA
NA	NA	NA	NA	NA	NA	NA	NA	NA	NA	NA	NA	NA	NA	NA	NA	NA	NA	NA	NA	NA	NA	NA	tcga-b6-a0rn	no	6	BRCA
NA	NA	NA	NA	NA	NA	NA	NA	NA	NA	NA	NA	NA	NA	NA	NA	NA	NA	NA	NA	NA	NA	NA	tcga-b6-a0rn	no	7	BRCA
NA	NA	NA	NA	NA	NA	NA	NA	NA	NA	NA	NA	NA	NA	NA	NA	NA	NA	NA	NA	NA	NA	NA	tcga-b6-a0rn	no	8	BRCA
NA	NA	NA	NA	NA	NA	NA	NA	NA	NA	NA	NA	NA	NA	NA	NA	NA	NA	NA	NA	NA	NA	NA	tcga-b6-a0rn	no	9	BRCA
NA	NA	NA	NA	NA	NA	NA	NA	NA	NA	NA	NA	NA	NA	NA	NA	NA	NA	NA	NA	NA	NA	NA	tcga-b6-a0rn	no	10	BRCA
NA	NA	NA	NA	NA	NA	NA	NA	NA	NA	NA	NA	NA	NA	NA	NA	NA	NA	NA	NA	NA	NA	NA	tcga-b6-a0rn	no	11	BRCA
NA	NA	NA	NA	NA	NA	NA	NA	NA	NA	NA	NA	NA	NA	NA	NA	NA	NA	NA	NA	NA	NA	NA	tcga-b6-a0rn	no	12	BRCA
NA	NA	NA	NA	NA	NA	NA	NA	NA	NA	NA	NA	NA	NA	NA	NA	NA	NA	NA	NA	NA	NA	NA	tcga-b6-a0rn	no	13	BRCA
NA	NA	NA	NA	NA	NA	NA	NA	NA	NA	NA	NA	NA	NA	NA	NA	NA	NA	NA	NA	NA	NA	NA	tcga-b6-a0rn	no	14	BRCA
NA	NA	NA	NA	NA	NA	NA	NA	NA	NA	NA	NA	NA	NA	NA	NA	NA	NA	NA	NA	NA	NA	NA	tcga-b6-a0rn	no	15	BRCA
NA	NA	NA	NA	NA	NA	NA	NA	NA	NA	NA	NA	NA	NA	NA	NA	NA	NA	NA	NA	NA	NA	NA	tcga-b6-a0rn	no	16	BRCA
NA	NA	NA	NA	NA	NA	NA	NA	NA	NA	NA	NA	NA	NA	NA	NA	NA	NA	NA	NA	NA	NA	NA	tcga-b6-a0rn	no	17	BRCA
NA	NA	NA	NA	NA	NA	NA	NA	NA	NA	NA	NA	NA	NA	NA	NA	NA	NA	NA	NA	NA	NA	NA	tcga-b6-a0rn	no	18	BRCA
NA	NA	NA	NA	NA	NA	NA	NA	NA	NA	NA	NA	NA	NA	NA	NA	NA	NA	NA	NA	NA	NA	NA	tcga-b6-a0rn	no	19	BRCA
NA	NA	NA	NA	NA	NA	NA	NA	NA	NA	NA	NA	NA	NA	NA	NA	NA	NA	NA	NA	NA	NA	NA	tcga-b6-a0rn	no	20	BRCA
NA	NA	NA	NA	NA	NA	NA	NA	NA	NA	NA	NA	NA	NA	NA	NA	NA	NA	NA	NA	NA	NA	NA	tcga-b6-a0rn	no	21	BRCA
NA	NA	NA	NA	NA	NA	NA	NA	NA	NA	NA	NA	NA	NA	NA	NA	NA	NA	NA	NA	NA	NA	NA	tcga-b6-a0rn	no	22	BRCA
NA	NA	NA	NA	NA	NA	NA	NA	NA	NA	NA	NA	NA	NA	NA	NA	NA	NA	NA	NA	NA	NA	NA	tcga-b6-a0rn	no	23	BRCA
NA	NA	NA	NA	NA	NA	NA	NA	NA	NA	NA	NA	NA	NA	NA	NA	NA	NA	NA	NA	NA	NA	NA	tcga-b6-a0ro	no	1	BRCA
NA	NA	NA	NA	NA	NA	NA	NA	NA	NA	NA	NA	NA	NA	NA	NA	NA	NA	NA	NA	NA	NA	NA	tcga-b6-a0ro	no	2	BRCA
NA	NA	NA	NA	NA	NA	NA	NA	NA	NA	NA	NA	NA	NA	NA	NA	NA	NA	NA	NA	NA	NA	NA	tcga-b6-a0ro	no	3	BRCA
NA	NA	NA	NA	NA	NA	NA	NA	NA	NA	NA	NA	NA	NA	NA	NA	NA	NA	NA	NA	NA	NA	NA	tcga-b6-a0ro	no	4	BRCA
NA	NA	NA	NA	NA	NA	NA	NA	NA	NA	NA	NA	NA	NA	NA	NA	NA	NA	NA	NA	NA	NA	NA	tcga-b6-a0ro	no	5	BRCA
NA	NA	NA	NA	NA	NA	NA	NA	NA	NA	NA	NA	NA	NA	NA	NA	NA	NA	NA	NA	NA	NA	NA	tcga-b6-a0ro	no	6	BRCA
NA	NA	NA	NA	NA	NA	NA	NA	NA	NA	NA	NA	NA	NA	NA	NA	NA	NA	NA	NA	NA	NA	NA	tcga-b6-a0ro	no	7	BRCA
NA	NA	NA	NA	NA	NA	NA	NA	NA	NA	NA	NA	NA	NA	NA	NA	NA	NA	NA	NA	NA	NA	NA	tcga-b6-a0ro	no	8	BRCA
NA	NA	NA	NA	NA	NA	NA	NA	NA	NA	NA	NA	NA	NA	NA	NA	NA	NA	NA	NA	NA	NA	NA	tcga-b6-a0ro	no	9	BRCA
NA	NA	NA	NA	NA	NA	NA	NA	NA	NA	NA	NA	NA	NA	NA	NA	NA	NA	NA	NA	NA	NA	NA	tcga-b6-a0ro	no	10	BRCA
NA	NA	NA	NA	NA	NA	NA	NA	NA	NA	NA	NA	NA	NA	NA	NA	NA	NA	NA	NA	NA	NA	NA	tcga-b6-a0ro	no	11	BRCA
NA	NA	NA	NA	NA	NA	NA	NA	NA	NA	NA	NA	NA	NA	NA	NA	NA	NA	NA	NA	NA	NA	NA	tcga-b6-a0ro	no	12	BRCA
NA	NA	NA	NA	NA	NA	NA	NA	NA	NA	NA	NA	NA	NA	NA	NA	NA	NA	NA	NA	NA	NA	NA	tcga-b6-a0ro	no	13	BRCA
NA	NA	NA	NA	NA	NA	NA	NA	NA	NA	NA	NA	NA	NA	NA	NA	NA	NA	NA	NA	NA	NA	NA	tcga-b6-a0ro	no	14	BRCA
NA	NA	NA	NA	NA	NA	NA	NA	NA	NA	NA	NA	NA	NA	NA	NA	NA	NA	NA	NA	NA	NA	NA	tcga-b6-a0ro	no	15	BRCA
NA	NA	NA	NA	NA	NA	NA	NA	NA	NA	NA	NA	NA	NA	NA	NA	NA	NA	NA	NA	NA	NA	NA	tcga-b6-a0ro	no	16	BRCA
NA	NA	NA	NA	NA	NA	NA	NA	NA	NA	NA	NA	NA	NA	NA	NA	NA	NA	NA	NA	NA	NA	NA	tcga-b6-a0ro	no	17	BRCA
NA	NA	NA	NA	NA	NA	NA	NA	NA	NA	NA	NA	NA	NA	NA	NA	NA	NA	NA	NA	NA	NA	NA	tcga-b6-a0ro	no	18	BRCA
NA	NA	NA	NA	NA	NA	NA	NA	NA	NA	NA	NA	NA	NA	NA	NA	NA	NA	NA	NA	NA	NA	NA	tcga-b6-a0ro	no	19	BRCA
NA	NA	NA	NA	NA	NA	NA	NA	NA	NA	NA	NA	NA	NA	NA	NA	NA	NA	NA	NA	NA	NA	NA	tcga-b6-a0ro	no	20	BRCA
NA	NA	NA	NA	NA	NA	NA	NA	NA	NA	NA	NA	NA	NA	NA	NA	NA	NA	NA	NA	NA	NA	NA	tcga-b6-a0ro	no	21	BRCA
NA	NA	NA	NA	NA	NA	NA	NA	NA	NA	NA	NA	NA	NA	NA	NA	NA	NA	NA	NA	NA	NA	NA	tcga-b6-a0ro	no	22	BRCA
NA	NA	NA	NA	NA	NA	NA	NA	NA	NA	NA	NA	NA	NA	NA	NA	NA	NA	NA	NA	NA	NA	NA	tcga-b6-a0ro	no	23	BRCA
NA	NA	NA	NA	NA	NA	NA	NA	NA	NA	NA	NA	NA	NA	NA	NA	NA	NA	NA	NA	NA	NA	NA	tcga-b6-a0rp	no	1	BRCA
NA	NA	NA	NA	NA	NA	NA	NA	NA	NA	NA	NA	NA	NA	NA	NA	NA	NA	NA	NA	NA	NA	NA	tcga-b6-a0rp	no	2	BRCA
NA	NA	NA	NA	NA	NA	NA	NA	NA	NA	NA	NA	NA	NA	NA	NA	NA	NA	NA	NA	NA	NA	NA	tcga-b6-a0rp	no	3	BRCA
NA	NA	NA	NA	NA	NA	NA	NA	NA	NA	NA	NA	NA	NA	NA	NA	NA	NA	NA	NA	NA	NA	NA	tcga-b6-a0rp	no	4	BRCA
NA	NA	NA	NA	NA	NA	NA	NA	NA	NA	NA	NA	NA	NA	NA	NA	NA	NA	NA	NA	NA	NA	NA	tcga-b6-a0rp	no	5	BRCA
NA	NA	NA	NA	NA	NA	NA	NA	NA	NA	NA	NA	NA	NA	NA	NA	NA	NA	NA	NA	NA	NA	NA	tcga-b6-a0rp	no	6	BRCA
NA	NA	NA	NA	NA	NA	NA	NA	NA	NA	NA	NA	NA	NA	NA	NA	NA	NA	NA	NA	NA	NA	NA	tcga-b6-a0rp	no	7	BRCA
NA	NA	NA	NA	NA	NA	NA	NA	NA	NA	NA	NA	NA	NA	NA	NA	NA	NA	NA	NA	NA	NA	NA	tcga-b6-a0rp	no	8	BRCA
NA	NA	NA	NA	NA	NA	NA	NA	NA	NA	NA	NA	NA	NA	NA	NA	NA	NA	NA	NA	NA	NA	NA	tcga-b6-a0rp	no	9	BRCA
NA	NA	NA	NA	NA	NA	NA	NA	NA	NA	NA	NA	NA	NA	NA	NA	NA	NA	NA	NA	NA	NA	NA	tcga-b6-a0rp	no	10	BRCA
NA	NA	NA	NA	NA	NA	NA	NA	NA	NA	NA	NA	NA	NA	NA	NA	NA	NA	NA	NA	NA	NA	NA	tcga-b6-a0rp	no	11	BRCA
NA	NA	NA	NA	NA	NA	NA	NA	NA	NA	NA	NA	NA	NA	NA	NA	NA	NA	NA	NA	NA	NA	NA	tcga-b6-a0rp	no	12	BRCA
NA	NA	NA	NA	NA	NA	NA	NA	NA	NA	NA	NA	NA	NA	NA	NA	NA	NA	NA	NA	NA	NA	NA	tcga-b6-a0rp	no	13	BRCA
NA	NA	NA	NA	NA	NA	NA	NA	NA	NA	NA	NA	NA	NA	NA	NA	NA	NA	NA	NA	NA	NA	NA	tcga-b6-a0rp	no	14	BRCA
NA	NA	NA	NA	NA	NA	NA	NA	NA	NA	NA	NA	NA	NA	NA	NA	NA	NA	NA	NA	NA	NA	NA	tcga-b6-a0rp	no	15	BRCA
NA	NA	NA	NA	NA	NA	NA	NA	NA	NA	NA	NA	NA	NA	NA	NA	NA	NA	NA	NA	NA	NA	NA	tcga-b6-a0rp	no	16	BRCA
NA	NA	NA	NA	NA	NA	NA	NA	NA	NA	NA	NA	NA	NA	NA	NA	NA	NA	NA	NA	NA	NA	NA	tcga-b6-a0rp	no	17	BRCA
NA	NA	NA	NA	NA	NA	NA	NA	NA	NA	NA	NA	NA	NA	NA	NA	NA	NA	NA	NA	NA	NA	NA	tcga-b6-a0rp	no	18	BRCA
NA	NA	NA	NA	NA	NA	NA	NA	NA	NA	NA	NA	NA	NA	NA	NA	NA	NA	NA	NA	NA	NA	NA	tcga-b6-a0rp	no	19	BRCA
NA	NA	NA	NA	NA	NA	NA	NA	NA	NA	NA	NA	NA	NA	NA	NA	NA	NA	NA	NA	NA	NA	NA	tcga-b6-a0rp	no	20	BRCA
NA	NA	NA	NA	NA	NA	NA	NA	NA	NA	NA	NA	NA	NA	NA	NA	NA	NA	NA	NA	NA	NA	NA	tcga-b6-a0rp	no	21	BRCA
NA	NA	NA	NA	NA	NA	NA	NA	NA	NA	NA	NA	NA	NA	NA	NA	NA	NA	NA	NA	NA	NA	NA	tcga-b6-a0rp	no	22	BRCA
NA	NA	NA	NA	NA	NA	NA	NA	NA	NA	NA	NA	NA	NA	NA	NA	NA	NA	NA	NA	NA	NA	NA	tcga-b6-a0rp	no	23	BRCA
NA	NA	NA	NA	NA	NA	NA	NA	NA	NA	NA	NA	NA	NA	NA	NA	NA	NA	NA	NA	NA	NA	NA	tcga-b6-a0rq	no	1	BRCA
NA	NA	NA	NA	NA	NA	NA	NA	NA	NA	NA	NA	NA	NA	NA	NA	NA	NA	NA	NA	NA	NA	NA	tcga-b6-a0rq	no	2	BRCA
NA	NA	NA	NA	NA	NA	NA	NA	NA	NA	NA	NA	NA	NA	NA	NA	NA	NA	NA	NA	NA	NA	NA	tcga-b6-a0rq	no	3	BRCA
NA	NA	NA	NA	NA	NA	NA	NA	NA	NA	NA	NA	NA	NA	NA	NA	NA	NA	NA	NA	NA	NA	NA	tcga-b6-a0rq	no	4	BRCA
NA	NA	NA	NA	NA	NA	NA	NA	NA	NA	NA	NA	NA	NA	NA	NA	NA	NA	NA	NA	NA	NA	NA	tcga-b6-a0rq	no	5	BRCA
NA	NA	NA	NA	NA	NA	NA	NA	NA	NA	NA	NA	NA	NA	NA	NA	NA	NA	NA	NA	NA	NA	NA	tcga-b6-a0rq	no	6	BRCA
NA	NA	NA	NA	NA	NA	NA	NA	NA	NA	NA	NA	NA	NA	NA	NA	NA	NA	NA	NA	NA	NA	NA	tcga-b6-a0rq	no	7	BRCA
NA	NA	NA	NA	NA	NA	NA	NA	NA	NA	NA	NA	NA	NA	NA	NA	NA	NA	NA	NA	NA	NA	NA	tcga-b6-a0rq	no	8	BRCA
NA	NA	NA	NA	NA	NA	NA	NA	NA	NA	NA	NA	NA	NA	NA	NA	NA	NA	NA	NA	NA	NA	NA	tcga-b6-a0rq	no	9	BRCA
NA	NA	NA	NA	NA	NA	NA	NA	NA	NA	NA	NA	NA	NA	NA	NA	NA	NA	NA	NA	NA	NA	NA	tcga-b6-a0rq	no	10	BRCA
NA	NA	NA	NA	NA	NA	NA	NA	NA	NA	NA	NA	NA	NA	NA	NA	NA	NA	NA	NA	NA	NA	NA	tcga-b6-a0rq	no	11	BRCA
NA	NA	NA	NA	NA	NA	NA	NA	NA	NA	NA	NA	NA	NA	NA	NA	NA	NA	NA	NA	NA	NA	NA	tcga-b6-a0rq	no	12	BRCA
NA	NA	NA	NA	NA	NA	NA	NA	NA	NA	NA	NA	NA	NA	NA	NA	NA	NA	NA	NA	NA	NA	NA	tcga-b6-a0rq	no	13	BRCA
NA	NA	NA	NA	NA	NA	NA	NA	NA	NA	NA	NA	NA	NA	NA	NA	NA	NA	NA	NA	NA	NA	NA	tcga-b6-a0rq	no	14	BRCA
NA	NA	NA	NA	NA	NA	NA	NA	NA	NA	NA	NA	NA	NA	NA	NA	NA	NA	NA	NA	NA	NA	NA	tcga-b6-a0rq	no	15	BRCA
NA	NA	NA	NA	NA	NA	NA	NA	NA	NA	NA	NA	NA	NA	NA	NA	NA	NA	NA	NA	NA	NA	NA	tcga-b6-a0rq	no	16	BRCA
NA	NA	NA	NA	NA	NA	NA	NA	NA	NA	NA	NA	NA	NA	NA	NA	NA	NA	NA	NA	NA	NA	NA	tcga-b6-a0rq	no	17	BRCA
NA	NA	NA	NA	NA	NA	NA	NA	NA	NA	NA	NA	NA	NA	NA	NA	NA	NA	NA	NA	NA	NA	NA	tcga-b6-a0rq	no	18	BRCA
NA	NA	NA	NA	NA	NA	NA	NA	NA	NA	NA	NA	NA	NA	NA	NA	NA	NA	NA	NA	NA	NA	NA	tcga-b6-a0rq	no	19	BRCA
NA	NA	NA	NA	NA	NA	NA	NA	NA	NA	NA	NA	NA	NA	NA	NA	NA	NA	NA	NA	NA	NA	NA	tcga-b6-a0rq	no	20	BRCA
NA	NA	NA	NA	NA	NA	NA	NA	NA	NA	NA	NA	NA	NA	NA	NA	NA	NA	NA	NA	NA	NA	NA	tcga-b6-a0rq	no	21	BRCA
NA	NA	NA	NA	NA	NA	NA	NA	NA	NA	NA	NA	NA	NA	NA	NA	NA	NA	NA	NA	NA	NA	NA	tcga-b6-a0rq	no	22	BRCA
NA	NA	NA	NA	NA	NA	NA	NA	NA	NA	NA	NA	NA	NA	NA	NA	NA	NA	NA	NA	NA	NA	NA	tcga-b6-a0rq	no	23	BRCA
NA	NA	NA	NA	NA	NA	NA	NA	NA	NA	NA	NA	NA	NA	NA	NA	NA	NA	NA	NA	NA	NA	NA	tcga-b6-a0rs	no	1	BRCA
NA	NA	NA	NA	NA	NA	NA	NA	NA	NA	NA	NA	NA	NA	NA	NA	NA	NA	NA	NA	NA	NA	NA	tcga-b6-a0rs	no	2	BRCA
NA	NA	NA	NA	NA	NA	NA	NA	NA	NA	NA	NA	NA	NA	NA	NA	NA	NA	NA	NA	NA	NA	NA	tcga-b6-a0rs	no	3	BRCA
NA	NA	NA	NA	NA	NA	NA	NA	NA	NA	NA	NA	NA	NA	NA	NA	NA	NA	NA	NA	NA	NA	NA	tcga-b6-a0rs	no	4	BRCA
NA	NA	NA	NA	NA	NA	NA	NA	NA	NA	NA	NA	NA	NA	NA	NA	NA	NA	NA	NA	NA	NA	NA	tcga-b6-a0rs	no	5	BRCA
NA	NA	NA	NA	NA	NA	NA	NA	NA	NA	NA	NA	NA	NA	NA	NA	NA	NA	NA	NA	NA	NA	NA	tcga-b6-a0rs	no	6	BRCA
NA	NA	NA	NA	NA	NA	NA	NA	NA	NA	NA	NA	NA	NA	NA	NA	NA	NA	NA	NA	NA	NA	NA	tcga-b6-a0rs	no	7	BRCA
NA	NA	NA	NA	NA	NA	NA	NA	NA	NA	NA	NA	NA	NA	NA	NA	NA	NA	NA	NA	NA	NA	NA	tcga-b6-a0rs	no	8	BRCA
NA	NA	NA	NA	NA	NA	NA	NA	NA	NA	NA	NA	NA	NA	NA	NA	NA	NA	NA	NA	NA	NA	NA	tcga-b6-a0rs	no	9	BRCA
NA	NA	NA	NA	NA	NA	NA	NA	NA	NA	NA	NA	NA	NA	NA	NA	NA	NA	NA	NA	NA	NA	NA	tcga-b6-a0rs	no	10	BRCA
NA	NA	NA	NA	NA	NA	NA	NA	NA	NA	NA	NA	NA	NA	NA	NA	NA	NA	NA	NA	NA	NA	NA	tcga-b6-a0rs	no	11	BRCA
NA	NA	NA	NA	NA	NA	NA	NA	NA	NA	NA	NA	NA	NA	NA	NA	NA	NA	NA	NA	NA	NA	NA	tcga-b6-a0rs	no	12	BRCA
NA	NA	NA	NA	NA	NA	NA	NA	NA	NA	NA	NA	NA	NA	NA	NA	NA	NA	NA	NA	NA	NA	NA	tcga-b6-a0rs	no	13	BRCA
NA	NA	NA	NA	NA	NA	NA	NA	NA	NA	NA	NA	NA	NA	NA	NA	NA	NA	NA	NA	NA	NA	NA	tcga-b6-a0rs	no	14	BRCA
NA	NA	NA	NA	NA	NA	NA	NA	NA	NA	NA	NA	NA	NA	NA	NA	NA	NA	NA	NA	NA	NA	NA	tcga-b6-a0rs	no	15	BRCA
NA	NA	NA	NA	NA	NA	NA	NA	NA	NA	NA	NA	NA	NA	NA	NA	NA	NA	NA	NA	NA	NA	NA	tcga-b6-a0rs	no	16	BRCA
NA	NA	NA	NA	NA	NA	NA	NA	NA	NA	NA	NA	NA	NA	NA	NA	NA	NA	NA	NA	NA	NA	NA	tcga-b6-a0rs	no	17	BRCA
NA	NA	NA	NA	NA	NA	NA	NA	NA	NA	NA	NA	NA	NA	NA	NA	NA	NA	NA	NA	NA	NA	NA	tcga-b6-a0rs	no	18	BRCA
NA	NA	NA	NA	NA	NA	NA	NA	NA	NA	NA	NA	NA	NA	NA	NA	NA	NA	NA	NA	NA	NA	NA	tcga-b6-a0rs	no	19	BRCA
NA	NA	NA	NA	NA	NA	NA	NA	NA	NA	NA	NA	NA	NA	NA	NA	NA	NA	NA	NA	NA	NA	NA	tcga-b6-a0rs	no	20	BRCA
NA	NA	NA	NA	NA	NA	NA	NA	NA	NA	NA	NA	NA	NA	NA	NA	NA	NA	NA	NA	NA	NA	NA	tcga-b6-a0rs	no	21	BRCA
NA	NA	NA	NA	NA	NA	NA	NA	NA	NA	NA	NA	NA	NA	NA	NA	NA	NA	NA	NA	NA	NA	NA	tcga-b6-a0rs	no	22	BRCA
NA	NA	NA	NA	NA	NA	NA	NA	NA	NA	NA	NA	NA	NA	NA	NA	NA	NA	NA	NA	NA	NA	NA	tcga-b6-a0rs	no	23	BRCA
NA	NA	NA	NA	NA	NA	NA	NA	NA	NA	NA	NA	NA	NA	NA	NA	NA	NA	NA	NA	NA	NA	NA	tcga-b6-a0rt	no	1	BRCA
NA	NA	NA	NA	NA	NA	NA	NA	NA	NA	NA	NA	NA	NA	NA	NA	NA	NA	NA	NA	NA	NA	NA	tcga-b6-a0rt	no	2	BRCA
NA	NA	NA	NA	NA	NA	NA	NA	NA	NA	NA	NA	NA	NA	NA	NA	NA	NA	NA	NA	NA	NA	NA	tcga-b6-a0rt	no	3	BRCA
NA	NA	NA	NA	NA	NA	NA	NA	NA	NA	NA	NA	NA	NA	NA	NA	NA	NA	NA	NA	NA	NA	NA	tcga-b6-a0rt	no	4	BRCA
NA	NA	NA	NA	NA	NA	NA	NA	NA	NA	NA	NA	NA	NA	NA	NA	NA	NA	NA	NA	NA	NA	NA	tcga-b6-a0rt	no	5	BRCA
NA	NA	NA	NA	NA	NA	NA	NA	NA	NA	NA	NA	NA	NA	NA	NA	NA	NA	NA	NA	NA	NA	NA	tcga-b6-a0rt	no	6	BRCA
NA	NA	NA	NA	NA	NA	NA	NA	NA	NA	NA	NA	NA	NA	NA	NA	NA	NA	NA	NA	NA	NA	NA	tcga-b6-a0rt	no	7	BRCA
NA	NA	NA	NA	NA	NA	NA	NA	NA	NA	NA	NA	NA	NA	NA	NA	NA	NA	NA	NA	NA	NA	NA	tcga-b6-a0rt	no	8	BRCA
NA	NA	NA	NA	NA	NA	NA	NA	NA	NA	NA	NA	NA	NA	NA	NA	NA	NA	NA	NA	NA	NA	NA	tcga-b6-a0rt	no	9	BRCA
NA	NA	NA	NA	NA	NA	NA	NA	NA	NA	NA	NA	NA	NA	NA	NA	NA	NA	NA	NA	NA	NA	NA	tcga-b6-a0rt	no	10	BRCA
NA	NA	NA	NA	NA	NA	NA	NA	NA	NA	NA	NA	NA	NA	NA	NA	NA	NA	NA	NA	NA	NA	NA	tcga-b6-a0rt	no	11	BRCA
NA	NA	NA	NA	NA	NA	NA	NA	NA	NA	NA	NA	NA	NA	NA	NA	NA	NA	NA	NA	NA	NA	NA	tcga-b6-a0rt	no	12	BRCA
NA	NA	NA	NA	NA	NA	NA	NA	NA	NA	NA	NA	NA	NA	NA	NA	NA	NA	NA	NA	NA	NA	NA	tcga-b6-a0rt	no	13	BRCA
NA	NA	NA	NA	NA	NA	NA	NA	NA	NA	NA	NA	NA	NA	NA	NA	NA	NA	NA	NA	NA	NA	NA	tcga-b6-a0rt	no	14	BRCA
NA	NA	NA	NA	NA	NA	NA	NA	NA	NA	NA	NA	NA	NA	NA	NA	NA	NA	NA	NA	NA	NA	NA	tcga-b6-a0rt	no	15	BRCA
NA	NA	NA	NA	NA	NA	NA	NA	NA	NA	NA	NA	NA	NA	NA	NA	NA	NA	NA	NA	NA	NA	NA	tcga-b6-a0rt	no	16	BRCA
NA	NA	NA	NA	NA	NA	NA	NA	NA	NA	NA	NA	NA	NA	NA	NA	NA	NA	NA	NA	NA	NA	NA	tcga-b6-a0rt	no	17	BRCA
NA	NA	NA	NA	NA	NA	NA	NA	NA	NA	NA	NA	NA	NA	NA	NA	NA	NA	NA	NA	NA	NA	NA	tcga-b6-a0rt	no	18	BRCA
NA	NA	NA	NA	NA	NA	NA	NA	NA	NA	NA	NA	NA	NA	NA	NA	NA	NA	NA	NA	NA	NA	NA	tcga-b6-a0rt	no	19	BRCA
NA	NA	NA	NA	NA	NA	NA	NA	NA	NA	NA	NA	NA	NA	NA	NA	NA	NA	NA	NA	NA	NA	NA	tcga-b6-a0rt	no	20	BRCA
NA	NA	NA	NA	NA	NA	NA	NA	NA	NA	NA	NA	NA	NA	NA	NA	NA	NA	NA	NA	NA	NA	NA	tcga-b6-a0rt	no	21	BRCA
NA	NA	NA	NA	NA	NA	NA	NA	NA	NA	NA	NA	NA	NA	NA	NA	NA	NA	NA	NA	NA	NA	NA	tcga-b6-a0rt	no	22	BRCA
NA	NA	NA	NA	NA	NA	NA	NA	NA	NA	NA	NA	NA	NA	NA	NA	NA	NA	NA	NA	NA	NA	NA	tcga-b6-a0rt	no	23	BRCA
NA	NA	NA	NA	NA	NA	NA	NA	NA	NA	NA	NA	NA	NA	NA	NA	NA	NA	NA	NA	NA	NA	NA	tcga-b6-a0ru	no	1	BRCA
NA	NA	NA	NA	NA	NA	NA	NA	NA	NA	NA	NA	NA	NA	NA	NA	NA	NA	NA	NA	NA	NA	NA	tcga-b6-a0ru	no	2	BRCA
NA	NA	NA	NA	NA	NA	NA	NA	NA	NA	NA	NA	NA	NA	NA	NA	NA	NA	NA	NA	NA	NA	NA	tcga-b6-a0ru	no	3	BRCA
NA	NA	NA	NA	NA	NA	NA	NA	NA	NA	NA	NA	NA	NA	NA	NA	NA	NA	NA	NA	NA	NA	NA	tcga-b6-a0ru	no	4	BRCA
NA	NA	NA	NA	NA	NA	NA	NA	NA	NA	NA	NA	NA	NA	NA	NA	NA	NA	NA	NA	NA	NA	NA	tcga-b6-a0ru	no	5	BRCA
NA	NA	NA	NA	NA	NA	NA	NA	NA	NA	NA	NA	NA	NA	NA	NA	NA	NA	NA	NA	NA	NA	NA	tcga-b6-a0ru	no	6	BRCA
NA	NA	NA	NA	NA	NA	NA	NA	NA	NA	NA	NA	NA	NA	NA	NA	NA	NA	NA	NA	NA	NA	NA	tcga-b6-a0ru	no	7	BRCA
NA	NA	NA	NA	NA	NA	NA	NA	NA	NA	NA	NA	NA	NA	NA	NA	NA	NA	NA	NA	NA	NA	NA	tcga-b6-a0ru	no	8	BRCA
NA	NA	NA	NA	NA	NA	NA	NA	NA	NA	NA	NA	NA	NA	NA	NA	NA	NA	NA	NA	NA	NA	NA	tcga-b6-a0ru	no	9	BRCA
NA	NA	NA	NA	NA	NA	NA	NA	NA	NA	NA	NA	NA	NA	NA	NA	NA	NA	NA	NA	NA	NA	NA	tcga-b6-a0ru	no	10	BRCA
NA	NA	NA	NA	NA	NA	NA	NA	NA	NA	NA	NA	NA	NA	NA	NA	NA	NA	NA	NA	NA	NA	NA	tcga-b6-a0ru	no	11	BRCA
NA	NA	NA	NA	NA	NA	NA	NA	NA	NA	NA	NA	NA	NA	NA	NA	NA	NA	NA	NA	NA	NA	NA	tcga-b6-a0ru	no	12	BRCA
NA	NA	NA	NA	NA	NA	NA	NA	NA	NA	NA	NA	NA	NA	NA	NA	NA	NA	NA	NA	NA	NA	NA	tcga-b6-a0ru	no	13	BRCA
NA	NA	NA	NA	NA	NA	NA	NA	NA	NA	NA	NA	NA	NA	NA	NA	NA	NA	NA	NA	NA	NA	NA	tcga-b6-a0ru	no	14	BRCA
NA	NA	NA	NA	NA	NA	NA	NA	NA	NA	NA	NA	NA	NA	NA	NA	NA	NA	NA	NA	NA	NA	NA	tcga-b6-a0ru	no	15	BRCA
NA	NA	NA	NA	NA	NA	NA	NA	NA	NA	NA	NA	NA	NA	NA	NA	NA	NA	NA	NA	NA	NA	NA	tcga-b6-a0ru	no	16	BRCA
NA	NA	NA	NA	NA	NA	NA	NA	NA	NA	NA	NA	NA	NA	NA	NA	NA	NA	NA	NA	NA	NA	NA	tcga-b6-a0ru	no	17	BRCA
NA	NA	NA	NA	NA	NA	NA	NA	NA	NA	NA	NA	NA	NA	NA	NA	NA	NA	NA	NA	NA	NA	NA	tcga-b6-a0ru	no	18	BRCA
NA	NA	NA	NA	NA	NA	NA	NA	NA	NA	NA	NA	NA	NA	NA	NA	NA	NA	NA	NA	NA	NA	NA	tcga-b6-a0ru	no	19	BRCA
NA	NA	NA	NA	NA	NA	NA	NA	NA	NA	NA	NA	NA	NA	NA	NA	NA	NA	NA	NA	NA	NA	NA	tcga-b6-a0ru	no	20	BRCA
NA	NA	NA	NA	NA	NA	NA	NA	NA	NA	NA	NA	NA	NA	NA	NA	NA	NA	NA	NA	NA	NA	NA	tcga-b6-a0ru	no	21	BRCA
NA	NA	NA	NA	NA	NA	NA	NA	NA	NA	NA	NA	NA	NA	NA	NA	NA	NA	NA	NA	NA	NA	NA	tcga-b6-a0ru	no	22	BRCA
NA	NA	NA	NA	NA	NA	NA	NA	NA	NA	NA	NA	NA	NA	NA	NA	NA	NA	NA	NA	NA	NA	NA	tcga-b6-a0ru	no	23	BRCA
NA	NA	NA	NA	NA	NA	NA	NA	NA	NA	NA	NA	NA	NA	NA	NA	NA	NA	NA	NA	NA	NA	NA	tcga-b6-a0rv	no	1	BRCA
NA	NA	NA	NA	NA	NA	NA	NA	NA	NA	NA	NA	NA	NA	NA	NA	NA	NA	NA	NA	NA	NA	NA	tcga-b6-a0rv	no	2	BRCA
NA	NA	NA	NA	NA	NA	NA	NA	NA	NA	NA	NA	NA	NA	NA	NA	NA	NA	NA	NA	NA	NA	NA	tcga-b6-a0rv	no	3	BRCA
NA	NA	NA	NA	NA	NA	NA	NA	NA	NA	NA	NA	NA	NA	NA	NA	NA	NA	NA	NA	NA	NA	NA	tcga-b6-a0rv	no	4	BRCA
NA	NA	NA	NA	NA	NA	NA	NA	NA	NA	NA	NA	NA	NA	NA	NA	NA	NA	NA	NA	NA	NA	NA	tcga-b6-a0rv	no	5	BRCA
NA	NA	NA	NA	NA	NA	NA	NA	NA	NA	NA	NA	NA	NA	NA	NA	NA	NA	NA	NA	NA	NA	NA	tcga-b6-a0rv	no	6	BRCA
NA	NA	NA	NA	NA	NA	NA	NA	NA	NA	NA	NA	NA	NA	NA	NA	NA	NA	NA	NA	NA	NA	NA	tcga-b6-a0rv	no	7	BRCA
NA	NA	NA	NA	NA	NA	NA	NA	NA	NA	NA	NA	NA	NA	NA	NA	NA	NA	NA	NA	NA	NA	NA	tcga-b6-a0rv	no	8	BRCA
NA	NA	NA	NA	NA	NA	NA	NA	NA	NA	NA	NA	NA	NA	NA	NA	NA	NA	NA	NA	NA	NA	NA	tcga-b6-a0rv	no	9	BRCA
NA	NA	NA	NA	NA	NA	NA	NA	NA	NA	NA	NA	NA	NA	NA	NA	NA	NA	NA	NA	NA	NA	NA	tcga-b6-a0rv	no	10	BRCA
NA	NA	NA	NA	NA	NA	NA	NA	NA	NA	NA	NA	NA	NA	NA	NA	NA	NA	NA	NA	NA	NA	NA	tcga-b6-a0rv	no	11	BRCA
NA	NA	NA	NA	NA	NA	NA	NA	NA	NA	NA	NA	NA	NA	NA	NA	NA	NA	NA	NA	NA	NA	NA	tcga-b6-a0rv	no	12	BRCA
NA	NA	NA	NA	NA	NA	NA	NA	NA	NA	NA	NA	NA	NA	NA	NA	NA	NA	NA	NA	NA	NA	NA	tcga-b6-a0rv	no	13	BRCA
NA	NA	NA	NA	NA	NA	NA	NA	NA	NA	NA	NA	NA	NA	NA	NA	NA	NA	NA	NA	NA	NA	NA	tcga-b6-a0rv	no	14	BRCA
NA	NA	NA	NA	NA	NA	NA	NA	NA	NA	NA	NA	NA	NA	NA	NA	NA	NA	NA	NA	NA	NA	NA	tcga-b6-a0rv	no	15	BRCA
NA	NA	NA	NA	NA	NA	NA	NA	NA	NA	NA	NA	NA	NA	NA	NA	NA	NA	NA	NA	NA	NA	NA	tcga-b6-a0rv	no	16	BRCA
NA	NA	NA	NA	NA	NA	NA	NA	NA	NA	NA	NA	NA	NA	NA	NA	NA	NA	NA	NA	NA	NA	NA	tcga-b6-a0rv	no	17	BRCA
NA	NA	NA	NA	NA	NA	NA	NA	NA	NA	NA	NA	NA	NA	NA	NA	NA	NA	NA	NA	NA	NA	NA	tcga-b6-a0rv	no	18	BRCA
NA	NA	NA	NA	NA	NA	NA	NA	NA	NA	NA	NA	NA	NA	NA	NA	NA	NA	NA	NA	NA	NA	NA	tcga-b6-a0rv	no	19	BRCA
NA	NA	NA	NA	NA	NA	NA	NA	NA	NA	NA	NA	NA	NA	NA	NA	NA	NA	NA	NA	NA	NA	NA	tcga-b6-a0rv	no	20	BRCA
NA	NA	NA	NA	NA	NA	NA	NA	NA	NA	NA	NA	NA	NA	NA	NA	NA	NA	NA	NA	NA	NA	NA	tcga-b6-a0rv	no	21	BRCA
NA	NA	NA	NA	NA	NA	NA	NA	NA	NA	NA	NA	NA	NA	NA	NA	NA	NA	NA	NA	NA	NA	NA	tcga-b6-a0rv	no	22	BRCA
NA	NA	NA	NA	NA	NA	NA	NA	NA	NA	NA	NA	NA	NA	NA	NA	NA	NA	NA	NA	NA	NA	NA	tcga-b6-a0rv	no	23	BRCA
NA	NA	NA	NA	NA	NA	NA	NA	NA	NA	NA	NA	NA	NA	NA	NA	NA	NA	NA	NA	NA	NA	NA	tcga-b6-a0ws	no	1	BRCA
NA	NA	NA	NA	NA	NA	NA	NA	NA	NA	NA	NA	NA	NA	NA	NA	NA	NA	NA	NA	NA	NA	NA	tcga-b6-a0ws	no	2	BRCA
NA	NA	NA	NA	NA	NA	NA	NA	NA	NA	NA	NA	NA	NA	NA	NA	NA	NA	NA	NA	NA	NA	NA	tcga-b6-a0ws	no	3	BRCA
NA	NA	NA	NA	NA	NA	NA	NA	NA	NA	NA	NA	NA	NA	NA	NA	NA	NA	NA	NA	NA	NA	NA	tcga-b6-a0ws	no	4	BRCA
NA	NA	NA	NA	NA	NA	NA	NA	NA	NA	NA	NA	NA	NA	NA	NA	NA	NA	NA	NA	NA	NA	NA	tcga-b6-a0ws	no	5	BRCA
NA	NA	NA	NA	NA	NA	NA	NA	NA	NA	NA	NA	NA	NA	NA	NA	NA	NA	NA	NA	NA	NA	NA	tcga-b6-a0ws	no	6	BRCA
NA	NA	NA	NA	NA	NA	NA	NA	NA	NA	NA	NA	NA	NA	NA	NA	NA	NA	NA	NA	NA	NA	NA	tcga-b6-a0ws	no	7	BRCA
NA	NA	NA	NA	NA	NA	NA	NA	NA	NA	NA	NA	NA	NA	NA	NA	NA	NA	NA	NA	NA	NA	NA	tcga-b6-a0ws	no	8	BRCA
NA	NA	NA	NA	NA	NA	NA	NA	NA	NA	NA	NA	NA	NA	NA	NA	NA	NA	NA	NA	NA	NA	NA	tcga-b6-a0ws	no	9	BRCA
NA	NA	NA	NA	NA	NA	NA	NA	NA	NA	NA	NA	NA	NA	NA	NA	NA	NA	NA	NA	NA	NA	NA	tcga-b6-a0ws	no	10	BRCA
NA	NA	NA	NA	NA	NA	NA	NA	NA	NA	NA	NA	NA	NA	NA	NA	NA	NA	NA	NA	NA	NA	NA	tcga-b6-a0ws	no	11	BRCA
NA	NA	NA	NA	NA	NA	NA	NA	NA	NA	NA	NA	NA	NA	NA	NA	NA	NA	NA	NA	NA	NA	NA	tcga-b6-a0ws	no	12	BRCA
NA	NA	NA	NA	NA	NA	NA	NA	NA	NA	NA	NA	NA	NA	NA	NA	NA	NA	NA	NA	NA	NA	NA	tcga-b6-a0ws	no	13	BRCA
NA	NA	NA	NA	NA	NA	NA	NA	NA	NA	NA	NA	NA	NA	NA	NA	NA	NA	NA	NA	NA	NA	NA	tcga-b6-a0ws	no	14	BRCA
NA	NA	NA	NA	NA	NA	NA	NA	NA	NA	NA	NA	NA	NA	NA	NA	NA	NA	NA	NA	NA	NA	NA	tcga-b6-a0ws	no	15	BRCA
NA	NA	NA	NA	NA	NA	NA	NA	NA	NA	NA	NA	NA	NA	NA	NA	NA	NA	NA	NA	NA	NA	NA	tcga-b6-a0ws	no	16	BRCA
NA	NA	NA	NA	NA	NA	NA	NA	NA	NA	NA	NA	NA	NA	NA	NA	NA	NA	NA	NA	NA	NA	NA	tcga-b6-a0ws	no	17	BRCA
NA	NA	NA	NA	NA	NA	NA	NA	NA	NA	NA	NA	NA	NA	NA	NA	NA	NA	NA	NA	NA	NA	NA	tcga-b6-a0ws	no	18	BRCA
NA	NA	NA	NA	NA	NA	NA	NA	NA	NA	NA	NA	NA	NA	NA	NA	NA	NA	NA	NA	NA	NA	NA	tcga-b6-a0ws	no	19	BRCA
NA	NA	NA	NA	NA	NA	NA	NA	NA	NA	NA	NA	NA	NA	NA	NA	NA	NA	NA	NA	NA	NA	NA	tcga-b6-a0ws	no	20	BRCA
NA	NA	NA	NA	NA	NA	NA	NA	NA	NA	NA	NA	NA	NA	NA	NA	NA	NA	NA	NA	NA	NA	NA	tcga-b6-a0ws	no	21	BRCA
NA	NA	NA	NA	NA	NA	NA	NA	NA	NA	NA	NA	NA	NA	NA	NA	NA	NA	NA	NA	NA	NA	NA	tcga-b6-a0ws	no	22	BRCA
NA	NA	NA	NA	NA	NA	NA	NA	NA	NA	NA	NA	NA	NA	NA	NA	NA	NA	NA	NA	NA	NA	NA	tcga-b6-a0ws	no	23	BRCA
NA	NA	NA	NA	NA	NA	NA	NA	NA	NA	NA	NA	NA	NA	NA	NA	NA	NA	NA	NA	NA	NA	NA	tcga-b6-a0wt	no	1	BRCA
NA	NA	NA	NA	NA	NA	NA	NA	NA	NA	NA	NA	NA	NA	NA	NA	NA	NA	NA	NA	NA	NA	NA	tcga-b6-a0wt	no	2	BRCA
NA	NA	NA	NA	NA	NA	NA	NA	NA	NA	NA	NA	NA	NA	NA	NA	NA	NA	NA	NA	NA	NA	NA	tcga-b6-a0wt	no	3	BRCA
NA	NA	NA	NA	NA	NA	NA	NA	NA	NA	NA	NA	NA	NA	NA	NA	NA	NA	NA	NA	NA	NA	NA	tcga-b6-a0wt	no	4	BRCA
NA	NA	NA	NA	NA	NA	NA	NA	NA	NA	NA	NA	NA	NA	NA	NA	NA	NA	NA	NA	NA	NA	NA	tcga-b6-a0wt	no	5	BRCA
NA	NA	NA	NA	NA	NA	NA	NA	NA	NA	NA	NA	NA	NA	NA	NA	NA	NA	NA	NA	NA	NA	NA	tcga-b6-a0wt	no	6	BRCA
NA	NA	NA	NA	NA	NA	NA	NA	NA	NA	NA	NA	NA	NA	NA	NA	NA	NA	NA	NA	NA	NA	NA	tcga-b6-a0wt	no	7	BRCA
NA	NA	NA	NA	NA	NA	NA	NA	NA	NA	NA	NA	NA	NA	NA	NA	NA	NA	NA	NA	NA	NA	NA	tcga-b6-a0wt	no	8	BRCA
NA	NA	NA	NA	NA	NA	NA	NA	NA	NA	NA	NA	NA	NA	NA	NA	NA	NA	NA	NA	NA	NA	NA	tcga-b6-a0wt	no	9	BRCA
NA	NA	NA	NA	NA	NA	NA	NA	NA	NA	NA	NA	NA	NA	NA	NA	NA	NA	NA	NA	NA	NA	NA	tcga-b6-a0wt	no	10	BRCA
NA	NA	NA	NA	NA	NA	NA	NA	NA	NA	NA	NA	NA	NA	NA	NA	NA	NA	NA	NA	NA	NA	NA	tcga-b6-a0wt	no	11	BRCA
NA	NA	NA	NA	NA	NA	NA	NA	NA	NA	NA	NA	NA	NA	NA	NA	NA	NA	NA	NA	NA	NA	NA	tcga-b6-a0wt	no	12	BRCA
NA	NA	NA	NA	NA	NA	NA	NA	NA	NA	NA	NA	NA	NA	NA	NA	NA	NA	NA	NA	NA	NA	NA	tcga-b6-a0wt	no	13	BRCA
NA	NA	NA	NA	NA	NA	NA	NA	NA	NA	NA	NA	NA	NA	NA	NA	NA	NA	NA	NA	NA	NA	NA	tcga-b6-a0wt	no	14	BRCA
NA	NA	NA	NA	NA	NA	NA	NA	NA	NA	NA	NA	NA	NA	NA	NA	NA	NA	NA	NA	NA	NA	NA	tcga-b6-a0wt	no	15	BRCA
NA	NA	NA	NA	NA	NA	NA	NA	NA	NA	NA	NA	NA	NA	NA	NA	NA	NA	NA	NA	NA	NA	NA	tcga-b6-a0wt	no	16	BRCA
NA	NA	NA	NA	NA	NA	NA	NA	NA	NA	NA	NA	NA	NA	NA	NA	NA	NA	NA	NA	NA	NA	NA	tcga-b6-a0wt	no	17	BRCA
NA	NA	NA	NA	NA	NA	NA	NA	NA	NA	NA	NA	NA	NA	NA	NA	NA	NA	NA	NA	NA	NA	NA	tcga-b6-a0wt	no	18	BRCA
NA	NA	NA	NA	NA	NA	NA	NA	NA	NA	NA	NA	NA	NA	NA	NA	NA	NA	NA	NA	NA	NA	NA	tcga-b6-a0wt	no	19	BRCA
NA	NA	NA	NA	NA	NA	NA	NA	NA	NA	NA	NA	NA	NA	NA	NA	NA	NA	NA	NA	NA	NA	NA	tcga-b6-a0wt	no	20	BRCA
NA	NA	NA	NA	NA	NA	NA	NA	NA	NA	NA	NA	NA	NA	NA	NA	NA	NA	NA	NA	NA	NA	NA	tcga-b6-a0wt	no	21	BRCA
NA	NA	NA	NA	NA	NA	NA	NA	NA	NA	NA	NA	NA	NA	NA	NA	NA	NA	NA	NA	NA	NA	NA	tcga-b6-a0wt	no	22	BRCA
NA	NA	NA	NA	NA	NA	NA	NA	NA	NA	NA	NA	NA	NA	NA	NA	NA	NA	NA	NA	NA	NA	NA	tcga-b6-a0wt	no	23	BRCA
NA	NA	NA	NA	NA	NA	NA	NA	NA	NA	NA	NA	NA	NA	NA	NA	NA	NA	NA	NA	NA	NA	NA	tcga-b6-a0wv	no	1	BRCA
NA	NA	NA	NA	NA	NA	NA	NA	NA	NA	NA	NA	NA	NA	NA	NA	NA	NA	NA	NA	NA	NA	NA	tcga-b6-a0wv	no	2	BRCA
NA	NA	NA	NA	NA	NA	NA	NA	NA	NA	NA	NA	NA	NA	NA	NA	NA	NA	NA	NA	NA	NA	NA	tcga-b6-a0wv	no	3	BRCA
NA	NA	NA	NA	NA	NA	NA	NA	NA	NA	NA	NA	NA	NA	NA	NA	NA	NA	NA	NA	NA	NA	NA	tcga-b6-a0wv	no	4	BRCA
NA	NA	NA	NA	NA	NA	NA	NA	NA	NA	NA	NA	NA	NA	NA	NA	NA	NA	NA	NA	NA	NA	NA	tcga-b6-a0wv	no	5	BRCA
NA	NA	NA	NA	NA	NA	NA	NA	NA	NA	NA	NA	NA	NA	NA	NA	NA	NA	NA	NA	NA	NA	NA	tcga-b6-a0wv	no	6	BRCA
NA	NA	NA	NA	NA	NA	NA	NA	NA	NA	NA	NA	NA	NA	NA	NA	NA	NA	NA	NA	NA	NA	NA	tcga-b6-a0wv	no	7	BRCA
NA	NA	NA	NA	NA	NA	NA	NA	NA	NA	NA	NA	NA	NA	NA	NA	NA	NA	NA	NA	NA	NA	NA	tcga-b6-a0wv	no	8	BRCA
NA	NA	NA	NA	NA	NA	NA	NA	NA	NA	NA	NA	NA	NA	NA	NA	NA	NA	NA	NA	NA	NA	NA	tcga-b6-a0wv	no	9	BRCA
NA	NA	NA	NA	NA	NA	NA	NA	NA	NA	NA	NA	NA	NA	NA	NA	NA	NA	NA	NA	NA	NA	NA	tcga-b6-a0wv	no	10	BRCA
NA	NA	NA	NA	NA	NA	NA	NA	NA	NA	NA	NA	NA	NA	NA	NA	NA	NA	NA	NA	NA	NA	NA	tcga-b6-a0wv	no	11	BRCA
NA	NA	NA	NA	NA	NA	NA	NA	NA	NA	NA	NA	NA	NA	NA	NA	NA	NA	NA	NA	NA	NA	NA	tcga-b6-a0wv	no	12	BRCA
NA	NA	NA	NA	NA	NA	NA	NA	NA	NA	NA	NA	NA	NA	NA	NA	NA	NA	NA	NA	NA	NA	NA	tcga-b6-a0wv	no	13	BRCA
NA	NA	NA	NA	NA	NA	NA	NA	NA	NA	NA	NA	NA	NA	NA	NA	NA	NA	NA	NA	NA	NA	NA	tcga-b6-a0wv	no	14	BRCA
NA	NA	NA	NA	NA	NA	NA	NA	NA	NA	NA	NA	NA	NA	NA	NA	NA	NA	NA	NA	NA	NA	NA	tcga-b6-a0wv	no	15	BRCA
NA	NA	NA	NA	NA	NA	NA	NA	NA	NA	NA	NA	NA	NA	NA	NA	NA	NA	NA	NA	NA	NA	NA	tcga-b6-a0wv	no	16	BRCA
NA	NA	NA	NA	NA	NA	NA	NA	NA	NA	NA	NA	NA	NA	NA	NA	NA	NA	NA	NA	NA	NA	NA	tcga-b6-a0wv	no	17	BRCA
NA	NA	NA	NA	NA	NA	NA	NA	NA	NA	NA	NA	NA	NA	NA	NA	NA	NA	NA	NA	NA	NA	NA	tcga-b6-a0wv	no	18	BRCA
NA	NA	NA	NA	NA	NA	NA	NA	NA	NA	NA	NA	NA	NA	NA	NA	NA	NA	NA	NA	NA	NA	NA	tcga-b6-a0wv	no	19	BRCA
NA	NA	NA	NA	NA	NA	NA	NA	NA	NA	NA	NA	NA	NA	NA	NA	NA	NA	NA	NA	NA	NA	NA	tcga-b6-a0wv	no	20	BRCA
NA	NA	NA	NA	NA	NA	NA	NA	NA	NA	NA	NA	NA	NA	NA	NA	NA	NA	NA	NA	NA	NA	NA	tcga-b6-a0wv	no	21	BRCA
NA	NA	NA	NA	NA	NA	NA	NA	NA	NA	NA	NA	NA	NA	NA	NA	NA	NA	NA	NA	NA	NA	NA	tcga-b6-a0wv	no	22	BRCA
NA	NA	NA	NA	NA	NA	NA	NA	NA	NA	NA	NA	NA	NA	NA	NA	NA	NA	NA	NA	NA	NA	NA	tcga-b6-a0wv	no	23	BRCA
NA	NA	NA	NA	NA	NA	NA	NA	NA	NA	NA	NA	NA	NA	NA	NA	NA	NA	NA	NA	NA	NA	NA	tcga-b6-a0ww	no	1	BRCA
NA	NA	NA	NA	NA	NA	NA	NA	NA	NA	NA	NA	NA	NA	NA	NA	NA	NA	NA	NA	NA	NA	NA	tcga-b6-a0ww	no	2	BRCA
NA	NA	NA	NA	NA	NA	NA	NA	NA	NA	NA	NA	NA	NA	NA	NA	NA	NA	NA	NA	NA	NA	NA	tcga-b6-a0ww	no	3	BRCA
NA	NA	NA	NA	NA	NA	NA	NA	NA	NA	NA	NA	NA	NA	NA	NA	NA	NA	NA	NA	NA	NA	NA	tcga-b6-a0ww	no	4	BRCA
NA	NA	NA	NA	NA	NA	NA	NA	NA	NA	NA	NA	NA	NA	NA	NA	NA	NA	NA	NA	NA	NA	NA	tcga-b6-a0ww	no	5	BRCA
NA	NA	NA	NA	NA	NA	NA	NA	NA	NA	NA	NA	NA	NA	NA	NA	NA	NA	NA	NA	NA	NA	NA	tcga-b6-a0ww	no	6	BRCA
NA	NA	NA	NA	NA	NA	NA	NA	NA	NA	NA	NA	NA	NA	NA	NA	NA	NA	NA	NA	NA	NA	NA	tcga-b6-a0ww	no	7	BRCA
NA	NA	NA	NA	NA	NA	NA	NA	NA	NA	NA	NA	NA	NA	NA	NA	NA	NA	NA	NA	NA	NA	NA	tcga-b6-a0ww	no	8	BRCA
NA	NA	NA	NA	NA	NA	NA	NA	NA	NA	NA	NA	NA	NA	NA	NA	NA	NA	NA	NA	NA	NA	NA	tcga-b6-a0ww	no	9	BRCA
NA	NA	NA	NA	NA	NA	NA	NA	NA	NA	NA	NA	NA	NA	NA	NA	NA	NA	NA	NA	NA	NA	NA	tcga-b6-a0ww	no	10	BRCA
NA	NA	NA	NA	NA	NA	NA	NA	NA	NA	NA	NA	NA	NA	NA	NA	NA	NA	NA	NA	NA	NA	NA	tcga-b6-a0ww	no	11	BRCA
NA	NA	NA	NA	NA	NA	NA	NA	NA	NA	NA	NA	NA	NA	NA	NA	NA	NA	NA	NA	NA	NA	NA	tcga-b6-a0ww	no	12	BRCA
NA	NA	NA	NA	NA	NA	NA	NA	NA	NA	NA	NA	NA	NA	NA	NA	NA	NA	NA	NA	NA	NA	NA	tcga-b6-a0ww	no	13	BRCA
NA	NA	NA	NA	NA	NA	NA	NA	NA	NA	NA	NA	NA	NA	NA	NA	NA	NA	NA	NA	NA	NA	NA	tcga-b6-a0ww	no	14	BRCA
NA	NA	NA	NA	NA	NA	NA	NA	NA	NA	NA	NA	NA	NA	NA	NA	NA	NA	NA	NA	NA	NA	NA	tcga-b6-a0ww	no	15	BRCA
NA	NA	NA	NA	NA	NA	NA	NA	NA	NA	NA	NA	NA	NA	NA	NA	NA	NA	NA	NA	NA	NA	NA	tcga-b6-a0ww	no	16	BRCA
NA	NA	NA	NA	NA	NA	NA	NA	NA	NA	NA	NA	NA	NA	NA	NA	NA	NA	NA	NA	NA	NA	NA	tcga-b6-a0ww	no	17	BRCA
NA	NA	NA	NA	NA	NA	NA	NA	NA	NA	NA	NA	NA	NA	NA	NA	NA	NA	NA	NA	NA	NA	NA	tcga-b6-a0ww	no	18	BRCA
NA	NA	NA	NA	NA	NA	NA	NA	NA	NA	NA	NA	NA	NA	NA	NA	NA	NA	NA	NA	NA	NA	NA	tcga-b6-a0ww	no	19	BRCA
NA	NA	NA	NA	NA	NA	NA	NA	NA	NA	NA	NA	NA	NA	NA	NA	NA	NA	NA	NA	NA	NA	NA	tcga-b6-a0ww	no	20	BRCA
NA	NA	NA	NA	NA	NA	NA	NA	NA	NA	NA	NA	NA	NA	NA	NA	NA	NA	NA	NA	NA	NA	NA	tcga-b6-a0ww	no	21	BRCA
NA	NA	NA	NA	NA	NA	NA	NA	NA	NA	NA	NA	NA	NA	NA	NA	NA	NA	NA	NA	NA	NA	NA	tcga-b6-a0ww	no	22	BRCA
NA	NA	NA	NA	NA	NA	NA	NA	NA	NA	NA	NA	NA	NA	NA	NA	NA	NA	NA	NA	NA	NA	NA	tcga-b6-a0ww	no	23	BRCA
NA	NA	NA	NA	NA	NA	NA	NA	NA	NA	NA	NA	NA	NA	NA	NA	NA	NA	NA	NA	NA	NA	NA	tcga-b6-a0wx	no	1	BRCA
NA	NA	NA	NA	NA	NA	NA	NA	NA	NA	NA	NA	NA	NA	NA	NA	NA	NA	NA	NA	NA	NA	NA	tcga-b6-a0wx	no	2	BRCA
NA	NA	NA	NA	NA	NA	NA	NA	NA	NA	NA	NA	NA	NA	NA	NA	NA	NA	NA	NA	NA	NA	NA	tcga-b6-a0wx	no	3	BRCA
NA	NA	NA	NA	NA	NA	NA	NA	NA	NA	NA	NA	NA	NA	NA	NA	NA	NA	NA	NA	NA	NA	NA	tcga-b6-a0wx	no	4	BRCA
NA	NA	NA	NA	NA	NA	NA	NA	NA	NA	NA	NA	NA	NA	NA	NA	NA	NA	NA	NA	NA	NA	NA	tcga-b6-a0wx	no	5	BRCA
NA	NA	NA	NA	NA	NA	NA	NA	NA	NA	NA	NA	NA	NA	NA	NA	NA	NA	NA	NA	NA	NA	NA	tcga-b6-a0wx	no	6	BRCA
NA	NA	NA	NA	NA	NA	NA	NA	NA	NA	NA	NA	NA	NA	NA	NA	NA	NA	NA	NA	NA	NA	NA	tcga-b6-a0wx	no	7	BRCA
NA	NA	NA	NA	NA	NA	NA	NA	NA	NA	NA	NA	NA	NA	NA	NA	NA	NA	NA	NA	NA	NA	NA	tcga-b6-a0wx	no	8	BRCA
NA	NA	NA	NA	NA	NA	NA	NA	NA	NA	NA	NA	NA	NA	NA	NA	NA	NA	NA	NA	NA	NA	NA	tcga-b6-a0wx	no	9	BRCA
NA	NA	NA	NA	NA	NA	NA	NA	NA	NA	NA	NA	NA	NA	NA	NA	NA	NA	NA	NA	NA	NA	NA	tcga-b6-a0wx	no	10	BRCA
NA	NA	NA	NA	NA	NA	NA	NA	NA	NA	NA	NA	NA	NA	NA	NA	NA	NA	NA	NA	NA	NA	NA	tcga-b6-a0wx	no	11	BRCA
NA	NA	NA	NA	NA	NA	NA	NA	NA	NA	NA	NA	NA	NA	NA	NA	NA	NA	NA	NA	NA	NA	NA	tcga-b6-a0wx	no	12	BRCA
NA	NA	NA	NA	NA	NA	NA	NA	NA	NA	NA	NA	NA	NA	NA	NA	NA	NA	NA	NA	NA	NA	NA	tcga-b6-a0wx	no	13	BRCA
NA	NA	NA	NA	NA	NA	NA	NA	NA	NA	NA	NA	NA	NA	NA	NA	NA	NA	NA	NA	NA	NA	NA	tcga-b6-a0wx	no	14	BRCA
NA	NA	NA	NA	NA	NA	NA	NA	NA	NA	NA	NA	NA	NA	NA	NA	NA	NA	NA	NA	NA	NA	NA	tcga-b6-a0wx	no	15	BRCA
NA	NA	NA	NA	NA	NA	NA	NA	NA	NA	NA	NA	NA	NA	NA	NA	NA	NA	NA	NA	NA	NA	NA	tcga-b6-a0wx	no	16	BRCA
NA	NA	NA	NA	NA	NA	NA	NA	NA	NA	NA	NA	NA	NA	NA	NA	NA	NA	NA	NA	NA	NA	NA	tcga-b6-a0wx	no	17	BRCA
NA	NA	NA	NA	NA	NA	NA	NA	NA	NA	NA	NA	NA	NA	NA	NA	NA	NA	NA	NA	NA	NA	NA	tcga-b6-a0wx	no	18	BRCA
NA	NA	NA	NA	NA	NA	NA	NA	NA	NA	NA	NA	NA	NA	NA	NA	NA	NA	NA	NA	NA	NA	NA	tcga-b6-a0wx	no	19	BRCA
NA	NA	NA	NA	NA	NA	NA	NA	NA	NA	NA	NA	NA	NA	NA	NA	NA	NA	NA	NA	NA	NA	NA	tcga-b6-a0wx	no	20	BRCA
NA	NA	NA	NA	NA	NA	NA	NA	NA	NA	NA	NA	NA	NA	NA	NA	NA	NA	NA	NA	NA	NA	NA	tcga-b6-a0wx	no	21	BRCA
NA	NA	NA	NA	NA	NA	NA	NA	NA	NA	NA	NA	NA	NA	NA	NA	NA	NA	NA	NA	NA	NA	NA	tcga-b6-a0wx	no	22	BRCA
NA	NA	NA	NA	NA	NA	NA	NA	NA	NA	NA	NA	NA	NA	NA	NA	NA	NA	NA	NA	NA	NA	NA	tcga-b6-a0wx	no	23	BRCA
NA	NA	NA	NA	NA	NA	NA	NA	NA	NA	NA	NA	NA	NA	NA	NA	NA	NA	NA	NA	NA	NA	NA	tcga-b6-a0wy	no	1	BRCA
NA	NA	NA	NA	NA	NA	NA	NA	NA	NA	NA	NA	NA	NA	NA	NA	NA	NA	NA	NA	NA	NA	NA	tcga-b6-a0wy	no	2	BRCA
NA	NA	NA	NA	NA	NA	NA	NA	NA	NA	NA	NA	NA	NA	NA	NA	NA	NA	NA	NA	NA	NA	NA	tcga-b6-a0wy	no	3	BRCA
NA	NA	NA	NA	NA	NA	NA	NA	NA	NA	NA	NA	NA	NA	NA	NA	NA	NA	NA	NA	NA	NA	NA	tcga-b6-a0wy	no	4	BRCA
NA	NA	NA	NA	NA	NA	NA	NA	NA	NA	NA	NA	NA	NA	NA	NA	NA	NA	NA	NA	NA	NA	NA	tcga-b6-a0wy	no	5	BRCA
NA	NA	NA	NA	NA	NA	NA	NA	NA	NA	NA	NA	NA	NA	NA	NA	NA	NA	NA	NA	NA	NA	NA	tcga-b6-a0wy	no	6	BRCA
NA	NA	NA	NA	NA	NA	NA	NA	NA	NA	NA	NA	NA	NA	NA	NA	NA	NA	NA	NA	NA	NA	NA	tcga-b6-a0wy	no	7	BRCA
NA	NA	NA	NA	NA	NA	NA	NA	NA	NA	NA	NA	NA	NA	NA	NA	NA	NA	NA	NA	NA	NA	NA	tcga-b6-a0wy	no	8	BRCA
NA	NA	NA	NA	NA	NA	NA	NA	NA	NA	NA	NA	NA	NA	NA	NA	NA	NA	NA	NA	NA	NA	NA	tcga-b6-a0wy	no	9	BRCA
NA	NA	NA	NA	NA	NA	NA	NA	NA	NA	NA	NA	NA	NA	NA	NA	NA	NA	NA	NA	NA	NA	NA	tcga-b6-a0wy	no	10	BRCA
NA	NA	NA	NA	NA	NA	NA	NA	NA	NA	NA	NA	NA	NA	NA	NA	NA	NA	NA	NA	NA	NA	NA	tcga-b6-a0wy	no	11	BRCA
NA	NA	NA	NA	NA	NA	NA	NA	NA	NA	NA	NA	NA	NA	NA	NA	NA	NA	NA	NA	NA	NA	NA	tcga-b6-a0wy	no	12	BRCA
NA	NA	NA	NA	NA	NA	NA	NA	NA	NA	NA	NA	NA	NA	NA	NA	NA	NA	NA	NA	NA	NA	NA	tcga-b6-a0wy	no	13	BRCA
NA	NA	NA	NA	NA	NA	NA	NA	NA	NA	NA	NA	NA	NA	NA	NA	NA	NA	NA	NA	NA	NA	NA	tcga-b6-a0wy	no	14	BRCA
