## Supplementary material for "Manual curation of TCGA treatment data and identification of potential markers of therapy response": Supp_data_5 (part 1 of 2)

Tumor_type	Feature_type	Variable	Pvalue	Treatment
BLCA	prot	BCL2|Bcl-2	0.0311967097329342	CISPLATIN+GEMCITABINE
BLCA	prot	MSH2|MSH2	0.026218962891762	CISPLATIN+GEMCITABINE
BLCA	prot	NRAS|N-Ras	0.00261646638925389	CISPLATIN+GEMCITABINE
BLCA	prot	PRKAA1|AMPK_alpha	0.0311967097329342	CISPLATIN+GEMCITABINE
BLCA	prot	RAD50|Rad50	0.0050419575616909	CISPLATIN+GEMCITABINE
BLCA	prot	RPS6|S6_pS235_S236	0.0151761167732708	CISPLATIN+GEMCITABINE
BLCA	prot	RPS6|S6_pS240_S244	0.0166680440787276	CISPLATIN+GEMCITABINE
BLCA	prot	YAP1|YAP_pS127	0.0436165308523632	CISPLATIN+GEMCITABINE
BLCA	prot	YWHAE|14-3-3_epsilon	0.0239985551562585	CISPLATIN+GEMCITABINE
BLCA	mrna	TSPYL5|85453	0.0366987901243316	CISPLATIN+GEMCITABINE
BLCA	mrna	TSR1|55720	0.0119978364735721	CISPLATIN+GEMCITABINE
BLCA	mrna	TTC24|164118	0.0301258233041184	CISPLATIN+GEMCITABINE
BLCA	mrna	TTC32|130502	0.0444559223049672	CISPLATIN+GEMCITABINE
BLCA	mrna	TTLL4|9654	0.0245911779519482	CISPLATIN+GEMCITABINE
BLCA	mrna	TTTY6B|441543	0.00955472006094893	CISPLATIN+GEMCITABINE
BLCA	mrna	TTTY8|84673	0.0301258233041184	CISPLATIN+GEMCITABINE
BLCA	mrna	TWIST1|7291	0.0444559223049672	CISPLATIN+GEMCITABINE
BLCA	mrna	TXNIP|10628	0.014979468184427	CISPLATIN+GEMCITABINE
BLCA	mrna	TYRO3|7301	0.0263292465572772	CISPLATIN+GEMCITABINE
BLCA	mrna	U2AF1L4|199746	0.00818287685937689	CISPLATIN+GEMCITABINE
BLCA	mrna	UBE3C|9690	0.0417292064323239	CISPLATIN+GEMCITABINE
BLCA	mrna	UBL4B|164153	0.00756541021440178	CISPLATIN+GEMCITABINE
BLCA	mrna	UBXN7|26043	0.0417292064323239	CISPLATIN+GEMCITABINE
BLCA	mrna	UGGT1|56886	0.014979468184427	CISPLATIN+GEMCITABINE
BLCA	mrna	UHRF1|29128	0.0321944609065638	CISPLATIN+GEMCITABINE
BLCA	mrna	UMODL1|89766	0.0263292465572772	CISPLATIN+GEMCITABINE
BLCA	mrna	UNC5CL|222643	0.0444559223049672	CISPLATIN+GEMCITABINE
BLCA	mrna	URB2|9816	0.0245911779519482	CISPLATIN+GEMCITABINE
BLCA	mrna	URGCP|55665	0.0281724634118236	CISPLATIN+GEMCITABINE
BLCA	mrna	USP17L2|377630	0.0391454226888762	CISPLATIN+GEMCITABINE
BLCA	mrna	UTP3|57050	0.0185954975163894	CISPLATIN+GEMCITABINE
BLCA	mrna	UTS2D|257313	0.0444559223049672	CISPLATIN+GEMCITABINE
BLCA	mrna	VAMP2|6844	0.0366987901243316	CISPLATIN+GEMCITABINE
BLCA	mrna	VEGFC|7424	0.0391454226888762	CISPLATIN+GEMCITABINE
BLCA	mrna	VENTXP1|139538	0.00280621027683349	CISPLATIN+GEMCITABINE
BLCA	mrna	VMO1|284013	0.0103147100466381	CISPLATIN+GEMCITABINE
BLCA	mrna	VPS11|55823	0.0417292064323239	CISPLATIN+GEMCITABINE
BLCA	mrna	VSIG4|11326	0.0139200726929039	CISPLATIN+GEMCITABINE
BLCA	mrna	VTN|7448	0.00595577000806739	CISPLATIN+GEMCITABINE
BLCA	mrna	VWF|7450	0.0473314657024619	CISPLATIN+GEMCITABINE
BLCA	mrna	WASH3P|374666	0.0199600555028568	CISPLATIN+GEMCITABINE
BLCA	mrna	WASH7P|653635	0.0129273785951403	CISPLATIN+GEMCITABINE
BLCA	mrna	WBP11P1|441818	0.0321944609065638	CISPLATIN+GEMCITABINE
BLCA	mrna	WDR4|10785	0.0473314657024619	CISPLATIN+GEMCITABINE
BLCA	mrna	WDR86|349136	0.0417292064323239	CISPLATIN+GEMCITABINE
BLCA	mrna	WHSC1|7468	0.0119978364735721	CISPLATIN+GEMCITABINE
BLCA	mrna	XCL2|6846	0.0391454226888762	CISPLATIN+GEMCITABINE
BLCA	mrna	YIF1A|10897	0.0301258233041184	CISPLATIN+GEMCITABINE
BLCA	mrna	YLPM1|56252	0.0229534049326641	CISPLATIN+GEMCITABINE
BLCA	mrna	YPEL5|51646	0.0185954975163894	CISPLATIN+GEMCITABINE
BLCA	mrna	ZAP70|7535	0.0245911779519482	CISPLATIN+GEMCITABINE
BLCA	mrna	ZBED4|9889	0.0343836479974104	CISPLATIN+GEMCITABINE
BLCA	mrna	ZBTB32|27033	0.0214112186893849	CISPLATIN+GEMCITABINE
BLCA	mrna	ZC3HAV1L|92092	0.0473314657024619	CISPLATIN+GEMCITABINE
BLCA	mrna	ZCCHC16|340595	0.00215829919689723	CISPLATIN+GEMCITABINE
BLCA	mrna	ZDHHC11|79844	0.0161092565973012	CISPLATIN+GEMCITABINE
BLCA	mrna	ZDHHC5|25921	0.0444559223049672	CISPLATIN+GEMCITABINE
BLCA	mrna	ZDHHC8|29801	0.0281724634118236	CISPLATIN+GEMCITABINE
BLCA	mrna	ZFP36|7538	0.0263292465572772	CISPLATIN+GEMCITABINE
BLCA	mrna	ZFP36L2|678	0.0444559223049672	CISPLATIN+GEMCITABINE
BLCA	mrna	ZFR|51663	0.0199600555028568	CISPLATIN+GEMCITABINE
BLCA	mrna	ZIM2|23619	0.0185954975163894	CISPLATIN+GEMCITABINE
BLCA	mrna	ZMYND15|84225	0.0199600555028568	CISPLATIN+GEMCITABINE
BLCA	mrna	ZNF182|7569	0.0161092565973012	CISPLATIN+GEMCITABINE
BLCA	mrna	ZNF226|7769	0.0444559223049672	CISPLATIN+GEMCITABINE
BLCA	mrna	ZNF239|8187	0.0301258233041184	CISPLATIN+GEMCITABINE
BLCA	mrna	ZNF442|79973	0.0366987901243316	CISPLATIN+GEMCITABINE
BLCA	mrna	ZNF479|90827	0.0185954975163894	CISPLATIN+GEMCITABINE
BLCA	mrna	ZNF540|163255	0.0129273785951403	CISPLATIN+GEMCITABINE
BLCA	mrna	ZNF575|284346	0.0444559223049672	CISPLATIN+GEMCITABINE
BLCA	mrna	ZNF683|257101	0.0391454226888762	CISPLATIN+GEMCITABINE
BLCA	mrna	ZNF70|7621	0.0119978364735721	CISPLATIN+GEMCITABINE
BLCA	mrna	ZNF700|90592	0.0391454226888762	CISPLATIN+GEMCITABINE
BLCA	mrna	ZNF767|79970	0.0103147100466381	CISPLATIN+GEMCITABINE
BLCA	mrna	ZNF777|27153	0.0245911779519482	CISPLATIN+GEMCITABINE
BLCA	mrna	ZNF778|197320	0.0444559223049672	CISPLATIN+GEMCITABINE
BLCA	mrna	ZNF789|285989	0.0281724634118231	CISPLATIN+GEMCITABINE
BLCA	mrna	ZNF80|7634	0.0301258233041184	CISPLATIN+GEMCITABINE
BLCA	mrna	ZNF831|128611	0.0111280372329459	CISPLATIN+GEMCITABINE
BLCA	mrna	ZNF835|90485	0.0301258233041184	CISPLATIN+GEMCITABINE
BLCA	mrna	ZSCAN5A|79149	0.0343836479974104	CISPLATIN+GEMCITABINE
BLCA	mrna	EIF4G1|1981	0.0263292465572772	CISPLATIN+GEMCITABINE
BLCA	mrna	EIF4G2|1982	0.0343836479974104	CISPLATIN+GEMCITABINE
BLCA	mrna	ELL|8178	0.0444559223049672	CISPLATIN+GEMCITABINE
BLCA	mrna	ELMOD2|255520	0.00818287685937689	CISPLATIN+GEMCITABINE
BLCA	mrna	EMILIN2|84034	0.0185954975163894	CISPLATIN+GEMCITABINE
BLCA	mrna	ENO2|2026	0.0119978364735721	CISPLATIN+GEMCITABINE
BLCA	mrna	ENPP3|5169	0.00215829919689723	CISPLATIN+GEMCITABINE
BLCA	mrna	ENPP6|133121	0.0321944609065638	CISPLATIN+GEMCITABINE
BLCA	mrna	ENTPD1|953	0.0139200726929039	CISPLATIN+GEMCITABINE
BLCA	mrna	EPB42|2038	0.0366987901243316	CISPLATIN+GEMCITABINE
BLCA	mrna	ERGIC1|57222	0.0417292064323239	CISPLATIN+GEMCITABINE
BLCA	mrna	ETAA1|54465	0.00215829919689723	CISPLATIN+GEMCITABINE
BLCA	mrna	ETV4|2118	0.0321944609065638	CISPLATIN+GEMCITABINE
BLCA	mrna	EVI2A|2123	0.00595577000806739	CISPLATIN+GEMCITABINE
BLCA	mrna	EVI2B|2124	0.0366987901243316	CISPLATIN+GEMCITABINE
BLCA	mrna	F2RL3|9002	0.0366987901243316	CISPLATIN+GEMCITABINE
BLCA	mrna	FABP7|2173	0.0391454226888762	CISPLATIN+GEMCITABINE
BLCA	mrna	FAM107A|11170	0.0111280372329459	CISPLATIN+GEMCITABINE
BLCA	mrna	FAM113B|91523	0.0366987901243316	CISPLATIN+GEMCITABINE
BLCA	mrna	FAM166B|730112	0.0199600555028568	CISPLATIN+GEMCITABINE
BLCA	mrna	FAM168A|23201	0.0139200726929039	CISPLATIN+GEMCITABINE
BLCA	mrna	FAM173B|134145	0.0139200726929039	CISPLATIN+GEMCITABINE
BLCA	mrna	FAM182B|728882	0.0366987901243316	CISPLATIN+GEMCITABINE
BLCA	mrna	FAM5C|339479	0.0161092565973012	CISPLATIN+GEMCITABINE
BLCA	mrna	FAM69C|125704	0.0161092565973012	CISPLATIN+GEMCITABINE
BLCA	mrna	FAM70B|348013	0.0263292465572772	CISPLATIN+GEMCITABINE
BLCA	mrna	FAM71A|149647	0.00429037050345719	CISPLATIN+GEMCITABINE
BLCA	mrna	FAM74A1|401507	0.0366987901243316	CISPLATIN+GEMCITABINE
BLCA	mrna	FAM86C|55199	0.00215829919689723	CISPLATIN+GEMCITABINE
BLCA	mrna	FAM90A1|55138	0.0301258233041184	CISPLATIN+GEMCITABINE
BLCA	mrna	FAM98C|147965	0.0417292064323239	CISPLATIN+GEMCITABINE
BLCA	mrna	FBXL5|26234	0.0444559223049672	CISPLATIN+GEMCITABINE
BLCA	mrna	FCGR2B|2213	0.0185954975163894	CISPLATIN+GEMCITABINE
BLCA	mrna	FCGR2C|9103	0.0129273785951403	CISPLATIN+GEMCITABINE
BLCA	mrna	FCGRT|2217	0.0444559223049672	CISPLATIN+GEMCITABINE
BLCA	mrna	FCN1|2219	0.0301258233041184	CISPLATIN+GEMCITABINE
BLCA	mrna	FCN2|2220	0.0417292064323239	CISPLATIN+GEMCITABINE
BLCA	mrna	FCN3|8547	0.0119978364735721	CISPLATIN+GEMCITABINE
BLCA	mrna	FCRL3|115352	0.0473314657024619	CISPLATIN+GEMCITABINE
BLCA	mrna	FCRL4|83417	0.00699004799130506	CISPLATIN+GEMCITABINE
BLCA	mrna	FFAR1|2864	0.00333207451138216	CISPLATIN+GEMCITABINE
BLCA	mrna	FGD2|221472	0.0129273785951403	CISPLATIN+GEMCITABINE
BLCA	mrna	FGF17|8822	0.0173132730664737	CISPLATIN+GEMCITABINE
BLCA	mrna	FGL2|10875	0.00699004799130506	CISPLATIN+GEMCITABINE
BLCA	mrna	FGR|2268	0.0185954975163894	CISPLATIN+GEMCITABINE
BLCA	mrna	FLI1|2313	0.0473314657024619	CISPLATIN+GEMCITABINE
BLCA	mrna	FLJ10038|55056	0.00884506588077052	CISPLATIN+GEMCITABINE
BLCA	mrna	FLJ13197|79667	0.0119978364735721	CISPLATIN+GEMCITABINE
BLCA	mrna	FLJ36000|284124	0.0391454226888762	CISPLATIN+GEMCITABINE
BLCA	mrna	FLJ40330|645784	0.0199600555028568	CISPLATIN+GEMCITABINE
BLCA	mrna	FLJ43663|378805	0.00884506588077052	CISPLATIN+GEMCITABINE
BLCA	mrna	FLJ46361|375940	0.0281724634118236	CISPLATIN+GEMCITABINE
BLCA	mrna	FMO2|2327	0.00884506588077052	CISPLATIN+GEMCITABINE
BLCA	mrna	FMO3|2328	0.0301258233041184	CISPLATIN+GEMCITABINE
BLCA	mrna	FMO4|2329	0.0139200726929039	CISPLATIN+GEMCITABINE
BLCA	mrna	?|728788	0.0229534049326641	CISPLATIN+GEMCITABINE
BLCA	mrna	A2M|2	0.0473314657024619	CISPLATIN+GEMCITABINE
BLCA	mrna	AADACL4|343066	0.00756541021440178	CISPLATIN+GEMCITABINE
BLCA	mrna	ABCB4|5244	0.00645429389482549	CISPLATIN+GEMCITABINE
BLCA	mrna	ABCD2|225	0.014979468184427	CISPLATIN+GEMCITABINE
BLCA	mrna	ABI3|51225	0.0263292465572772	CISPLATIN+GEMCITABINE
BLCA	mrna	ACAD11|84129	0.0343836479974104	CISPLATIN+GEMCITABINE
BLCA	mrna	ACCN4|55515	0.00305885161111435	CISPLATIN+GEMCITABINE
BLCA	mrna	ACE|1636	0.0229534049326641	CISPLATIN+GEMCITABINE
BLCA	mrna	ACHE|43	0.0245911779519482	CISPLATIN+GEMCITABINE
BLCA	mrna	ACLY|47	0.0343836479974104	CISPLATIN+GEMCITABINE
BLCA	mrna	ACP5|54	0.00549221341798262	CISPLATIN+GEMCITABINE
BLCA	mrna	ACSM1|116285	0.0263292465572772	CISPLATIN+GEMCITABINE
BLCA	mrna	ACTR6|64431	0.0343836479974104	CISPLATIN+GEMCITABINE
BLCA	mrna	ADAM20|8748	0.0199600555028568	CISPLATIN+GEMCITABINE
BLCA	mrna	ADAM6|8755	0.0473314657024619	CISPLATIN+GEMCITABINE
BLCA	mrna	ADAMDEC1|27299	0.0185954975163894	CISPLATIN+GEMCITABINE
BLCA	mrna	ADAMTS4|9507	0.0391454226888762	CISPLATIN+GEMCITABINE
BLCA	mrna	ADC|113451	0.0119978364735721	CISPLATIN+GEMCITABINE
BLCA	mrna	ADCY4|196883	0.0281724634118231	CISPLATIN+GEMCITABINE
BLCA	mrna	ADORA3|140	0.014979468184427	CISPLATIN+GEMCITABINE
BLCA	mrna	AG2|387763	0.0214112186893849	CISPLATIN+GEMCITABINE
BLCA	mrna	AGAP1|116987	0.0046615047344256	CISPLATIN+GEMCITABINE
BLCA	mrna	AGTPBP1|23287	0.0343836479974104	CISPLATIN+GEMCITABINE
BLCA	mrna	AHSA1|10598	0.0245911779519482	CISPLATIN+GEMCITABINE
BLCA	mrna	AIF1|199	0.0321944609065638	CISPLATIN+GEMCITABINE
BLCA	mrna	AK7|122481	0.0139200726929039	CISPLATIN+GEMCITABINE
BLCA	mrna	ALAD|210	0.0173132730664737	CISPLATIN+GEMCITABINE
BLCA	mrna	ALDH7A1|501	0.00429037050345719	CISPLATIN+GEMCITABINE
BLCA	mrna	ALG1L|200810	0.0391454226888762	CISPLATIN+GEMCITABINE
BLCA	mrna	ALG8|79053	0.00125443954868067	CISPLATIN+GEMCITABINE
BLCA	mrna	ALPK3|57538	0.0473314657024619	CISPLATIN+GEMCITABINE
BLCA	mrna	AMZ2P1|201283	0.0366987901243316	CISPLATIN+GEMCITABINE
BLCA	mrna	ANAPC1|64682	0.0366987901243316	CISPLATIN+GEMCITABINE
BLCA	mrna	ANGEL2|90806	0.0301258233041184	CISPLATIN+GEMCITABINE
BLCA	mrna	ANGPTL2|23452	0.0391454226888762	CISPLATIN+GEMCITABINE
BLCA	mrna	ANKK1|255239	0.0281724634118231	CISPLATIN+GEMCITABINE
BLCA	mrna	ANKRD20A3|441425	0.0321944609065638	CISPLATIN+GEMCITABINE
BLCA	mrna	ANKRD24|170961	0.0173132730664737	CISPLATIN+GEMCITABINE
BLCA	mrna	ANKRD34A|284615	0.014979468184427	CISPLATIN+GEMCITABINE
BLCA	mrna	ANO2|57101	0.0245911779519482	CISPLATIN+GEMCITABINE
BLCA	mrna	AOAH|313	0.0281724634118231	CISPLATIN+GEMCITABINE
BLCA	mrna	AP3D1|8943	0.0046615047344256	CISPLATIN+GEMCITABINE
BLCA	mrna	AP3S2|10239	0.0321944609065638	CISPLATIN+GEMCITABINE
BLCA	mrna	APBB2|323	0.0343836479974104	CISPLATIN+GEMCITABINE
BLCA	mrna	APOA1|335	0.00884506588077052	CISPLATIN+GEMCITABINE
BLCA	mrna	APOBEC2|10930	0.0161092565973012	CISPLATIN+GEMCITABINE
BLCA	mrna	APOC2|344	0.00394623216236847	CISPLATIN+GEMCITABINE
BLCA	mrna	APOE|348	0.0473314657024619	CISPLATIN+GEMCITABINE
BLCA	mrna	APOLD1|81575	0.0321944609065638	CISPLATIN+GEMCITABINE
BLCA	mrna	AQP1|358	0.0129273785951403	CISPLATIN+GEMCITABINE
BLCA	mrna	AQP10|89872	0.0111280372329459	CISPLATIN+GEMCITABINE
BLCA	mrna	ARHGAP15|55843	0.0173132730664737	CISPLATIN+GEMCITABINE
BLCA	mrna	ARHGAP25|9938	0.0417292064323239	CISPLATIN+GEMCITABINE
BLCA	mrna	ARHGAP30|257106	0.0173132730664737	CISPLATIN+GEMCITABINE
BLCA	mrna	ARHGDIB|397	0.0129273785951403	CISPLATIN+GEMCITABINE
BLCA	mrna	ARHGEF15|22899	0.0366987901243316	CISPLATIN+GEMCITABINE
BLCA	mrna	ARL15|54622	0.0199600555028568	CISPLATIN+GEMCITABINE
BLCA	mrna	ARL8A|127829	0.0229534049326641	CISPLATIN+GEMCITABINE
BLCA	mrna	ARNTL2|56938	0.0417292064323239	CISPLATIN+GEMCITABINE
BLCA	mrna	ASB3|51130	0.0103147100466381	CISPLATIN+GEMCITABINE
BLCA	mrna	ASB4|51666	0.0391454226888762	CISPLATIN+GEMCITABINE
BLCA	mrna	ASCL2|430	0.00955472006094893	CISPLATIN+GEMCITABINE
BLCA	mrna	ASMT|438	0.0161092565973012	CISPLATIN+GEMCITABINE
BLCA	mrna	ASPRV1|151516	0.0444559223049672	CISPLATIN+GEMCITABINE
BLCA	mrna	ASTN2|23245	0.0391454226888762	CISPLATIN+GEMCITABINE
BLCA	mrna	ATAD3A|55210	0.0263292465572772	CISPLATIN+GEMCITABINE
BLCA	mrna	ATF3|467	0.00235720352145506	CISPLATIN+GEMCITABINE
BLCA	mrna	ATP13A2|23400	0.0119978364735721	CISPLATIN+GEMCITABINE
BLCA	mrna	ATP5L|10632	0.0321944609065638	CISPLATIN+GEMCITABINE
BLCA	mrna	ATP6AP1L|92270	0.0391454226888762	CISPLATIN+GEMCITABINE
BLCA	mrna	ATP6V1G2|534	0.0263292465572772	CISPLATIN+GEMCITABINE
BLCA	mrna	ATP8B4|79895	0.0301258233041184	CISPLATIN+GEMCITABINE
BLCA	mrna	ATP8B5P|158381	0.00645429389482549	CISPLATIN+GEMCITABINE
BLCA	mrna	AVP|551	0.0366987901243316	CISPLATIN+GEMCITABINE
BLCA	mrna	AWAT1|158833	0.0321944609065638	CISPLATIN+GEMCITABINE
BLCA	mrna	B3GAT2|135152	0.0281724634118231	CISPLATIN+GEMCITABINE
BLCA	mrna	BAHCC1|57597	0.0417292064323239	CISPLATIN+GEMCITABINE
BLCA	mrna	BBS7|55212	0.0321944609065638	CISPLATIN+GEMCITABINE
BLCA	mrna	BCL2|596	0.0199600555028568	CISPLATIN+GEMCITABINE
BLCA	mrna	BCO2|83875	0.000783878843485297	CISPLATIN+GEMCITABINE
BLCA	mrna	BEND7|222389	0.0417292064323239	CISPLATIN+GEMCITABINE
BLCA	mrna	BET3L|100128327	0.00645429389482549	CISPLATIN+GEMCITABINE
BLCA	mrna	BFSP2|8419	0.0185954975163894	CISPLATIN+GEMCITABINE
BLCA	mrna	BHLHE22|27319	0.00506147276510137	CISPLATIN+GEMCITABINE
BLCA	mrna	BLK|640	0.0366987901243316	CISPLATIN+GEMCITABINE
BLCA	mrna	BLNK|29760	0.0321944609065638	CISPLATIN+GEMCITABINE
BLCA	mrna	BLOC1S1|2647	0.0444559223049672	CISPLATIN+GEMCITABINE
BLCA	mrna	BMS1|9790	0.0417292064323239	CISPLATIN+GEMCITABINE
BLCA	mrna	BOC|91653	0.0417292064323239	CISPLATIN+GEMCITABINE
BLCA	mrna	BOLL|66037	0.0229534049326641	CISPLATIN+GEMCITABINE
BLCA	mrna	BPHL|670	0.0129273785951403	CISPLATIN+GEMCITABINE
BLCA	mrna	BTG1|694	0.0139200726929039	CISPLATIN+GEMCITABINE
BLCA	mrna	BTLA|151888	0.0366987901243316	CISPLATIN+GEMCITABINE
BLCA	mrna	BTN2A2|10385	0.0139200726929039	CISPLATIN+GEMCITABINE
BLCA	mrna	BUB1B|701	0.014979468184427	CISPLATIN+GEMCITABINE
BLCA	mrna	C10orf32|119032	0.00955472006094893	CISPLATIN+GEMCITABINE
BLCA	mrna	C10orf54|64115	0.0473314657024619	CISPLATIN+GEMCITABINE
BLCA	mrna	C10orf82|143379	0.0173132730664737	CISPLATIN+GEMCITABINE
BLCA	mrna	C11orf20|25858	0.0229534049326641	CISPLATIN+GEMCITABINE
BLCA	mrna	C11orf34|349633	0.00506147276510137	CISPLATIN+GEMCITABINE
BLCA	mrna	C11orf35|256329	0.0301258233041184	CISPLATIN+GEMCITABINE
BLCA	mrna	C11orf85|283129	0.00884506588077052	CISPLATIN+GEMCITABINE
BLCA	mrna	C11orf93|120376	0.0343836479974104	CISPLATIN+GEMCITABINE
BLCA	mrna	C12orf26|84190	0.0444559223049672	CISPLATIN+GEMCITABINE
BLCA	mrna	C12orf47|51275	0.0111280372329459	CISPLATIN+GEMCITABINE
BLCA	mrna	C12orf68|387856	0.0444559223049672	CISPLATIN+GEMCITABINE
BLCA	mrna	C12orf76|400073	0.0301258233041184	CISPLATIN+GEMCITABINE
BLCA	mrna	C13orf15|28984	0.00333207451138216	CISPLATIN+GEMCITABINE
BLCA	mrna	C13orf33|84935	0.0473314657024619	CISPLATIN+GEMCITABINE
BLCA	mrna	C14orf169|79697	0.0391454226888762	CISPLATIN+GEMCITABINE
BLCA	mrna	C14orf28|122525	0.0229534049326641	CISPLATIN+GEMCITABINE
BLCA	mrna	C17orf44|284029	0.0245911779519482	CISPLATIN+GEMCITABINE
BLCA	mrna	C17orf48|56985	0.0103147100466381	CISPLATIN+GEMCITABINE
BLCA	mrna	C17orf66|256957	0.0391454226888762	CISPLATIN+GEMCITABINE
BLCA	mrna	C17orf78|284099	0.0245911779519482	CISPLATIN+GEMCITABINE
BLCA	mrna	C17orf87|388325	0.0444559223049672	CISPLATIN+GEMCITABINE
BLCA	mrna	C17orf99|100141515	0.0301258233041184	CISPLATIN+GEMCITABINE
BLCA	mrna	C18orf1|753	0.0173132730664737	CISPLATIN+GEMCITABINE
BLCA	mrna	C18orf8|29919	0.0281724634118231	CISPLATIN+GEMCITABINE
BLCA	mrna	C1orf103|55791	0.0245911779519482	CISPLATIN+GEMCITABINE
BLCA	mrna	C1orf162|128346	0.0473314657024619	CISPLATIN+GEMCITABINE
BLCA	mrna	C1orf163|65260	0.0111280372329461	CISPLATIN+GEMCITABINE
BLCA	mrna	C1orf186|440712	0.0281724634118231	CISPLATIN+GEMCITABINE
BLCA	mrna	C1orf21|81563	0.0366987901243316	CISPLATIN+GEMCITABINE
BLCA	mrna	C1orf228|339541	0.0245911779519482	CISPLATIN+GEMCITABINE
BLCA	mrna	C1orf54|79630	0.0321944609065638	CISPLATIN+GEMCITABINE
BLCA	mrna	C1orf84|149469	0.0263292465572772	CISPLATIN+GEMCITABINE
BLCA	mrna	C1QA|712	0.0263292465572772	CISPLATIN+GEMCITABINE
BLCA	mrna	C1QB|713	0.0321944609065638	CISPLATIN+GEMCITABINE
BLCA	mrna	C1QTNF8|390664	0.0199600555028568	CISPLATIN+GEMCITABINE
BLCA	mrna	C20orf117|140710	0.0444559223049672	CISPLATIN+GEMCITABINE
BLCA	mrna	C20orf202|400831	0.0263292465572772	CISPLATIN+GEMCITABINE
BLCA	mrna	C20orf7|79133	0.0263292465572772	CISPLATIN+GEMCITABINE
BLCA	mrna	C21orf129|150135	0.0301258233041184	CISPLATIN+GEMCITABINE
BLCA	mrna	C22orf28|51493	0.0199600555028568	CISPLATIN+GEMCITABINE
BLCA	mrna	C22orf29|79680	0.0417292064323239	CISPLATIN+GEMCITABINE
BLCA	mrna	C2orf53|339779	0.0343836479974104	CISPLATIN+GEMCITABINE
BLCA	mrna	C2orf55|343990	0.0366987901243316	CISPLATIN+GEMCITABINE
BLCA	mrna	C2orf56|55471	0.0343836479974104	CISPLATIN+GEMCITABINE
BLCA	mrna	C3AR1|719	0.0343836479974104	CISPLATIN+GEMCITABINE
BLCA	mrna	C3orf39|84892	0.0185954975163894	CISPLATIN+GEMCITABINE
BLCA	mrna	C3orf71|646450	0.0473314657024619	CISPLATIN+GEMCITABINE
BLCA	mrna	C4orf7|260436	0.0417292064323239	CISPLATIN+GEMCITABINE
BLCA	mrna	C5AR1|728	0.0139200726929039	CISPLATIN+GEMCITABINE
BLCA	mrna	C5orf36|285600	0.0473314657024619	CISPLATIN+GEMCITABINE
BLCA	mrna	C5orf45|51149	0.014979468184427	CISPLATIN+GEMCITABINE
BLCA	mrna	C5orf47|133491	0.0263292465572772	CISPLATIN+GEMCITABINE
BLCA	mrna	C7orf36|57002	0.0366987901243316	CISPLATIN+GEMCITABINE
BLCA	mrna	C8A|731	0.0199600555028568	CISPLATIN+GEMCITABINE
BLCA	mrna	C8G|733	0.0444559223049672	CISPLATIN+GEMCITABINE
BLCA	mrna	C8orf56|157556	0.0391454226888762	CISPLATIN+GEMCITABINE
BLCA	mrna	C9orf103|414328	0.00280621027683349	CISPLATIN+GEMCITABINE
BLCA	mrna	C9orf139|401563	0.0343836479974104	CISPLATIN+GEMCITABINE
BLCA	mrna	C9orf153|389766	0.0343836479974104	CISPLATIN+GEMCITABINE
BLCA	mrna	C9orf3|84909	0.0444559223049672	CISPLATIN+GEMCITABINE
BLCA	mrna	C9orf72|203228	0.0417292064323239	CISPLATIN+GEMCITABINE
BLCA	mrna	C9orf9|11092	0.0417292064323239	CISPLATIN+GEMCITABINE
BLCA	mrna	C9orf93|203238	0.0417292064323239	CISPLATIN+GEMCITABINE
BLCA	mrna	CA5B|11238	0.0343836479974104	CISPLATIN+GEMCITABINE
BLCA	mrna	CACNA1F|778	0.0473314657024619	CISPLATIN+GEMCITABINE
BLCA	mrna	CACNA2D4|93589	0.0245911779519482	CISPLATIN+GEMCITABINE
BLCA	mrna	CALML4|91860	0.0214112186893849	CISPLATIN+GEMCITABINE
BLCA	mrna	CAMP|820	0.0417292064323239	CISPLATIN+GEMCITABINE
BLCA	mrna	CAPN11|11131	0.0444559223049672	CISPLATIN+GEMCITABINE
BLCA	mrna	CAPN3|825	0.0391454226888762	CISPLATIN+GEMCITABINE
BLCA	mrna	CARD16|114769	0.0444559223049672	CISPLATIN+GEMCITABINE
BLCA	mrna	CASC1|55259	0.0366987901243316	CISPLATIN+GEMCITABINE
BLCA	mrna	CC2D2B|387707	0.0417292064323239	CISPLATIN+GEMCITABINE
BLCA	mrna	CCDC43|124808	0.00595577000806739	CISPLATIN+GEMCITABINE
BLCA	mrna	CCDC50|152137	0.0173132730664737	CISPLATIN+GEMCITABINE
BLCA	mrna	CCDC53|51019	0.0444559223049672	CISPLATIN+GEMCITABINE
BLCA	mrna	CCDC86|79080	0.00955472006094893	CISPLATIN+GEMCITABINE
BLCA	mrna	CCDC88B|283234	0.0473314657024619	CISPLATIN+GEMCITABINE
BLCA	mrna	CCL4|6351	0.0321944609065638	CISPLATIN+GEMCITABINE
BLCA	mrna	CCL4L2|388372	0.0263292465572772	CISPLATIN+GEMCITABINE
BLCA	mrna	CCND2|894	0.0321944609065638	CISPLATIN+GEMCITABINE
BLCA	mrna	CCNF|899	0.0281724634118236	CISPLATIN+GEMCITABINE
BLCA	mrna	CCNH|902	0.0366987901243316	CISPLATIN+GEMCITABINE
BLCA	mrna	CCNJ|54619	0.0245911779519482	CISPLATIN+GEMCITABINE
BLCA	mrna	CCNK|8812	0.0473314657024619	CISPLATIN+GEMCITABINE
BLCA	mrna	CCNL1|57018	0.0103147100466381	CISPLATIN+GEMCITABINE
BLCA	mrna	CCNY|219771	0.0444559223049672	CISPLATIN+GEMCITABINE
BLCA	mrna	CD101|9398	0.0199600555028568	CISPLATIN+GEMCITABINE
BLCA	mrna	CD1B|910	0.0173132730664737	CISPLATIN+GEMCITABINE
BLCA	mrna	CD2|914	0.0263292465572772	CISPLATIN+GEMCITABINE
BLCA	mrna	CD200|4345	0.0173132730664737	CISPLATIN+GEMCITABINE
BLCA	mrna	CD200R1|131450	0.0301258233041184	CISPLATIN+GEMCITABINE
BLCA	mrna	CD22|933	0.0391454226888762	CISPLATIN+GEMCITABINE
BLCA	mrna	CD226|10666	0.0391454226888762	CISPLATIN+GEMCITABINE
BLCA	mrna	CD244|51744	0.0321944609065638	CISPLATIN+GEMCITABINE
BLCA	mrna	CD247|919	0.00884506588077052	CISPLATIN+GEMCITABINE
BLCA	mrna	CD300LB|124599	0.0301258233041184	CISPLATIN+GEMCITABINE
BLCA	mrna	CD33|945	0.0301258233041184	CISPLATIN+GEMCITABINE
BLCA	mrna	CD37|951	0.0366987901243316	CISPLATIN+GEMCITABINE
BLCA	mrna	CD3D|915	0.0214112186893849	CISPLATIN+GEMCITABINE
BLCA	mrna	CD3E|916	0.0301258233041184	CISPLATIN+GEMCITABINE
BLCA	mrna	CD4|920	0.0229534049326641	CISPLATIN+GEMCITABINE
BLCA	mrna	CD52|1043	0.0229534049326641	CISPLATIN+GEMCITABINE
BLCA	mrna	CD69|969	0.014979468184427	CISPLATIN+GEMCITABINE
BLCA	mrna	CD7|924	0.0301258233041184	CISPLATIN+GEMCITABINE
BLCA	mrna	CD72|971	0.0214112186893849	CISPLATIN+GEMCITABINE
BLCA	mrna	CD74|972	0.0173132730664737	CISPLATIN+GEMCITABINE
BLCA	mrna	CD80|941	0.0473314657024619	CISPLATIN+GEMCITABINE
BLCA	mrna	CD86|942	0.0139200726929039	CISPLATIN+GEMCITABINE
BLCA	mrna	CD8A|925	0.0321944609065638	CISPLATIN+GEMCITABINE
BLCA	mrna	CDCA2|157313	0.0444559223049672	CISPLATIN+GEMCITABINE
BLCA	mrna	CDHR5|53841	0.0245911779519482	CISPLATIN+GEMCITABINE
BLCA	mrna	CDK11A|728642	0.0343836479974104	CISPLATIN+GEMCITABINE
BLCA	mrna	CDRT4|284040	0.0129273785951403	CISPLATIN+GEMCITABINE
BLCA	mrna	CEACAM21|90273	0.0301258233041184	CISPLATIN+GEMCITABINE
BLCA	mrna	CEACAM4|1089	0.0321944609065638	CISPLATIN+GEMCITABINE
BLCA	mrna	CEBPD|1052	0.00362734912037208	CISPLATIN+GEMCITABINE
BLCA	mrna	CELF4|56853	0.0473314657024619	CISPLATIN+GEMCITABINE
BLCA	mrna	CELF6|60677	0.00280621027683349	CISPLATIN+GEMCITABINE
BLCA	mrna	CENPE|1062	0.014979468184427	CISPLATIN+GEMCITABINE
BLCA	mrna	CEP250|11190	0.0173132730664737	CISPLATIN+GEMCITABINE
BLCA	mrna	CFH|3075	0.014979468184427	CISPLATIN+GEMCITABINE
BLCA	mrna	CFHR2|3080	0.0444559223049672	CISPLATIN+GEMCITABINE
BLCA	mrna	CFI|3426	0.0129273785951403	CISPLATIN+GEMCITABINE
BLCA	mrna	CHAT|1103	0.0366987901243316	CISPLATIN+GEMCITABINE
BLCA	mrna	CHD4|1108	0.0301258233041184	CISPLATIN+GEMCITABINE
BLCA	mrna	CHRNA6|8973	0.0366987901243316	CISPLATIN+GEMCITABINE
BLCA	mrna	CHRNE|1145	0.00818287685937689	CISPLATIN+GEMCITABINE
BLCA	mrna	CLDN5|7122	0.0185954975163894	CISPLATIN+GEMCITABINE
BLCA	mrna	CLEC1A|51267	0.0321944609065638	CISPLATIN+GEMCITABINE
BLCA	mrna	CLEC2D|29121	0.0301258233041184	CISPLATIN+GEMCITABINE
BLCA	mrna	CLEC3B|7123	0.0214112186893849	CISPLATIN+GEMCITABINE
BLCA	mrna	CLECL1|160365	0.00699004799130506	CISPLATIN+GEMCITABINE
BLCA	mrna	CLIC5|53405	0.0366987901243316	CISPLATIN+GEMCITABINE
BLCA	mrna	CLK1|1195	0.0111280372329459	CISPLATIN+GEMCITABINE
BLCA	mrna	CLK4|57396	0.0417292064323239	CISPLATIN+GEMCITABINE
BLCA	mrna	CLPB|81570	0.0343836479974104	CISPLATIN+GEMCITABINE
BLCA	mrna	CLTC|1213	0.00549221341798262	CISPLATIN+GEMCITABINE
BLCA	mrna	CMAH|8418	0.00506147276510137	CISPLATIN+GEMCITABINE
BLCA	mrna	CNR1|1268	0.0111280372329459	CISPLATIN+GEMCITABINE
BLCA	mrna	CNTN4|152330	0.00756541021440178	CISPLATIN+GEMCITABINE
BLCA	mrna	COASY|80347	0.0263292465572772	CISPLATIN+GEMCITABINE
BLCA	mrna	CORIN|10699	0.0185954975163894	CISPLATIN+GEMCITABINE
BLCA	mrna	CPA1|1357	0.0417292064323239	CISPLATIN+GEMCITABINE
BLCA	mrna	CPA3|1359	0.0343836479974104	CISPLATIN+GEMCITABINE
BLCA	mrna	CPEB3|22849	0.0214112186893849	CISPLATIN+GEMCITABINE
BLCA	mrna	CPSF2|53981	0.0417292064323239	CISPLATIN+GEMCITABINE
BLCA	mrna	CPVL|54504	0.0321944609065638	CISPLATIN+GEMCITABINE
BLCA	mrna	CREBL2|1389	0.0281724634118231	CISPLATIN+GEMCITABINE
BLCA	mrna	CREG1|8804	0.0103147100466381	CISPLATIN+GEMCITABINE
BLCA	mrna	CRNN|49860	0.0366987901243316	CISPLATIN+GEMCITABINE
BLCA	mrna	CRTAM|56253	0.0185954975163894	CISPLATIN+GEMCITABINE
BLCA	mrna	CRYBA4|1413	0.0185954975163894	CISPLATIN+GEMCITABINE
BLCA	mrna	CRYGN|155051	0.0161092565973012	CISPLATIN+GEMCITABINE
BLCA	mrna	CSF1R|1436	0.0417292064323239	CISPLATIN+GEMCITABINE
BLCA	mrna	CSMD3|114788	0.0366987901243316	CISPLATIN+GEMCITABINE
BLCA	mrna	CSRNP1|64651	0.0391454226888762	CISPLATIN+GEMCITABINE
BLCA	mrna	CT47A2|728090	0.0161092565973012	CISPLATIN+GEMCITABINE
BLCA	mrna	CTLA4|1493	0.00215829919689723	CISPLATIN+GEMCITABINE
BLCA	mrna	CUL4A|8451	0.0473314657024619	CISPLATIN+GEMCITABINE
BLCA	mrna	CX3CL1|6376	0.00955472006094893	CISPLATIN+GEMCITABINE
BLCA	mrna	CXCL12|6387	0.0229534049326641	CISPLATIN+GEMCITABINE
BLCA	mrna	CXCL13|10563	0.0263292465572772	CISPLATIN+GEMCITABINE
BLCA	mrna	CXCL16|58191	0.0473314657024619	CISPLATIN+GEMCITABINE
BLCA	mrna	CXCR4|7852	0.0185954975163894	CISPLATIN+GEMCITABINE
BLCA	mrna	CYBB|1536	0.0444559223049672	CISPLATIN+GEMCITABINE
BLCA	mrna	CYP11B1|1584	0.0214112186893849	CISPLATIN+GEMCITABINE
BLCA	mrna	CYP1A1|1543	0.0417292064323239	CISPLATIN+GEMCITABINE
BLCA	mrna	CYP2A7|1549	0.0263292465572772	CISPLATIN+GEMCITABINE
BLCA	mrna	CYP2B7P1|1556	0.0139200726929039	CISPLATIN+GEMCITABINE
BLCA	mrna	CYR61|3491	0.0473314657024619	CISPLATIN+GEMCITABINE
BLCA	mrna	CYSLTR1|10800	0.00645429389482549	CISPLATIN+GEMCITABINE
BLCA	mrna	CYTH1|9267	0.0391454226888762	CISPLATIN+GEMCITABINE
BLCA	mrna	CYTIP|9595	0.0173132730664737	CISPLATIN+GEMCITABINE
BLCA	mrna	DAPK2|23604	0.00549221341798262	CISPLATIN+GEMCITABINE
BLCA	mrna	DBNDD1|79007	0.0119978364735721	CISPLATIN+GEMCITABINE
BLCA	mrna	DDB1|1642	0.0119978364735721	CISPLATIN+GEMCITABINE
BLCA	mrna	DDO|8528	0.0417292064323239	CISPLATIN+GEMCITABINE
BLCA	mrna	DDOST|1650	0.0473314657024619	CISPLATIN+GEMCITABINE
BLCA	mrna	DDX27|55661	0.0301258233041184	CISPLATIN+GEMCITABINE
BLCA	mrna	DDX28|55794	0.0444559223049672	CISPLATIN+GEMCITABINE
BLCA	mrna	DDX53|168400	0.0366987901243316	CISPLATIN+GEMCITABINE
BLCA	mrna	DDX59|83479	0.0185954975163894	CISPLATIN+GEMCITABINE
BLCA	mrna	DEFB107A|245910	0.0229534049326641	CISPLATIN+GEMCITABINE
BLCA	mrna	DFFA|1676	0.0281724634118236	CISPLATIN+GEMCITABINE
BLCA	mrna	DFNB31|25861	0.0444559223049672	CISPLATIN+GEMCITABINE
BLCA	mrna	DGCR11|25786	0.0444559223049672	CISPLATIN+GEMCITABINE
BLCA	mrna	DHX38|9785	0.0444559223049672	CISPLATIN+GEMCITABINE
BLCA	mrna	DHX8|1659	0.0245911779519482	CISPLATIN+GEMCITABINE
BLCA	mrna	DISP2|85455	0.0199600555028568	CISPLATIN+GEMCITABINE
BLCA	mrna	DKFZp686O24166|374383	0.0444559223049672	CISPLATIN+GEMCITABINE
BLCA	mrna	DNAJC5B|85479	0.0473314657024619	CISPLATIN+GEMCITABINE
BLCA	mrna	DOCK8|81704	0.0129273785951403	CISPLATIN+GEMCITABINE
BLCA	mrna	DPEP2|64174	0.0214112186893849	CISPLATIN+GEMCITABINE
BLCA	mrna	DPP6|1804	0.0343836479974104	CISPLATIN+GEMCITABINE
BLCA	mrna	DPY19L1|23333	0.0417292064323239	CISPLATIN+GEMCITABINE
BLCA	mrna	DRD2|1813	0.0321944609065638	CISPLATIN+GEMCITABINE
BLCA	mrna	DTHD1|401124	0.0019748918215685	CISPLATIN+GEMCITABINE
BLCA	mrna	DUSP1|1843	0.0103147100466381	CISPLATIN+GEMCITABINE
BLCA	mrna	DUSP13|51207	0.0281724634118231	CISPLATIN+GEMCITABINE
BLCA	mrna	DUSP18|150290	0.00756541021440178	CISPLATIN+GEMCITABINE
BLCA	mrna	DUSP2|1844	0.0103147100466381	CISPLATIN+GEMCITABINE
BLCA	mrna	DUXA|503835	0.0343836479974104	CISPLATIN+GEMCITABINE
BLCA	mrna	DYNC1H1|1778	0.0173132730664737	CISPLATIN+GEMCITABINE
BLCA	mrna	DYNC2LI1|51626	0.0343836479974104	CISPLATIN+GEMCITABINE
BLCA	mrna	EAF2|55840	0.0173132730664737	CISPLATIN+GEMCITABINE
BLCA	mrna	EBF1|1879	0.00818287685937689	CISPLATIN+GEMCITABINE
BLCA	mrna	ECM2|1842	0.0139200726929039	CISPLATIN+GEMCITABINE
BLCA	mrna	EDAR|10913	0.0343836479974104	CISPLATIN+GEMCITABINE
BLCA	mrna	EFTUD2|9343	0.0185954975163894	CISPLATIN+GEMCITABINE
BLCA	mrna	EGR2|1959	0.0129273785951403	CISPLATIN+GEMCITABINE
BLCA	mrna	EIF1AD|84285	0.00818287685937689	CISPLATIN+GEMCITABINE
BLCA	mrna	EIF2C3|192669	0.0161092565973012	CISPLATIN+GEMCITABINE
BLCA	mrna	PCDHB7|56129	0.0321944609065638	CISPLATIN+GEMCITABINE
BLCA	mrna	PCDHGA8|9708	0.0173132730664737	CISPLATIN+GEMCITABINE
BLCA	mrna	PCLO|27445	0.0229534049326641	CISPLATIN+GEMCITABINE
BLCA	mrna	PCNT|5116	0.0263292465572772	CISPLATIN+GEMCITABINE
BLCA	mrna	PCSK5|5125	0.00549221341798262	CISPLATIN+GEMCITABINE
BLCA	mrna	PDCD1|5133	0.0245911779519482	CISPLATIN+GEMCITABINE
BLCA	mrna	PDE1A|5136	0.0103147100466381	CISPLATIN+GEMCITABINE
BLCA	mrna	PDE6C|5146	0.0417292064323239	CISPLATIN+GEMCITABINE
BLCA	mrna	PDE6G|5148	0.0046615047344256	CISPLATIN+GEMCITABINE
BLCA	mrna	PDLIM1|9124	0.0321944609065638	CISPLATIN+GEMCITABINE
BLCA	mrna	PDXK|8566	0.0103147100466381	CISPLATIN+GEMCITABINE
BLCA	mrna	PEBP4|157310	0.0103147100466381	CISPLATIN+GEMCITABINE
BLCA	mrna	PECAM1|5175	0.00884506588077052	CISPLATIN+GEMCITABINE
BLCA	mrna	PER1|5187	0.0391454226888762	CISPLATIN+GEMCITABINE
BLCA	mrna	PES1|23481	0.0185954975163894	CISPLATIN+GEMCITABINE
BLCA	mrna	PFDN5|5204	0.0391454226888762	CISPLATIN+GEMCITABINE
BLCA	mrna	PGC|5225	0.0321944609065638	CISPLATIN+GEMCITABINE
BLCA	mrna	PGM3|5238	0.0417292064323239	CISPLATIN+GEMCITABINE
BLCA	mrna	PHF7|51533	0.0391454226888762	CISPLATIN+GEMCITABINE
BLCA	mrna	PIGG|54872	0.0366987901243316	CISPLATIN+GEMCITABINE
BLCA	mrna	PIK3R6|146850	0.0199600555028568	CISPLATIN+GEMCITABINE
BLCA	mrna	PILRA|29992	0.0417292064323239	CISPLATIN+GEMCITABINE
BLCA	mrna	PILRB|29990	0.0321944609065638	CISPLATIN+GEMCITABINE
BLCA	mrna	PIPOX|51268	0.00756541021440178	CISPLATIN+GEMCITABINE
BLCA	mrna	PIPSL|266971	0.0366987901243316	CISPLATIN+GEMCITABINE
BLCA	mrna	PIWIL1|9271	0.0444559223049672	CISPLATIN+GEMCITABINE
BLCA	mrna	PLA2G2D|26279	0.0185954975163894	CISPLATIN+GEMCITABINE
BLCA	mrna	PLA2G7|7941	0.0417292064323239	CISPLATIN+GEMCITABINE
BLCA	mrna	PLAC8|51316	0.0473314657024619	CISPLATIN+GEMCITABINE
BLCA	mrna	PLAG1|5324	0.00645429389482549	CISPLATIN+GEMCITABINE
BLCA	mrna	PLCB3|5331	0.0444559223049672	CISPLATIN+GEMCITABINE
BLCA	mrna	PLCG2|5336	0.0161092565973012	CISPLATIN+GEMCITABINE
BLCA	mrna	PLCL1|5334	0.0173132730664737	CISPLATIN+GEMCITABINE
BLCA	mrna	PLEC|5339	0.00595577000806739	CISPLATIN+GEMCITABINE
BLCA	mrna	PLIN1|5346	0.0214112186893849	CISPLATIN+GEMCITABINE
BLCA	mrna	PLIN4|729359	0.0321944609065638	CISPLATIN+GEMCITABINE
BLCA	mrna	PLP1|5354	0.0417292064323239	CISPLATIN+GEMCITABINE
BLCA	mrna	PLXNB2|23654	0.0281724634118236	CISPLATIN+GEMCITABINE
BLCA	mrna	PNOC|5368	0.0161092565973012	CISPLATIN+GEMCITABINE
BLCA	mrna	PNRC1|10957	0.014979468184427	CISPLATIN+GEMCITABINE
BLCA	mrna	POFUT1|23509	0.0391454226888762	CISPLATIN+GEMCITABINE
BLCA	mrna	POLD3|10714	0.0366987901243316	CISPLATIN+GEMCITABINE
BLCA	mrna	POLG|5428	0.0321944609065638	CISPLATIN+GEMCITABINE
BLCA	mrna	POLR2D|5433	0.0366987901243316	CISPLATIN+GEMCITABINE
BLCA	mrna	POLR3A|11128	0.00955472006094893	CISPLATIN+GEMCITABINE
BLCA	mrna	POMC|5443	0.0229534049326641	CISPLATIN+GEMCITABINE
BLCA	mrna	PON3|5446	0.0301258233041184	CISPLATIN+GEMCITABINE
BLCA	mrna	POP1|10940	0.0185954975163894	CISPLATIN+GEMCITABINE
BLCA	mrna	POPDC2|64091	0.0444559223049672	CISPLATIN+GEMCITABINE
BLCA	mrna	PPEF1|5475	0.0111280372329459	CISPLATIN+GEMCITABINE
BLCA	mrna	PPIL3|53938	0.0185954975163894	CISPLATIN+GEMCITABINE
BLCA	mrna	PPME1|51400	0.0111280372329461	CISPLATIN+GEMCITABINE
BLCA	mrna	PPP1R15A|23645	0.00506147276510137	CISPLATIN+GEMCITABINE
BLCA	mrna	PPP1R16B|26051	0.0214112186893849	CISPLATIN+GEMCITABINE
BLCA	mrna	PPP2R2B|5521	0.0391454226888762	CISPLATIN+GEMCITABINE
BLCA	mrna	FMO6P|388714	0.0103147100466381	CISPLATIN+GEMCITABINE
BLCA	mrna	FOLR2|2350	0.0301258233041184	CISPLATIN+GEMCITABINE
BLCA	mrna	FOS|2353	0.0185954975163894	CISPLATIN+GEMCITABINE
BLCA	mrna	FOSB|2354	0.00884506588077052	CISPLATIN+GEMCITABINE
BLCA	mrna	FOXE3|2301	0.0343836479974104	CISPLATIN+GEMCITABINE
BLCA	mrna	FOXRED2|80020	0.014979468184427	CISPLATIN+GEMCITABINE
BLCA	mrna	FPR3|2359	0.0366987901243316	CISPLATIN+GEMCITABINE
BLCA	mrna	FRMD4B|23150	0.0343836479974104	CISPLATIN+GEMCITABINE
BLCA	mrna	FRS3|10817	0.0229534049326641	CISPLATIN+GEMCITABINE
BLCA	mrna	FRZB|2487	0.00955472006094893	CISPLATIN+GEMCITABINE
BLCA	mrna	FUT11|170384	0.0214112186893849	CISPLATIN+GEMCITABINE
BLCA	mrna	GABRG2|2566	0.0321944609065638	CISPLATIN+GEMCITABINE
BLCA	mrna	GADD45G|10912	0.00235720352145506	CISPLATIN+GEMCITABINE
BLCA	mrna	GAL3ST4|79690	0.0161092565973012	CISPLATIN+GEMCITABINE
BLCA	mrna	GALNTL4|374378	0.0281724634118231	CISPLATIN+GEMCITABINE
BLCA	mrna	GAR1|54433	0.0281724634118236	CISPLATIN+GEMCITABINE
BLCA	mrna	GAS1|2619	0.0301258233041184	CISPLATIN+GEMCITABINE
BLCA	mrna	GATA1|2623	0.0366987901243316	CISPLATIN+GEMCITABINE
BLCA	mrna	GATAD2A|54815	0.0214112186893849	CISPLATIN+GEMCITABINE
BLCA	mrna	GBP4|115361	0.0343836479974104	CISPLATIN+GEMCITABINE
BLCA	mrna	GCET2|257144	0.00818287685937689	CISPLATIN+GEMCITABINE
BLCA	mrna	GCNT3|9245	0.0321944609065638	CISPLATIN+GEMCITABINE
BLCA	mrna	GFI1|2672	0.0161092565973012	CISPLATIN+GEMCITABINE
BLCA	mrna	GFI1B|8328	0.0185954975163894	CISPLATIN+GEMCITABINE
BLCA	mrna	GGA2|23062	0.0139200726929039	CISPLATIN+GEMCITABINE
BLCA	mrna	GGT1|2678	0.0444559223049672	CISPLATIN+GEMCITABINE
BLCA	mrna	GGTA1|2681	0.0103147100466381	CISPLATIN+GEMCITABINE
BLCA	mrna	GIF|2694	0.0391454226888762	CISPLATIN+GEMCITABINE
BLCA	mrna	GIMAP4|55303	0.0214112186893849	CISPLATIN+GEMCITABINE
BLCA	mrna	GIT2|9815	0.0129273785951403	CISPLATIN+GEMCITABINE
BLCA	mrna	GJD3|125111	0.0103147100466381	CISPLATIN+GEMCITABINE
BLCA	mrna	GLIPR1L2|144321	0.00699004799130506	CISPLATIN+GEMCITABINE
BLCA	mrna	GNA11|2767	0.0473314657024619	CISPLATIN+GEMCITABINE
BLCA	mrna	GNLY|10578	0.0473314657024619	CISPLATIN+GEMCITABINE
BLCA	mrna	GNPNAT1|64841	0.0263292465572772	CISPLATIN+GEMCITABINE
BLCA	mrna	GOSR2|9570	0.0391454226888762	CISPLATIN+GEMCITABINE
BLCA	mrna	GPATCH4|54865	0.0417292064323239	CISPLATIN+GEMCITABINE
BLCA	mrna	GPC4|2239	0.0161092565973012	CISPLATIN+GEMCITABINE
BLCA	mrna	GPCPD1|56261	0.0473314657024619	CISPLATIN+GEMCITABINE
BLCA	mrna	GPR125|166647	0.0444559223049672	CISPLATIN+GEMCITABINE
BLCA	mrna	GPR148|344561	0.0111280372329461	CISPLATIN+GEMCITABINE
BLCA	mrna	GPR171|29909	0.0199600555028568	CISPLATIN+GEMCITABINE
BLCA	mrna	GPR182|11318	0.00818287685937689	CISPLATIN+GEMCITABINE
BLCA	mrna	GPR183|1880	0.00215829919689723	CISPLATIN+GEMCITABINE
BLCA	mrna	GPR32|2854	0.0444559223049672	CISPLATIN+GEMCITABINE
BLCA	mrna	GPR50|9248	0.0444559223049672	CISPLATIN+GEMCITABINE
BLCA	mrna	GPRIN3|285513	0.0417292064323239	CISPLATIN+GEMCITABINE
BLCA	mrna	GPX3|2878	0.0103147100466381	CISPLATIN+GEMCITABINE
BLCA	mrna	GRAP|10750	0.0343836479974104	CISPLATIN+GEMCITABINE
BLCA	mrna	GRAP2|9402	0.0263292465572772	CISPLATIN+GEMCITABINE
BLCA	mrna	GRIN3A|116443	0.0391454226888762	CISPLATIN+GEMCITABINE
BLCA	mrna	GRLF1|2909	0.0473314657024619	CISPLATIN+GEMCITABINE
BLCA	mrna	GRM8|2918	0.0185954975163894	CISPLATIN+GEMCITABINE
BLCA	mrna	GRPEL1|80273	0.0281724634118236	CISPLATIN+GEMCITABINE
BLCA	mrna	GRSF1|2926	0.0111280372329461	CISPLATIN+GEMCITABINE
BLCA	mrna	GTPBP4|23560	0.0417292064323239	CISPLATIN+GEMCITABINE
BLCA	mrna	GTSE1|51512	0.0444559223049672	CISPLATIN+GEMCITABINE
BLCA	mrna	GTSF1L|149699	0.00818287685937689	CISPLATIN+GEMCITABINE
BLCA	mrna	GUCA1B|2979	0.0321944609065638	CISPLATIN+GEMCITABINE
BLCA	mrna	GZMA|3001	0.0229534049326641	CISPLATIN+GEMCITABINE
BLCA	mrna	GZMK|3003	0.014979468184427	CISPLATIN+GEMCITABINE
BLCA	mrna	HACL1|26061	0.0444559223049672	CISPLATIN+GEMCITABINE
BLCA	mrna	HAPLN2|60484	0.0301258233041184	CISPLATIN+GEMCITABINE
BLCA	mrna	HBA1|3039	0.0229534049326641	CISPLATIN+GEMCITABINE
BLCA	mrna	HBA2|3040	0.0214112186893849	CISPLATIN+GEMCITABINE
BLCA	mrna	HBB|3043	0.00756541021440178	CISPLATIN+GEMCITABINE
BLCA	mrna	HCG26|352961	0.0199600555028568	CISPLATIN+GEMCITABINE
BLCA	mrna	HEATR1|55127	0.0245911779519482	CISPLATIN+GEMCITABINE
BLCA	mrna	HEATR2|54919	0.00549221341798262	CISPLATIN+GEMCITABINE
BLCA	mrna	HEY2|23493	0.0129273785951403	CISPLATIN+GEMCITABINE
BLCA	mrna	HFE2|148738	0.0161092565973012	CISPLATIN+GEMCITABINE
BLCA	mrna	HIST1H2AG|8969	0.0229534049326641	CISPLATIN+GEMCITABINE
BLCA	mrna	HLA-DMB|3109	0.0229534049326641	CISPLATIN+GEMCITABINE
BLCA	mrna	HLA-DOA|3111	0.0139200726929039	CISPLATIN+GEMCITABINE
BLCA	mrna	HLA-DPA1|3113	0.014979468184427	CISPLATIN+GEMCITABINE
BLCA	mrna	HLA-DPB1|3115	0.0129273785951403	CISPLATIN+GEMCITABINE
BLCA	mrna	HLA-DQA1|3117	0.0263292465572772	CISPLATIN+GEMCITABINE
BLCA	mrna	HLA-DQA2|3118	0.0417292064323239	CISPLATIN+GEMCITABINE
BLCA	mrna	HLA-DQB2|3120	0.0321944609065638	CISPLATIN+GEMCITABINE
BLCA	mrna	HLA-DRA|3122	0.0245911779519482	CISPLATIN+GEMCITABINE
BLCA	mrna	HLA-DRB6|3128	0.0366987901243316	CISPLATIN+GEMCITABINE
BLCA	mrna	HLA-E|3133	0.0343836479974104	CISPLATIN+GEMCITABINE
BLCA	mrna	HLF|3131	0.0281724634118231	CISPLATIN+GEMCITABINE
BLCA	mrna	HMGA1|3159	0.0444559223049672	CISPLATIN+GEMCITABINE
BLCA	mrna	HOXA2|3199	0.0111280372329459	CISPLATIN+GEMCITABINE
BLCA	mrna	HPVC1|3262	0.00645429389482549	CISPLATIN+GEMCITABINE
BLCA	mrna	HSD17B3|3293	0.0473314657024619	CISPLATIN+GEMCITABINE
BLCA	mrna	HSF2|3298	0.0119978364735721	CISPLATIN+GEMCITABINE
BLCA	mrna	HSPBAP1|79663	0.014979468184427	CISPLATIN+GEMCITABINE
BLCA	mrna	HSPG2|3339	0.0343836479974104	CISPLATIN+GEMCITABINE
BLCA	mrna	HTA|283902	0.0366987901243316	CISPLATIN+GEMCITABINE
BLCA	mrna	HTR5A|3361	0.0229534049326641	CISPLATIN+GEMCITABINE
BLCA	mrna	HUS1|3364	0.014979468184427	CISPLATIN+GEMCITABINE
BLCA	mrna	ICAM3|3385	0.0444559223049672	CISPLATIN+GEMCITABINE
BLCA	mrna	ICMT|23463	0.0343836479974104	CISPLATIN+GEMCITABINE
BLCA	mrna	ICOS|29851	0.0366987901243316	CISPLATIN+GEMCITABINE
BLCA	mrna	IFFO1|25900	0.0321944609065638	CISPLATIN+GEMCITABINE
BLCA	mrna	IFNA16|3449	0.0281724634118231	CISPLATIN+GEMCITABINE
BLCA	mrna	IFNG|3458	0.0263292465572772	CISPLATIN+GEMCITABINE
BLCA	mrna	IGFALS|3483	0.0391454226888762	CISPLATIN+GEMCITABINE
BLCA	mrna	IGFBP7|3490	0.0199600555028568	CISPLATIN+GEMCITABINE
BLCA	mrna	IGLL3|91353	0.0103147100466381	CISPLATIN+GEMCITABINE
BLCA	mrna	IL10RA|3587	0.0391454226888762	CISPLATIN+GEMCITABINE
BLCA	mrna	IL11RA|3590	0.00595577000806739	CISPLATIN+GEMCITABINE
BLCA	mrna	IL13|3596	0.0173132730664737	CISPLATIN+GEMCITABINE
BLCA	mrna	IL16|3603	0.0366987901243316	CISPLATIN+GEMCITABINE
BLCA	mrna	IL18|3606	0.000783878843485297	CISPLATIN+GEMCITABINE
BLCA	mrna	IL18RAP|8807	0.0119978364735721	CISPLATIN+GEMCITABINE
BLCA	mrna	IL1RL2|8808	0.0245911779519482	CISPLATIN+GEMCITABINE
BLCA	mrna	IL3RA|3563	0.0473314657024619	CISPLATIN+GEMCITABINE
BLCA	mrna	INSM1|3642	0.0229534049326641	CISPLATIN+GEMCITABINE
BLCA	mrna	INTS1|26173	0.00955472006094893	CISPLATIN+GEMCITABINE
BLCA	mrna	IPCEF1|26034	0.0245911779519482	CISPLATIN+GEMCITABINE
BLCA	mrna	IPO4|79711	0.0321944609065638	CISPLATIN+GEMCITABINE
BLCA	mrna	IPO5|3843	0.0301258233041184	CISPLATIN+GEMCITABINE
BLCA	mrna	IQGAP2|10788	0.0111280372329459	CISPLATIN+GEMCITABINE
BLCA	mrna	IRX4|50805	0.0161092565973012	CISPLATIN+GEMCITABINE
BLCA	mrna	ISCU|23479	0.0119978364735721	CISPLATIN+GEMCITABINE
BLCA	mrna	ISX|91464	0.0301258233041184	CISPLATIN+GEMCITABINE
BLCA	mrna	ITGAD|3681	0.0111280372329459	CISPLATIN+GEMCITABINE
BLCA	mrna	ITGB7|3695	0.0229534049326641	CISPLATIN+GEMCITABINE
BLCA	mrna	ITIH4|3700	0.0444559223049672	CISPLATIN+GEMCITABINE
BLCA	mrna	ITM2A|9452	0.00595577000806739	CISPLATIN+GEMCITABINE
BLCA	mrna	ITSN1|6453	0.0343836479974104	CISPLATIN+GEMCITABINE
BLCA	mrna	JUND|3727	0.0111280372329459	CISPLATIN+GEMCITABINE
BLCA	mrna	KCNA3|3738	0.0343836479974104	CISPLATIN+GEMCITABINE
BLCA	mrna	KCNAB2|8514	0.0245911779519482	CISPLATIN+GEMCITABINE
BLCA	mrna	KCNJ10|3766	0.0199600555028568	CISPLATIN+GEMCITABINE
BLCA	mrna	KCNJ8|3764	0.0263292465572772	CISPLATIN+GEMCITABINE
BLCA	mrna	KCNMA1|3778	0.0185954975163894	CISPLATIN+GEMCITABINE
BLCA	mrna	KCNN3|3782	0.0281724634118231	CISPLATIN+GEMCITABINE
BLCA	mrna	KCTD8|386617	0.0161092565973012	CISPLATIN+GEMCITABINE
BLCA	mrna	KDELR1|10945	0.0366987901243316	CISPLATIN+GEMCITABINE
BLCA	mrna	KERA|11081	0.0391454226888762	CISPLATIN+GEMCITABINE
BLCA	mrna	KHSRP|8570	0.0245911779519482	CISPLATIN+GEMCITABINE
BLCA	mrna	KIAA0040|9674	0.0229534049326641	CISPLATIN+GEMCITABINE
BLCA	mrna	KIAA0090|23065	0.0030588516111144	CISPLATIN+GEMCITABINE
BLCA	mrna	KIAA1324|57535	0.0103147100466381	CISPLATIN+GEMCITABINE
BLCA	mrna	KIAA1530|57654	0.0391454226888762	CISPLATIN+GEMCITABINE
BLCA	mrna	KIAA1908|114796	0.0321944609065638	CISPLATIN+GEMCITABINE
BLCA	mrna	KIF1B|23095	0.0281724634118236	CISPLATIN+GEMCITABINE
BLCA	mrna	KLF9|687	0.0301258233041184	CISPLATIN+GEMCITABINE
BLCA	mrna	KLHDC8B|200942	0.0473314657024619	CISPLATIN+GEMCITABINE
BLCA	mrna	KLHL6|89857	0.0417292064323239	CISPLATIN+GEMCITABINE
BLCA	mrna	KLK11|11012	0.0391454226888762	CISPLATIN+GEMCITABINE
BLCA	mrna	KLRB1|3820	0.0139200726929039	CISPLATIN+GEMCITABINE
BLCA	mrna	KLRK1|22914	0.0161092565973012	CISPLATIN+GEMCITABINE
BLCA	mrna	KPNB1|3837	0.0161092565973012	CISPLATIN+GEMCITABINE
BLCA	mrna	KRT10|3858	0.0366987901243316	CISPLATIN+GEMCITABINE
BLCA	mrna	KRT24|192666	0.00362734912037208	CISPLATIN+GEMCITABINE
BLCA	mrna	KRT72|140807	0.0321944609065638	CISPLATIN+GEMCITABINE
BLCA	mrna	KRTAP1-3|81850	0.0229534049326641	CISPLATIN+GEMCITABINE
BLCA	mrna	KRTAP15-1|254950	0.0444559223049672	CISPLATIN+GEMCITABINE
BLCA	mrna	LAIR2|3904	0.0343836479974104	CISPLATIN+GEMCITABINE
BLCA	mrna	LAMB4|22798	0.0444559223049672	CISPLATIN+GEMCITABINE
BLCA	mrna	LAPTM5|7805	0.0161092565973012	CISPLATIN+GEMCITABINE
BLCA	mrna	LCE4A|199834	0.0321944609065638	CISPLATIN+GEMCITABINE
BLCA	mrna	LCK|3932	0.0281724634118231	CISPLATIN+GEMCITABINE
BLCA	mrna	LDLRAD2|401944	0.0366987901243316	CISPLATIN+GEMCITABINE
BLCA	mrna	LEKR1|389170	0.0366987901243316	CISPLATIN+GEMCITABINE
BLCA	mrna	LETM1|3954	0.0301258233041184	CISPLATIN+GEMCITABINE
BLCA	mrna	LGI4|163175	0.000531805917213888	CISPLATIN+GEMCITABINE
BLCA	mrna	LILRB4|11006	0.0473314657024619	CISPLATIN+GEMCITABINE
BLCA	mrna	LILRB5|10990	0.0281724634118231	CISPLATIN+GEMCITABINE
BLCA	mrna	LIN28B|389421	0.0214112186893849	CISPLATIN+GEMCITABINE
BLCA	mrna	LINGO2|158038	0.0103147100466381	CISPLATIN+GEMCITABINE
BLCA	mrna	LIPA|3988	0.0281724634118231	CISPLATIN+GEMCITABINE
BLCA	mrna	LMBRD2|92255	0.0245911779519482	CISPLATIN+GEMCITABINE
BLCA	mrna	LOC100129066|100129066	0.0281724634118231	CISPLATIN+GEMCITABINE
BLCA	mrna	LOC100129534|100129534	0.00150708752158749	CISPLATIN+GEMCITABINE
BLCA	mrna	LOC100130238|100130238	0.0473314657024619	CISPLATIN+GEMCITABINE
BLCA	mrna	LOC100130557|100130557	0.0263292465572772	CISPLATIN+GEMCITABINE
BLCA	mrna	LOC100188949|100188949	0.00215829919689723	CISPLATIN+GEMCITABINE
BLCA	mrna	LOC100216545|100216545	0.0129273785951403	CISPLATIN+GEMCITABINE
BLCA	mrna	LOC100240734|100240734	0.0366987901243316	CISPLATIN+GEMCITABINE
BLCA	mrna	LOC100240735|100240735	0.0119978364735721	CISPLATIN+GEMCITABINE
BLCA	mrna	LOC100270804|100270804	0.0214112186893849	CISPLATIN+GEMCITABINE
BLCA	mrna	LOC100288778|100288778	0.0444559223049672	CISPLATIN+GEMCITABINE
BLCA	mrna	LOC100302650|100302650	0.00818287685937689	CISPLATIN+GEMCITABINE
BLCA	mrna	LOC158696|158696	0.0111280372329459	CISPLATIN+GEMCITABINE
BLCA	mrna	LOC168474|168474	0.0129273785951403	CISPLATIN+GEMCITABINE
BLCA	mrna	LOC253039|253039	0.0391454226888762	CISPLATIN+GEMCITABINE
BLCA	mrna	LOC253724|253724	0.0473314657024619	CISPLATIN+GEMCITABINE
BLCA	mrna	LOC255025|255025	0.0473314657024619	CISPLATIN+GEMCITABINE
BLCA	mrna	LOC283050|283050	0.0281724634118231	CISPLATIN+GEMCITABINE
BLCA	mrna	LOC283070|283070	0.0473314657024619	CISPLATIN+GEMCITABINE
BLCA	mrna	LOC283663|283663	0.0301258233041184	CISPLATIN+GEMCITABINE
BLCA	mrna	LOC285370|285370	0.0444559223049672	CISPLATIN+GEMCITABINE
BLCA	mrna	LOC285375|285375	0.0473314657024619	CISPLATIN+GEMCITABINE
BLCA	mrna	LOC285456|285456	0.0321944609065638	CISPLATIN+GEMCITABINE
BLCA	mrna	LOC340094|340094	0.0301258233041184	CISPLATIN+GEMCITABINE
BLCA	mrna	LOC390595|390595	0.0444559223049672	CISPLATIN+GEMCITABINE
BLCA	mrna	LOC401010|401010	0.0245911779519482	CISPLATIN+GEMCITABINE
BLCA	mrna	LOC401463|401463	0.00756541021440178	CISPLATIN+GEMCITABINE
BLCA	mrna	LOC653544|653544	0.00756541021440178	CISPLATIN+GEMCITABINE
BLCA	mrna	LOC653545|653545	0.00884506588077052	CISPLATIN+GEMCITABINE
BLCA	mrna	LOC728606|728606	0.0139200726929039	CISPLATIN+GEMCITABINE
BLCA	mrna	LOC729020|729020	0.0214112186893849	CISPLATIN+GEMCITABINE
BLCA	mrna	LOC729156|729156	0.0366987901243316	CISPLATIN+GEMCITABINE
BLCA	mrna	LOC729991-MEF2B|4207	0.0185954975163894	CISPLATIN+GEMCITABINE
BLCA	mrna	LOC91450|91450	0.0473314657024619	CISPLATIN+GEMCITABINE
BLCA	mrna	LOC92973|92973	0.0245911779519482	CISPLATIN+GEMCITABINE
BLCA	mrna	LPAR1|1902	0.0185954975163894	CISPLATIN+GEMCITABINE
BLCA	mrna	LPAR6|10161	0.014979468184427	CISPLATIN+GEMCITABINE
BLCA	mrna	LPL|4023	0.0185954975163894	CISPLATIN+GEMCITABINE
BLCA	mrna	LRRC48|83450	0.0343836479974104	CISPLATIN+GEMCITABINE
BLCA	mrna	LRRC50|123872	0.0444559223049672	CISPLATIN+GEMCITABINE
BLCA	mrna	LRRC59|55379	0.0129273785951403	CISPLATIN+GEMCITABINE
BLCA	mrna	LRRC70|100130733	0.0229534049326641	CISPLATIN+GEMCITABINE
BLCA	mrna	LRRN3|54674	0.0199600555028568	CISPLATIN+GEMCITABINE
BLCA	mrna	LRTM1|57408	0.0281724634118236	CISPLATIN+GEMCITABINE
BLCA	mrna	LSS|4047	0.0366987901243316	CISPLATIN+GEMCITABINE
BLCA	mrna	LTA|4049	0.0391454226888762	CISPLATIN+GEMCITABINE
BLCA	mrna	LTA4H|4048	0.0417292064323239	CISPLATIN+GEMCITABINE
BLCA	mrna	LY86|9450	0.0214112186893849	CISPLATIN+GEMCITABINE
BLCA	mrna	LY9|4063	0.00818287685937689	CISPLATIN+GEMCITABINE
BLCA	mrna	LYSMD2|256586	0.0245911779519482	CISPLATIN+GEMCITABINE
BLCA	mrna	LYZ|4069	0.0103147100466381	CISPLATIN+GEMCITABINE
BLCA	mrna	LZIC|84328	0.0321944609065638	CISPLATIN+GEMCITABINE
BLCA	mrna	MAG|4099	0.0214112186893849	CISPLATIN+GEMCITABINE
BLCA	mrna	MAGEC1|9947	0.0245911779519482	CISPLATIN+GEMCITABINE
BLCA	mrna	MAGED2|10916	0.0473314657024619	CISPLATIN+GEMCITABINE
BLCA	mrna	MAP4K2|5871	0.0473314657024619	CISPLATIN+GEMCITABINE
BLCA	mrna	MAPRE1|22919	0.0199600555028568	CISPLATIN+GEMCITABINE
BLCA	mrna	MAT2B|27430	0.0229534049326641	CISPLATIN+GEMCITABINE
BLCA	mrna	MATN1|4146	0.0444559223049672	CISPLATIN+GEMCITABINE
BLCA	mrna	MBOAT2|129642	0.0391454226888762	CISPLATIN+GEMCITABINE
BLCA	mrna	MC3R|4159	0.0366987901243316	CISPLATIN+GEMCITABINE
BLCA	mrna	MCF2|4168	0.0214112186893849	CISPLATIN+GEMCITABINE
BLCA	mrna	MED11|400569	0.0473314657024619	CISPLATIN+GEMCITABINE
BLCA	mrna	MED6|10001	0.014979468184427	CISPLATIN+GEMCITABINE
BLCA	mrna	MEGF6|1953	0.0263292465572772	CISPLATIN+GEMCITABINE
BLCA	mrna	MEIS1|4211	0.0417292064323239	CISPLATIN+GEMCITABINE
BLCA	mrna	MFNG|4242	0.0366987901243316	CISPLATIN+GEMCITABINE
BLCA	mrna	MGP|4256	0.0161092565973012	CISPLATIN+GEMCITABINE
BLCA	mrna	MIR155HG|114614	0.0343836479974104	CISPLATIN+GEMCITABINE
BLCA	mrna	MMP19|4327	0.0473314657024619	CISPLATIN+GEMCITABINE
BLCA	mrna	MPEG1|219972	0.0391454226888762	CISPLATIN+GEMCITABINE
BLCA	mrna	MPL|4352	0.0229534049326641	CISPLATIN+GEMCITABINE
BLCA	mrna	MRPS23|51649	0.0366987901243316	CISPLATIN+GEMCITABINE
BLCA	mrna	MS4A12|54860	0.0417292064323239	CISPLATIN+GEMCITABINE
BLCA	mrna	MS4A4A|51338	0.0343836479974104	CISPLATIN+GEMCITABINE
BLCA	mrna	MS4A6A|64231	0.0301258233041184	CISPLATIN+GEMCITABINE
BLCA	mrna	MS4A7|58475	0.0444559223049672	CISPLATIN+GEMCITABINE
BLCA	mrna	MSR1|4481	0.0417292064323239	CISPLATIN+GEMCITABINE
BLCA	mrna	MST1P9|11223	0.0343836479974104	CISPLATIN+GEMCITABINE
BLCA	mrna	MT1B|4490	0.0281724634118236	CISPLATIN+GEMCITABINE
BLCA	mrna	MTERFD3|80298	0.0473314657024619	CISPLATIN+GEMCITABINE
BLCA	mrna	MTPAP|55149	0.0391454226888762	CISPLATIN+GEMCITABINE
BLCA	mrna	MUSTN1|389125	0.0139200726929039	CISPLATIN+GEMCITABINE
BLCA	mrna	MYH3|4621	0.0214112186893849	CISPLATIN+GEMCITABINE
BLCA	mrna	MYO15A|51168	0.0301258233041184	CISPLATIN+GEMCITABINE
BLCA	mrna	N4BP2L1|90634	0.0245911779519482	CISPLATIN+GEMCITABINE
BLCA	mrna	NANOS2|339345	0.0444559223049672	CISPLATIN+GEMCITABINE
BLCA	mrna	NBPF4|148545	0.0473314657024619	CISPLATIN+GEMCITABINE
BLCA	mrna	NCF4|4689	0.0417292064323239	CISPLATIN+GEMCITABINE
BLCA	mrna	NCRNA00158|54072	0.0343836479974104	CISPLATIN+GEMCITABINE
BLCA	mrna	NCRNA00189|193629	0.0214112186893849	CISPLATIN+GEMCITABINE
BLCA	mrna	NCRNA00203|319085	0.0185954975163894	CISPLATIN+GEMCITABINE
BLCA	mrna	NCRNA00204B|286967	0.0214112186893849	CISPLATIN+GEMCITABINE
BLCA	mrna	NCRNA00219|114915	0.00645429389482549	CISPLATIN+GEMCITABINE
BLCA	mrna	NEDD9|4739	0.0214112186893849	CISPLATIN+GEMCITABINE
BLCA	mrna	NEU4|129807	0.0214112186893849	CISPLATIN+GEMCITABINE
BLCA	mrna	NF2|4771	0.0185954975163894	CISPLATIN+GEMCITABINE
BLCA	mrna	NFATC1|4772	0.0417292064323239	CISPLATIN+GEMCITABINE
BLCA	mrna	NFIC|4782	0.0185954975163894	CISPLATIN+GEMCITABINE
BLCA	mrna	NKG7|4818	0.0343836479974104	CISPLATIN+GEMCITABINE
BLCA	mrna	NLRC3|197358	0.0139200726929039	CISPLATIN+GEMCITABINE
BLCA	mrna	NMT1|4836	0.0173132730664737	CISPLATIN+GEMCITABINE
BLCA	mrna	NOL9|79707	0.00955472006094893	CISPLATIN+GEMCITABINE
BLCA	mrna	NOXA1|10811	0.0473314657024619	CISPLATIN+GEMCITABINE
BLCA	mrna	NPAS3|64067	0.0245911779519482	CISPLATIN+GEMCITABINE
BLCA	mrna	NR4A1|3164	0.0343836479974104	CISPLATIN+GEMCITABINE
BLCA	mrna	NR4A2|4929	0.0185954975163894	CISPLATIN+GEMCITABINE
BLCA	mrna	NR4A3|8013	0.0173132730664737	CISPLATIN+GEMCITABINE
BLCA	mrna	NSA2|10412	0.0473314657024619	CISPLATIN+GEMCITABINE
BLCA	mrna	NT5M|56953	0.0343836479974104	CISPLATIN+GEMCITABINE
BLCA	mrna	NTN3|4917	0.0473314657024619	CISPLATIN+GEMCITABINE
BLCA	mrna	NTRK2|4915	0.0366987901243316	CISPLATIN+GEMCITABINE
BLCA	mrna	ODF3L1|161753	0.00955472006094893	CISPLATIN+GEMCITABINE
BLCA	mrna	OLFML1|283298	0.0417292064323239	CISPLATIN+GEMCITABINE
BLCA	mrna	OR12D3|81797	0.0103147100466381	CISPLATIN+GEMCITABINE
BLCA	mrna	OR13J1|392309	0.0473314657024619	CISPLATIN+GEMCITABINE
BLCA	mrna	OR1L3|26735	0.0263292465572772	CISPLATIN+GEMCITABINE
BLCA	mrna	OR2H1|26716	0.0301258233041184	CISPLATIN+GEMCITABINE
BLCA	mrna	OR2T35|403244	0.0229534049326641	CISPLATIN+GEMCITABINE
BLCA	mrna	OR4D11|219986	0.00756541021440178	CISPLATIN+GEMCITABINE
BLCA	mrna	OR4K15|81127	0.0301258233041184	CISPLATIN+GEMCITABINE
BLCA	mrna	OR51M1|390059	0.0129273785951403	CISPLATIN+GEMCITABINE
BLCA	mrna	OR51S1|119692	0.0214112186893849	CISPLATIN+GEMCITABINE
BLCA	mrna	OR51T1|401665	0.0366987901243316	CISPLATIN+GEMCITABINE
BLCA	mrna	OR5D14|219436	0.0444559223049672	CISPLATIN+GEMCITABINE
BLCA	mrna	OR5I1|10798	0.0111280372329461	CISPLATIN+GEMCITABINE
BLCA	mrna	OR6P1|128366	0.00362734912037208	CISPLATIN+GEMCITABINE
BLCA	mrna	OR6X1|390260	0.0366987901243316	CISPLATIN+GEMCITABINE
BLCA	mrna	OR9K2|441639	0.0129273785951403	CISPLATIN+GEMCITABINE
BLCA	mrna	ORMDL1|94101	0.0301258233041184	CISPLATIN+GEMCITABINE
BLCA	mrna	OSBP2|23762	0.0343836479974104	CISPLATIN+GEMCITABINE
BLCA	mrna	OSBPL6|114880	0.0366987901243316	CISPLATIN+GEMCITABINE
BLCA	mrna	OSM|5008	0.0366987901243316	CISPLATIN+GEMCITABINE
BLCA	mrna	OSTN|344901	0.0111280372329459	CISPLATIN+GEMCITABINE
BLCA	mrna	P2RX1|5023	0.0473314657024619	CISPLATIN+GEMCITABINE
BLCA	mrna	P2RX6|9127	0.0301258233041184	CISPLATIN+GEMCITABINE
BLCA	mrna	P2RY12|64805	0.0301258233041184	CISPLATIN+GEMCITABINE
BLCA	mrna	P2RY8|286530	0.0417292064323239	CISPLATIN+GEMCITABINE
BLCA	mrna	PAAF1|80227	0.0263292465572772	CISPLATIN+GEMCITABINE
BLCA	mrna	PALMD|54873	0.0173132730664737	CISPLATIN+GEMCITABINE
BLCA	mrna	PARVG|64098	0.0263292465572772	CISPLATIN+GEMCITABINE
BLCA	mrna	PAX8|7849	0.0366987901243316	CISPLATIN+GEMCITABINE
BLCA	mirna	hsa-mir-150	0.048063849923917	CISPLATIN+GEMCITABINE
BLCA	mirna	hsa-mir-151	0.0343435338633344	CISPLATIN+GEMCITABINE
BLCA	mirna	hsa-mir-2116	0.0393669683160534	CISPLATIN+GEMCITABINE
BLCA	mirna	hsa-mir-30c-2	0.045000930175874	CISPLATIN+GEMCITABINE
BLCA	mirna	hsa-mir-3116-1	0.0179525323669111	CISPLATIN+GEMCITABINE
BLCA	mirna	hsa-mir-3123	0.0122172214543102	CISPLATIN+GEMCITABINE
BLCA	mirna	hsa-mir-3129	0.0393669683160534	CISPLATIN+GEMCITABINE
BLCA	mirna	hsa-mir-3130-1	0.00752074008282987	CISPLATIN+GEMCITABINE
BLCA	mirna	hsa-mir-3137	0.0122172214543102	CISPLATIN+GEMCITABINE
BLCA	mirna	hsa-mir-3150	0.048063849923916	CISPLATIN+GEMCITABINE
BLCA	mirna	hsa-mir-3170	0.048063849923916	CISPLATIN+GEMCITABINE
BLCA	mirna	hsa-mir-3180-3	0.0320443241783176	CISPLATIN+GEMCITABINE
BLCA	mirna	hsa-mir-3184	0.0367822613266095	CISPLATIN+GEMCITABINE
BLCA	mirna	hsa-mir-3200	0.048063849923916	CISPLATIN+GEMCITABINE
BLCA	mirna	hsa-mir-33a	0.0259216084359636	CISPLATIN+GEMCITABINE
BLCA	mirna	hsa-mir-3606	0.0320443241783176	CISPLATIN+GEMCITABINE
BLCA	mirna	hsa-mir-3649	0.000681885239457894	CISPLATIN+GEMCITABINE
BLCA	mirna	hsa-mir-3667	0.0278394144216761	CISPLATIN+GEMCITABINE
BLCA	mirna	hsa-mir-3677	0.0053654933473483	CISPLATIN+GEMCITABINE
BLCA	mirna	hsa-mir-3681	0.0179525323669111	CISPLATIN+GEMCITABINE
BLCA	mirna	hsa-mir-3691	0.00961617414552879	CISPLATIN+GEMCITABINE
BLCA	mirna	hsa-mir-3914-2	0.0011237870758658	CISPLATIN+GEMCITABINE
BLCA	mirna	hsa-mir-3940	0.0104223697590888	CISPLATIN+GEMCITABINE
BLCA	mirna	hsa-mir-410	0.048063849923916	CISPLATIN+GEMCITABINE
BLCA	mirna	hsa-mir-412	0.048063849923916	CISPLATIN+GEMCITABINE
BLCA	mirna	hsa-mir-4271	0.0421042703793995	CISPLATIN+GEMCITABINE
BLCA	mirna	hsa-mir-4276	0.048063849923917	CISPLATIN+GEMCITABINE
BLCA	mirna	hsa-mir-4286	0.0298783301711417	CISPLATIN+GEMCITABINE
BLCA	mirna	hsa-mir-4295	0.0154234486908289	CISPLATIN+GEMCITABINE
BLCA	mirna	hsa-mir-4319	0.0193481999977583	CISPLATIN+GEMCITABINE
BLCA	mirna	hsa-mir-487b	0.048063849923916	CISPLATIN+GEMCITABINE
BLCA	mirna	hsa-mir-512-1	0.0367822613266095	CISPLATIN+GEMCITABINE
BLCA	mirna	hsa-mir-515-1	0.048063849923917	CISPLATIN+GEMCITABINE
BLCA	mirna	hsa-mir-515-2	0.0208377662358577	CISPLATIN+GEMCITABINE
BLCA	mirna	hsa-mir-516b-2	0.048063849923917	CISPLATIN+GEMCITABINE
BLCA	mirna	hsa-mir-517a	0.0367822613266095	CISPLATIN+GEMCITABINE
BLCA	mirna	hsa-mir-518a-2	0.0224263166187021	CISPLATIN+GEMCITABINE
BLCA	mirna	hsa-mir-518b	0.0166458574586243	CISPLATIN+GEMCITABINE
BLCA	mirna	hsa-mir-519b	0.048063849923917	CISPLATIN+GEMCITABINE
BLCA	mirna	hsa-mir-520f	0.00961617414552879	CISPLATIN+GEMCITABINE
BLCA	mirna	hsa-mir-548f-3	0.00346184998549023	CISPLATIN+GEMCITABINE
BLCA	mirna	hsa-mir-548k	0.0393669683160542	CISPLATIN+GEMCITABINE
BLCA	mirna	hsa-mir-551a	0.0053654933473483	CISPLATIN+GEMCITABINE
BLCA	mirna	hsa-mir-589	0.0421042703793995	CISPLATIN+GEMCITABINE
BLCA	mirna	hsa-mir-708	0.048063849923917	CISPLATIN+GEMCITABINE
BLCA	mirna	hsa-mir-758	0.0179525323669108	CISPLATIN+GEMCITABINE
BLCA	mirna	hsa-mir-937	0.00961617414552879	CISPLATIN+GEMCITABINE
BLCA	mirna	hsa-mir-940	0.011288157376202	CISPLATIN+GEMCITABINE
BLCA	mirna	hsa-mir-941-3	0.034343533863335	CISPLATIN+GEMCITABINE
BLCA	mrna	SIRPG|55423	0.0321944609065638	CISPLATIN+GEMCITABINE
BLCA	mrna	SKINTL|391037	0.00137542255611673	CISPLATIN+GEMCITABINE
BLCA	mrna	SLA2|84174	0.0281724634118231	CISPLATIN+GEMCITABINE
BLCA	mrna	SLAMF1|6504	0.0417292064323239	CISPLATIN+GEMCITABINE
BLCA	mrna	SLAMF6|114836	0.0417292064323239	CISPLATIN+GEMCITABINE
BLCA	mrna	SLAMF7|57823	0.0321944609065638	CISPLATIN+GEMCITABINE
BLCA	mrna	PRB1|5542	0.0301258233041184	CISPLATIN+GEMCITABINE
BLCA	mrna	PRDXDD1P|344405	0.00699004799130506	CISPLATIN+GEMCITABINE
BLCA	mrna	PRF1|5551	0.014979468184427	CISPLATIN+GEMCITABINE
BLCA	mrna	PRG4|10216	0.0103147100466381	CISPLATIN+GEMCITABINE
BLCA	mrna	PRKAB1|5564	0.0119978364735721	CISPLATIN+GEMCITABINE
BLCA	mrna	PRKCA|5578	0.0391454226888762	CISPLATIN+GEMCITABINE
BLCA	mrna	PRKRIR|5612	0.0417292064323239	CISPLATIN+GEMCITABINE
BLCA	mrna	PRLH|51052	0.0263292465572772	CISPLATIN+GEMCITABINE
BLCA	mrna	PRO0611|28997	0.0263292465572772	CISPLATIN+GEMCITABINE
BLCA	mrna	PRPSAP1|5635	0.0281724634118236	CISPLATIN+GEMCITABINE
BLCA	mrna	PRR23B|389151	0.0301258233041184	CISPLATIN+GEMCITABINE
BLCA	mrna	PRSS3|5646	0.0366987901243316	CISPLATIN+GEMCITABINE
BLCA	mrna	PRSSL1|400668	0.0473314657024619	CISPLATIN+GEMCITABINE
BLCA	mrna	PSEN1|5663	0.0103147100466381	CISPLATIN+GEMCITABINE
BLCA	mrna	PSG3|5671	0.0444559223049672	CISPLATIN+GEMCITABINE
BLCA	mrna	PSG9|5678	0.0366987901243316	CISPLATIN+GEMCITABINE
BLCA	mrna	PSME3|10197	0.0199600555028568	CISPLATIN+GEMCITABINE
BLCA	mrna	PTGR2|145482	0.0391454226888762	CISPLATIN+GEMCITABINE
BLCA	mrna	PTPN22|26191	0.0444559223049672	CISPLATIN+GEMCITABINE
BLCA	mrna	PTPN6|5777	0.0321944609065638	CISPLATIN+GEMCITABINE
BLCA	mrna	PVRIG|79037	0.00549221341798262	CISPLATIN+GEMCITABINE
BLCA	mrna	PWP2|5822	0.0245911779519482	CISPLATIN+GEMCITABINE
BLCA	mrna	PYGO1|26108	0.0173132730664737	CISPLATIN+GEMCITABINE
BLCA	mrna	PYHIN1|149628	0.0046615047344256	CISPLATIN+GEMCITABINE
BLCA	mrna	RAB33A|9363	0.0473314657024619	CISPLATIN+GEMCITABINE
BLCA	mrna	RAB37|326624	0.0185954975163894	CISPLATIN+GEMCITABINE
BLCA	mrna	RAB3B|5865	0.00280621027683349	CISPLATIN+GEMCITABINE
BLCA	mrna	RAB4B|53916	0.0366987901243316	CISPLATIN+GEMCITABINE
BLCA	mrna	RAB7L1|8934	0.0161092565973012	CISPLATIN+GEMCITABINE
BLCA	mrna	RABL2A|11159	0.0281724634118231	CISPLATIN+GEMCITABINE
BLCA	mrna	RAC3|5881	0.0301258233041184	CISPLATIN+GEMCITABINE
BLCA	mrna	RALGDS|5900	0.0245911779519482	CISPLATIN+GEMCITABINE
BLCA	mrna	RAMP3|10268	0.0229534049326641	CISPLATIN+GEMCITABINE
BLCA	mrna	RAPGEF1|2889	0.0391454226888762	CISPLATIN+GEMCITABINE
BLCA	mrna	RAPGEF3|10411	0.0391454226888762	CISPLATIN+GEMCITABINE
BLCA	mrna	RARB|5915	0.0391454226888762	CISPLATIN+GEMCITABINE
BLCA	mrna	RASAL3|64926	0.0391454226888762	CISPLATIN+GEMCITABINE
BLCA	mrna	RASGRP3|25780	0.0103147100466381	CISPLATIN+GEMCITABINE
BLCA	mrna	RASSF5|83593	0.0417292064323239	CISPLATIN+GEMCITABINE
BLCA	mrna	RCAN2|10231	0.014979468184427	CISPLATIN+GEMCITABINE
BLCA	mrna	RCSD1|92241	0.0229534049326641	CISPLATIN+GEMCITABINE
BLCA	mrna	REG1A|5967	0.0417292064323239	CISPLATIN+GEMCITABINE
BLCA	mrna	RFTN2|130132	0.0214112186893849	CISPLATIN+GEMCITABINE
BLCA	mrna	RGS1|5996	0.000394800256359148	CISPLATIN+GEMCITABINE
BLCA	mrna	RGS13|6003	0.00818287685937689	CISPLATIN+GEMCITABINE
BLCA	mrna	RGS16|6004	0.0119978364735721	CISPLATIN+GEMCITABINE
BLCA	mrna	RGS18|64407	0.0263292465572772	CISPLATIN+GEMCITABINE
BLCA	mrna	RGS2|5997	0.00595577000806739	CISPLATIN+GEMCITABINE
BLCA	mrna	RGS21|431704	0.0046615047344256	CISPLATIN+GEMCITABINE
BLCA	mrna	RGS3|5998	0.0301258233041184	CISPLATIN+GEMCITABINE
BLCA	mrna	RGS5|8490	0.0444559223049672	CISPLATIN+GEMCITABINE
BLCA	mrna	RIC3|79608	0.0473314657024619	CISPLATIN+GEMCITABINE
BLCA	mrna	RILPL2|196383	0.0173132730664737	CISPLATIN+GEMCITABINE
BLCA	mrna	RIPK1|8737	0.0214112186893849	CISPLATIN+GEMCITABINE
BLCA	mrna	RNASE6|6039	0.0473314657024619	CISPLATIN+GEMCITABINE
BLCA	mrna	RNF121|55298	0.00699004799130506	CISPLATIN+GEMCITABINE
BLCA	mrna	RNF126P1|376412	0.00699004799130506	CISPLATIN+GEMCITABINE
BLCA	mrna	RNF17|56163	0.00549221341798262	CISPLATIN+GEMCITABINE
BLCA	mrna	RNF182|221687	0.00818287685937689	CISPLATIN+GEMCITABINE
BLCA	mrna	RNF212|285498	0.0366987901243316	CISPLATIN+GEMCITABINE
BLCA	mrna	RNF24|11237	0.0343836479974104	CISPLATIN+GEMCITABINE
BLCA	mrna	RORB|6096	0.0301258233041184	CISPLATIN+GEMCITABINE
BLCA	mrna	RPAP1|26015	0.0245911779519482	CISPLATIN+GEMCITABINE
BLCA	mrna	RPL13P5|283345	0.0281724634118236	CISPLATIN+GEMCITABINE
BLCA	mrna	RPN2|6185	0.0391454226888762	CISPLATIN+GEMCITABINE
BLCA	mrna	RPS25|6230	0.0417292064323239	CISPLATIN+GEMCITABINE
BLCA	mrna	RPS6|6194	0.0321944609065638	CISPLATIN+GEMCITABINE
BLCA	mrna	RPS6KA4|8986	0.0473314657024619	CISPLATIN+GEMCITABINE
BLCA	mrna	RRN3P2|653390	0.0444559223049672	CISPLATIN+GEMCITABINE
BLCA	mrna	RRP1B|23076	0.00595577000806739	CISPLATIN+GEMCITABINE
BLCA	mrna	RSPH9|221421	0.0444559223049672	CISPLATIN+GEMCITABINE
BLCA	mrna	RUFY3|22902	0.0366987901243316	CISPLATIN+GEMCITABINE
BLCA	mrna	S100A6|6277	0.0417292064323239	CISPLATIN+GEMCITABINE
BLCA	mrna	S100B|6285	0.0301258233041184	CISPLATIN+GEMCITABINE
BLCA	mrna	S100Z|170591	0.0245911779519482	CISPLATIN+GEMCITABINE
BLCA	mrna	SAMSN1|64092	0.0444559223049672	CISPLATIN+GEMCITABINE
BLCA	mrna	SAP130|79595	0.00699004799130506	CISPLATIN+GEMCITABINE
BLCA	mrna	SAT1|6303	0.0263292465572772	CISPLATIN+GEMCITABINE
BLCA	mrna	SCARF1|8578	0.0245911779519482	CISPLATIN+GEMCITABINE
BLCA	mrna	SCARNA15|677778	0.0229534049326641	CISPLATIN+GEMCITABINE
BLCA	mrna	SCARNA23|677773	0.0119978364735721	CISPLATIN+GEMCITABINE
BLCA	mrna	SCD5|79966	0.0366987901243316	CISPLATIN+GEMCITABINE
BLCA	mrna	SCGB1D4|404552	0.0199600555028568	CISPLATIN+GEMCITABINE
BLCA	mrna	SCGBL|284402	0.0263292465572772	CISPLATIN+GEMCITABINE
BLCA	mrna	SCHIP1|29970	0.0229534049326641	CISPLATIN+GEMCITABINE
BLCA	mrna	SCML4|256380	0.0173132730664737	CISPLATIN+GEMCITABINE
BLCA	mrna	SCN3B|55800	0.0214112186893849	CISPLATIN+GEMCITABINE
BLCA	mrna	SCPEP1|59342	0.0473314657024619	CISPLATIN+GEMCITABINE
BLCA	mrna	SCRIB|23513	0.0343836479974104	CISPLATIN+GEMCITABINE
BLCA	mrna	SDHD|6392	0.0366987901243316	CISPLATIN+GEMCITABINE
BLCA	mrna	SDPR|8436	0.0245911779519482	CISPLATIN+GEMCITABINE
BLCA	mrna	SDS|10993	0.014979468184427	CISPLATIN+GEMCITABINE
BLCA	mrna	SEC24C|9632	0.0321944609065638	CISPLATIN+GEMCITABINE
BLCA	mrna	SELE|6401	0.0245911779519482	CISPLATIN+GEMCITABINE
BLCA	mrna	SELP|6403	0.0119978364735721	CISPLATIN+GEMCITABINE
BLCA	mrna	SEPT1|1731	0.0263292465572772	CISPLATIN+GEMCITABINE
BLCA	mrna	SEPT12|124404	0.0214112186893849	CISPLATIN+GEMCITABINE
BLCA	mrna	SERPINF2|5345	0.0366987901243316	CISPLATIN+GEMCITABINE
BLCA	mrna	SERPING1|710	0.0366987901243316	CISPLATIN+GEMCITABINE
BLCA	mrna	SETD3|84193	0.0119978364735721	CISPLATIN+GEMCITABINE
BLCA	mrna	SETDB2|83852	0.0321944609065638	CISPLATIN+GEMCITABINE
BLCA	mrna	SF3B2|10992	0.014979468184427	CISPLATIN+GEMCITABINE
BLCA	mrna	SFMBT1|51460	0.00595577000806739	CISPLATIN+GEMCITABINE
BLCA	mrna	SFTPD|6441	0.0473314657024619	CISPLATIN+GEMCITABINE
BLCA	mrna	SGK1|6446	0.0473314657024619	CISPLATIN+GEMCITABINE
BLCA	mrna	SGK196|84197	0.0473314657024619	CISPLATIN+GEMCITABINE
BLCA	mrna	SGOL2|151246	0.0214112186893849	CISPLATIN+GEMCITABINE
BLCA	mrna	SH2D3C|10044	0.0263292465572772	CISPLATIN+GEMCITABINE
BLCA	mrna	SH3BGRL|6451	0.0199600555028568	CISPLATIN+GEMCITABINE
BLCA	mrna	SHISA9|729993	0.0366987901243316	CISPLATIN+GEMCITABINE
BLCA	mrna	SIAH3|283514	0.0417292064323239	CISPLATIN+GEMCITABINE
BLCA	mrna	SIGLEC10|89790	0.0444559223049672	CISPLATIN+GEMCITABINE
BLCA	mrna	SIGLEC11|114132	0.0366987901243316	CISPLATIN+GEMCITABINE
BLCA	mrna	SIGLEC12|89858	0.0391454226888762	CISPLATIN+GEMCITABINE
BLCA	mrna	SIGLECP3|284367	0.00549221341798262	CISPLATIN+GEMCITABINE
BLCA	mrna	TSPAN7|7102	0.0343836479974104	CISPLATIN+GEMCITABINE
BLCA	mrna	TSPYL2|64061	0.014979468184427	CISPLATIN+GEMCITABINE
BLCA	mrna	SPATA9|83890	0.0321944609065638	CISPLATIN+GEMCITABINE
BLCA	mrna	SPINK2|6691	0.0366987901243316	CISPLATIN+GEMCITABINE
BLCA	mrna	SPNS3|201305	0.0321944609065638	CISPLATIN+GEMCITABINE
BLCA	mrna	SPOCK2|9806	0.0263292465572772	CISPLATIN+GEMCITABINE
BLCA	mrna	SLC19A1|6573	0.0229534049326641	CISPLATIN+GEMCITABINE
BLCA	mrna	SLC1A4|6509	0.0229534049326641	CISPLATIN+GEMCITABINE
BLCA	mrna	SLC25A13|10165	0.0199600555028568	CISPLATIN+GEMCITABINE
BLCA	mrna	SLC25A25|114789	0.0111280372329459	CISPLATIN+GEMCITABINE
BLCA	mrna	SLC25A28|81894	0.0444559223049672	CISPLATIN+GEMCITABINE
BLCA	mrna	SLC25A37|51312	0.0473314657024619	CISPLATIN+GEMCITABINE
BLCA	mrna	SLC2A5|6518	0.0366987901243316	CISPLATIN+GEMCITABINE
BLCA	mrna	SLC30A10|55532	0.0263292465572772	CISPLATIN+GEMCITABINE
BLCA	mrna	SLC35A5|55032	0.0343836479974104	CISPLATIN+GEMCITABINE
BLCA	mrna	SLC35B1|10237	0.0301258233041184	CISPLATIN+GEMCITABINE
BLCA	mrna	SLC35E4|339665	0.0343836479974104	CISPLATIN+GEMCITABINE
BLCA	mrna	SLC39A4|55630	0.0129273785951403	CISPLATIN+GEMCITABINE
BLCA	mrna	SLC39A7|7922	0.0444559223049672	CISPLATIN+GEMCITABINE
BLCA	mrna	SLC40A1|30061	0.0343836479974104	CISPLATIN+GEMCITABINE
BLCA	mrna	SLC7A6OS|84138	0.0263292465572772	CISPLATIN+GEMCITABINE
BLCA	mrna	SLC9A9|285195	0.0343836479974104	CISPLATIN+GEMCITABINE
BLCA	mrna	SLCO2B1|11309	0.0391454226888762	CISPLATIN+GEMCITABINE
BLCA	mrna	SMARCA2|6595	0.0321944609065638	CISPLATIN+GEMCITABINE
BLCA	mrna	SMOC2|64094	0.0263292465572772	CISPLATIN+GEMCITABINE
BLCA	mrna	SMPDL3A|10924	0.00506147276510137	CISPLATIN+GEMCITABINE
BLCA	mrna	SNORA13|654322	0.0229534049326641	CISPLATIN+GEMCITABINE
BLCA	mrna	SNORA19|641451	0.0129273785951403	CISPLATIN+GEMCITABINE
BLCA	mrna	SNORA62|6044	0.0111280372329461	CISPLATIN+GEMCITABINE
BLCA	mrna	SNORA64|26784	0.00165027742570431	CISPLATIN+GEMCITABINE
BLCA	mrna	SNORA77|677843	0.0444559223049672	CISPLATIN+GEMCITABINE
BLCA	mrna	SNORD115-3|100033440	0.00699004799130506	CISPLATIN+GEMCITABINE
BLCA	mrna	SNORD18C|595100	0.0366987901243316	CISPLATIN+GEMCITABINE
BLCA	mrna	SNORD30|9299	0.00137542255611673	CISPLATIN+GEMCITABINE
BLCA	mrna	SNORD8|319103	0.0343836479974104	CISPLATIN+GEMCITABINE
BLCA	mrna	SNORD87|641648	0.0173132730664737	CISPLATIN+GEMCITABINE
BLCA	mrna	SNORD9|692053	0.00506147276510137	CISPLATIN+GEMCITABINE
BLCA	mrna	SNRK|54861	0.0417292064323239	CISPLATIN+GEMCITABINE
BLCA	mrna	SOCS2|8835	0.0281724634118231	CISPLATIN+GEMCITABINE
BLCA	mrna	SOCS7|30837	0.0173132730664737	CISPLATIN+GEMCITABINE
BLCA	mrna	SOX17|64321	0.0245911779519482	CISPLATIN+GEMCITABINE
BLCA	mrna	SPAG5|10615	0.0444559223049672	CISPLATIN+GEMCITABINE
BLCA	mrna	TFAP2D|83741	0.00506147276510137	CISPLATIN+GEMCITABINE
BLCA	mrna	TFDP3|51270	0.0417292064323239	CISPLATIN+GEMCITABINE
BLCA	mrna	TFPI|7035	0.0281724634118231	CISPLATIN+GEMCITABINE
BLCA	mrna	THBD|7056	0.0199600555028568	CISPLATIN+GEMCITABINE
BLCA	mrna	SPRY1|10252	0.0173132730664737	CISPLATIN+GEMCITABINE
BLCA	mrna	SRD5A3|79644	0.0199600555028568	CISPLATIN+GEMCITABINE
BLCA	mrna	SRGAP1|57522	0.0173132730664737	CISPLATIN+GEMCITABINE
BLCA	mrna	SRGN|5552	0.0229534049326641	CISPLATIN+GEMCITABINE
BLCA	mrna	SRP68|6730	0.0473314657024619	CISPLATIN+GEMCITABINE
BLCA	mrna	SSRP1|6749	0.0019748918215685	CISPLATIN+GEMCITABINE
BLCA	mrna	SSTR2|6752	0.00699004799130506	CISPLATIN+GEMCITABINE
BLCA	mrna	SSX7|280658	0.0343836479974104	CISPLATIN+GEMCITABINE
BLCA	mrna	ST8SIA4|7903	0.00955472006094893	CISPLATIN+GEMCITABINE
BLCA	mrna	STAB1|23166	0.0185954975163894	CISPLATIN+GEMCITABINE
BLCA	mrna	STAC3|246329	0.0343836479974104	CISPLATIN+GEMCITABINE
BLCA	mrna	STAT4|6775	0.0301258233041184	CISPLATIN+GEMCITABINE
BLCA	mrna	STATH|6779	0.0321944609065638	CISPLATIN+GEMCITABINE
BLCA	mrna	STIP1|10963	0.0185954975163894	CISPLATIN+GEMCITABINE
BLCA	mrna	STK32C|282974	0.0263292465572772	CISPLATIN+GEMCITABINE
BLCA	mrna	STX11|8676	0.0444559223049672	CISPLATIN+GEMCITABINE
BLCA	mrna	STX12|23673	0.0321944609065638	CISPLATIN+GEMCITABINE
BLCA	mrna	STXBP5|134957	0.0185954975163894	CISPLATIN+GEMCITABINE
BLCA	mrna	SULT1C4|27233	0.0185954975163894	CISPLATIN+GEMCITABINE
BLCA	mrna	SYK|6850	0.0229534049326641	CISPLATIN+GEMCITABINE
BLCA	mrna	TAC4|255061	0.0417292064323239	CISPLATIN+GEMCITABINE
BLCA	mrna	TAOK1|57551	0.0417292064323239	CISPLATIN+GEMCITABINE
BLCA	mrna	TAS2R38|5726	0.0263292465572772	CISPLATIN+GEMCITABINE
BLCA	mrna	TAT|6898	0.00595577000806739	CISPLATIN+GEMCITABINE
BLCA	mrna	TBC1D10C|374403	0.0263292465572772	CISPLATIN+GEMCITABINE
BLCA	mrna	TBC1D14|57533	0.0263292465572772	CISPLATIN+GEMCITABINE
BLCA	mrna	TBC1D16|125058	0.0139200726929039	CISPLATIN+GEMCITABINE
BLCA	mrna	TBC1D24|57465	0.014979468184427	CISPLATIN+GEMCITABINE
BLCA	mrna	TBRG1|84897	0.0366987901243316	CISPLATIN+GEMCITABINE
BLCA	mrna	TBX5|6910	0.0103147100466381	CISPLATIN+GEMCITABINE
BLCA	mrna	TBXAS1|6916	0.0366987901243316	CISPLATIN+GEMCITABINE
BLCA	mrna	TCEAL7|56849	0.0343836479974104	CISPLATIN+GEMCITABINE
BLCA	mrna	TCTE1|202500	0.0321944609065638	CISPLATIN+GEMCITABINE
BLCA	mrna	TDRD1|56165	0.00549221341798262	CISPLATIN+GEMCITABINE
BLCA	mrna	TECRL|253017	0.0343836479974104	CISPLATIN+GEMCITABINE
BLCA	mrna	TEX12|56158	0.0444559223049672	CISPLATIN+GEMCITABINE
BLCA	mrna	TMEM185B|79134	0.0343836479974104	CISPLATIN+GEMCITABINE
BLCA	mrna	TMEM232|642987	0.0263292465572772	CISPLATIN+GEMCITABINE
BLCA	mrna	TMIGD2|126259	0.014979468184427	CISPLATIN+GEMCITABINE
BLCA	mrna	TMPRSS5|80975	0.014979468184427	CISPLATIN+GEMCITABINE
BLCA	mrna	THUMPD2|80745	0.0417292064323239	CISPLATIN+GEMCITABINE
BLCA	mrna	TIGIT|201633	0.0417292064323239	CISPLATIN+GEMCITABINE
BLCA	mrna	TIMD4|91937	0.0417292064323239	CISPLATIN+GEMCITABINE
BLCA	mrna	TLR8|51311	0.0417292064323239	CISPLATIN+GEMCITABINE
BLCA	mrna	TM6SF1|53346	0.014979468184427	CISPLATIN+GEMCITABINE
BLCA	mrna	TM9SF1|10548	0.014979468184427	CISPLATIN+GEMCITABINE
BLCA	mrna	TMEM143|55260	0.0343836479974104	CISPLATIN+GEMCITABINE
BLCA	mrna	TMEM179|388021	0.0173132730664737	CISPLATIN+GEMCITABINE
BLCA	mrna	TMEM184B|25829	0.0417292064323239	CISPLATIN+GEMCITABINE
BLCA	mrna	TPSB2|64499	0.014979468184427	CISPLATIN+GEMCITABINE
BLCA	mrna	TRAF3IP3|80342	0.0214112186893849	CISPLATIN+GEMCITABINE
BLCA	mrna	TRAF5|7188	0.0301258233041184	CISPLATIN+GEMCITABINE
BLCA	mrna	TRAT1|50852	0.0301258233041184	CISPLATIN+GEMCITABINE
BLCA	mrna	TMX2|51075	0.0321944609065638	CISPLATIN+GEMCITABINE
BLCA	mrna	TNFRSF4|7293	0.00884506588077052	CISPLATIN+GEMCITABINE
BLCA	mrna	TNFSF13|8741	0.0444559223049672	CISPLATIN+GEMCITABINE
BLCA	mrna	TNNT2|7139	0.0173132730664737	CISPLATIN+GEMCITABINE
BLCA	mrna	TOX2|84969	0.0444559223049672	CISPLATIN+GEMCITABINE
BLCA	mrna	TP53AIP1|63970	0.0263292465572772	CISPLATIN+GEMCITABINE
BLCA	mrna	TPPP3|51673	0.0214112186893849	CISPLATIN+GEMCITABINE
BLCA	mrna	TPRG1|285386	0.0245911779519482	CISPLATIN+GEMCITABINE
BLCA	mrna	TPSAB1|7177	0.0139200726929039	CISPLATIN+GEMCITABINE
BLCA	mirna	hsa-mir-1200	0.0259216084359636	CISPLATIN+GEMCITABINE
BLCA	mirna	hsa-mir-1207	0.025921608435964	CISPLATIN+GEMCITABINE
BLCA	mirna	hsa-mir-1274b	0.00584436366495568	CISPLATIN+GEMCITABINE
BLCA	mirna	hsa-mir-1276	0.0208377662358577	CISPLATIN+GEMCITABINE
BLCA	mrna	TREM2|54209	0.00818287685937689	CISPLATIN+GEMCITABINE
BLCA	mrna	TREML4|285852	0.0245911779519482	CISPLATIN+GEMCITABINE
BLCA	mrna	TRIM42|287015	0.0129273785951403	CISPLATIN+GEMCITABINE
BLCA	mrna	TRIM49|57093	0.0417292064323239	CISPLATIN+GEMCITABINE
BLCA	mrna	TRIO|7204	0.0173132730664737	CISPLATIN+GEMCITABINE
BLCA	mrna	TRIP11|9321	0.0245911779519482	CISPLATIN+GEMCITABINE
BLCA	mrna	TRMT11|60487	0.0281724634118231	CISPLATIN+GEMCITABINE
BLCA	mrna	TSC22D3|1831	0.00257276342003592	CISPLATIN+GEMCITABINE
BLCA	mrna	TSPAN32|10077	0.0245911779519482	CISPLATIN+GEMCITABINE
BLCA	mirna	hsa-mir-130b	0.0142807579185021	CISPLATIN+GEMCITABINE
BLCA	mirna	hsa-mir-146b	0.0278394144216766	CISPLATIN+GEMCITABINE
BLCA	mirna	hsa-mir-149	0.045000930175874	CISPLATIN+GEMCITABINE
BLCA	clinical	additional_treatment_completion_success_outcome	4.22285127705753e-06	CISPLATIN+GEMCITABINE
BLCA	clinical	primary_therapy_outcome_success	4.70161632117869e-06	CISPLATIN+GEMCITABINE
BLCA	mirna	hsa-let-7f-1	0.0088660505078537	CISPLATIN+GEMCITABINE
BLCA	mirna	hsa-mir-101-2	0.00378435107800435	CISPLATIN+GEMCITABINE
BRCA	mrna	C21orf71|282566	0.0060793154522077	CYCLOPHOSPHAMIDE+DOXORUBICIN
BRCA	mrna	C22orf13|83606	0.0279500553927663	CYCLOPHOSPHAMIDE+DOXORUBICIN
BRCA	mrna	LOC388692|388692	0.0236874288674539	CYCLOPHOSPHAMIDE+DOXORUBICIN
BRCA	mrna	LOC440461|440461	0.0236874288674539	CYCLOPHOSPHAMIDE+DOXORUBICIN
BRCA	mrna	C22orf33|339669	0.0117735243611693	CYCLOPHOSPHAMIDE+DOXORUBICIN
BRCA	mrna	C21orf128|150147	0.0154099494685159	CYCLOPHOSPHAMIDE+DOXORUBICIN
BRCA	mrna	C1QTNF7|114905	0.0328581827677211	CYCLOPHOSPHAMIDE+DOXORUBICIN
BRCA	mrna	C20orf103|24141	0.0303188843499709	CYCLOPHOSPHAMIDE+DOXORUBICIN
BRCA	prot	AKT1 AKT2 AKT3|Akt_pT308	0.0142856214705427	CYCLOPHOSPHAMIDE+DOXORUBICIN
BRCA	prot	CDKN1A|p21	0.0107722919081333	CYCLOPHOSPHAMIDE+DOXORUBICIN
BRCA	prot	YAP1|YAP_pS127	0.0455002638963585	CYCLOPHOSPHAMIDE+DOXORUBICIN
BRCA	mrna	LOC285359|285359	0.00891953714834394	CYCLOPHOSPHAMIDE+DOXORUBICIN
BRCA	mrna	LOC285696|285696	0.0355774173140735	CYCLOPHOSPHAMIDE+DOXORUBICIN
BRCA	mrna	LOC388152|388152	0.0328581827677211	CYCLOPHOSPHAMIDE+DOXORUBICIN
BRCA	mrna	LOC388588|388588	0.0449136476144043	CYCLOPHOSPHAMIDE+DOXORUBICIN
BRCA	mrna	LST-3TM12|338821	0.0449136476144043	CYCLOPHOSPHAMIDE+DOXORUBICIN
BRCA	mrna	LTA4H|4048	0.0328581827677211	CYCLOPHOSPHAMIDE+DOXORUBICIN
BRCA	mrna	LOC441204|441204	0.0217762078305607	CYCLOPHOSPHAMIDE+DOXORUBICIN
BRCA	mrna	LOC643008|643008	0.0415949874676081	CYCLOPHOSPHAMIDE+DOXORUBICIN
BRCA	mrna	LOC643486|643486	0.0415949874676081	CYCLOPHOSPHAMIDE+DOXORUBICIN
BRCA	mrna	LOC643763|643763	0.0128907532917011	CYCLOPHOSPHAMIDE+DOXORUBICIN
BRCA	mrna	LOC645431|645431	0.0183527341398268	CYCLOPHOSPHAMIDE+DOXORUBICIN
BRCA	mrna	LOC648691|648691	0.0303188843499704	CYCLOPHOSPHAMIDE+DOXORUBICIN
BRCA	mrna	LOC723972|723972	0.0279500553927668	CYCLOPHOSPHAMIDE+DOXORUBICIN
BRCA	mrna	LOC90246|90246	0.0217762078305607	CYCLOPHOSPHAMIDE+DOXORUBICIN
BRCA	mrna	LRFN5|145581	0.0154099494685159	CYCLOPHOSPHAMIDE+DOXORUBICIN
BRCA	mrna	LRRC17|10234	0.0168249425128428	CYCLOPHOSPHAMIDE+DOXORUBICIN
BRCA	mrna	LRRC3B|116135	0.0117735243611693	CYCLOPHOSPHAMIDE+DOXORUBICIN
BRCA	mrna	MTNR1A|4543	0.00157439913005181	CYCLOPHOSPHAMIDE+DOXORUBICIN
BRCA	mrna	MUC16|94025	0.0355774173140735	CYCLOPHOSPHAMIDE+DOXORUBICIN
BRCA	mrna	MUC21|394263	0.03848634204823	CYCLOPHOSPHAMIDE+DOXORUBICIN
BRCA	mrna	MYH13|8735	0.03848634204823	CYCLOPHOSPHAMIDE+DOXORUBICIN
BRCA	mrna	MYH14|79784	0.0355774173140735	CYCLOPHOSPHAMIDE+DOXORUBICIN
BRCA	mrna	MYH6|4624	0.0328581827677211	CYCLOPHOSPHAMIDE+DOXORUBICIN
BRCA	mrna	NCAN|1463	0.00979352628814945	CYCLOPHOSPHAMIDE+DOXORUBICIN
BRCA	mrna	NCRNA00158|54072	0.0449136476144043	CYCLOPHOSPHAMIDE+DOXORUBICIN
BRCA	mrna	NEFM|4741	0.0279500553927663	CYCLOPHOSPHAMIDE+DOXORUBICIN
BRCA	mrna	NEGR1|257194	0.0236874288674539	CYCLOPHOSPHAMIDE+DOXORUBICIN
BRCA	mrna	NEK6|10783	0.0200006188888701	CYCLOPHOSPHAMIDE+DOXORUBICIN
BRCA	mrna	NEU4|129807	0.0415949874676081	CYCLOPHOSPHAMIDE+DOXORUBICIN
BRCA	mrna	NFE2L3|9603	0.0449136476144043	CYCLOPHOSPHAMIDE+DOXORUBICIN
BRCA	mrna	NID1|4811	0.0128907532917011	CYCLOPHOSPHAMIDE+DOXORUBICIN
BRCA	mrna	NID2|22795	0.0217762078305607	CYCLOPHOSPHAMIDE+DOXORUBICIN
BRCA	mrna	NIPAL3|57185	0.0449136476144043	CYCLOPHOSPHAMIDE+DOXORUBICIN
BRCA	mrna	NKD1|85407	0.0236874288674539	CYCLOPHOSPHAMIDE+DOXORUBICIN
BRCA	mrna	NKRF|55922	0.0236874288674539	CYCLOPHOSPHAMIDE+DOXORUBICIN
BRCA	mrna	NLRP10|338322	0.0303188843499709	CYCLOPHOSPHAMIDE+DOXORUBICIN
BRCA	mrna	NLRP13|126204	0.03848634204823	CYCLOPHOSPHAMIDE+DOXORUBICIN
BRCA	mrna	NLRP2|55655	0.0073776784493355	CYCLOPHOSPHAMIDE+DOXORUBICIN
BRCA	mrna	NLRP7|199713	0.00218146169947949	CYCLOPHOSPHAMIDE+DOXORUBICIN
BRCA	mrna	NLRP9|338321	0.0236874288674539	CYCLOPHOSPHAMIDE+DOXORUBICIN
BRCA	mrna	NMUR2|56923	0.00979352628814945	CYCLOPHOSPHAMIDE+DOXORUBICIN
BRCA	mrna	NPFFR1|64106	0.0200006188888701	CYCLOPHOSPHAMIDE+DOXORUBICIN
BRCA	mrna	NPVF|64111	0.0415949874676081	CYCLOPHOSPHAMIDE+DOXORUBICIN
BRCA	mrna	NR2F1|7025	0.0117735243611693	CYCLOPHOSPHAMIDE+DOXORUBICIN
BRCA	mrna	NTM|50863	0.0415949874676081	CYCLOPHOSPHAMIDE+DOXORUBICIN
BRCA	mrna	NUB1|51667	0.0154099494685159	CYCLOPHOSPHAMIDE+DOXORUBICIN
BRCA	mrna	LYPD4|147719	0.0073776784493355	CYCLOPHOSPHAMIDE+DOXORUBICIN
BRCA	mrna	MAP3K12|7786	0.0328581827677211	CYCLOPHOSPHAMIDE+DOXORUBICIN
BRCA	mrna	MED26|9441	0.0117735243611693	CYCLOPHOSPHAMIDE+DOXORUBICIN
BRCA	mrna	MFSD4|148808	0.0415949874676081	CYCLOPHOSPHAMIDE+DOXORUBICIN
BRCA	mrna	MMP11|4320	0.0154099494685159	CYCLOPHOSPHAMIDE+DOXORUBICIN
BRCA	mrna	MPP3|4356	0.0168249425128428	CYCLOPHOSPHAMIDE+DOXORUBICIN
BRCA	mrna	MPP7|143098	0.0449136476144043	CYCLOPHOSPHAMIDE+DOXORUBICIN
BRCA	mrna	MRPL11|65003	0.0449136476144043	CYCLOPHOSPHAMIDE+DOXORUBICIN
BRCA	mrna	MRVI1|10335	0.0154099494685159	CYCLOPHOSPHAMIDE+DOXORUBICIN
BRCA	mrna	ABCC11|85320	0.0168249425128428	CYCLOPHOSPHAMIDE+DOXORUBICIN
BRCA	mrna	ACAT1|38	0.0449136476144043	CYCLOPHOSPHAMIDE+DOXORUBICIN
BRCA	mrna	ACBD7|414149	0.0257425257045682	CYCLOPHOSPHAMIDE+DOXORUBICIN
BRCA	mrna	ACN9|57001	0.0328581827677211	CYCLOPHOSPHAMIDE+DOXORUBICIN
BRCA	mrna	ACOX2|8309	0.00499048640856686	CYCLOPHOSPHAMIDE+DOXORUBICIN
BRCA	mrna	ACTR8|93973	0.0484528651759709	CYCLOPHOSPHAMIDE+DOXORUBICIN
BRCA	mrna	ADAMTS12|81792	0.0355774173140735	CYCLOPHOSPHAMIDE+DOXORUBICIN
BRCA	mrna	ADAMTS14|140766	0.0449136476144043	CYCLOPHOSPHAMIDE+DOXORUBICIN
BRCA	mrna	ADPRH|141	0.0279500553927668	CYCLOPHOSPHAMIDE+DOXORUBICIN
BRCA	mrna	AEBP1|165	0.0449136476144043	CYCLOPHOSPHAMIDE+DOXORUBICIN
BRCA	mrna	AFAP1L2|84632	0.0257425257045682	CYCLOPHOSPHAMIDE+DOXORUBICIN
BRCA	mrna	AFG3L1|172	0.00979352628814945	CYCLOPHOSPHAMIDE+DOXORUBICIN
BRCA	mrna	AGRP|181	0.0328581827677211	CYCLOPHOSPHAMIDE+DOXORUBICIN
BRCA	mrna	AGTR1|185	0.0154099494685159	CYCLOPHOSPHAMIDE+DOXORUBICIN
BRCA	mrna	ALX3|257	0.0279500553927668	CYCLOPHOSPHAMIDE+DOXORUBICIN
BRCA	mrna	AMPH|273	0.00670027735516327	CYCLOPHOSPHAMIDE+DOXORUBICIN
BRCA	mrna	AMY2A|279	0.0484528651759709	CYCLOPHOSPHAMIDE+DOXORUBICIN
BRCA	mrna	ANKRD27|84079	0.0355774173140735	CYCLOPHOSPHAMIDE+DOXORUBICIN
BRCA	mrna	ANP32B|10541	0.03848634204823	CYCLOPHOSPHAMIDE+DOXORUBICIN
BRCA	mrna	AOX2P|344454	0.0449136476144043	CYCLOPHOSPHAMIDE+DOXORUBICIN
BRCA	mrna	AQP8|343	0.0303188843499704	CYCLOPHOSPHAMIDE+DOXORUBICIN
BRCA	mrna	ARGFX|503582	0.0183527341398268	CYCLOPHOSPHAMIDE+DOXORUBICIN
BRCA	mrna	ARID3C|138715	0.0183527341398268	CYCLOPHOSPHAMIDE+DOXORUBICIN
BRCA	mrna	ARL3|403	0.03848634204823	CYCLOPHOSPHAMIDE+DOXORUBICIN
BRCA	mrna	ARMC9|80210	0.0200006188888701	CYCLOPHOSPHAMIDE+DOXORUBICIN
BRCA	mrna	ATG12|9140	0.0200006188888701	CYCLOPHOSPHAMIDE+DOXORUBICIN
BRCA	mrna	ATOH7|220202	0.0200006188888701	CYCLOPHOSPHAMIDE+DOXORUBICIN
BRCA	mrna	B4GALT2|8704	0.0484528651759709	CYCLOPHOSPHAMIDE+DOXORUBICIN
BRCA	mrna	BASP1|10409	0.03848634204823	CYCLOPHOSPHAMIDE+DOXORUBICIN
BRCA	mrna	BCMO1|53630	0.0236874288674539	CYCLOPHOSPHAMIDE+DOXORUBICIN
BRCA	mrna	BFSP2|8419	0.0355774173140735	CYCLOPHOSPHAMIDE+DOXORUBICIN
BRCA	mrna	BHMT|635	0.0355774173140735	CYCLOPHOSPHAMIDE+DOXORUBICIN
BRCA	mrna	BRDT|676	0.00269827548628943	CYCLOPHOSPHAMIDE+DOXORUBICIN
BRCA	mrna	BSND|7809	0.00332477750312863	CYCLOPHOSPHAMIDE+DOXORUBICIN
BRCA	mrna	BTBD16|118663	0.00979352628814945	CYCLOPHOSPHAMIDE+DOXORUBICIN
BRCA	mrna	BTF3L4|91408	0.0303188843499704	CYCLOPHOSPHAMIDE+DOXORUBICIN
BRCA	mrna	C10orf40|283025	0.0355774173140735	CYCLOPHOSPHAMIDE+DOXORUBICIN
BRCA	mrna	C10orf72|196740	0.0484528651759709	CYCLOPHOSPHAMIDE+DOXORUBICIN
BRCA	mrna	C10orf91|170393	0.0328581827677211	CYCLOPHOSPHAMIDE+DOXORUBICIN
BRCA	mrna	C12orf53|196500	0.0257425257045682	CYCLOPHOSPHAMIDE+DOXORUBICIN
BRCA	mrna	C14orf115|55237	0.03848634204823	CYCLOPHOSPHAMIDE+DOXORUBICIN
BRCA	mrna	C15orf43|145645	0.0073776784493355	CYCLOPHOSPHAMIDE+DOXORUBICIN
BRCA	mrna	C15orf51|196968	0.0168249425128428	CYCLOPHOSPHAMIDE+DOXORUBICIN
BRCA	mrna	C15orf59|388135	0.0183527341398268	CYCLOPHOSPHAMIDE+DOXORUBICIN
BRCA	mrna	C16orf75|116028	0.0303188843499704	CYCLOPHOSPHAMIDE+DOXORUBICIN
BRCA	mrna	C17orf74|201243	0.00332477750312863	CYCLOPHOSPHAMIDE+DOXORUBICIN
BRCA	mrna	C19orf23|148046	0.0415949874676081	CYCLOPHOSPHAMIDE+DOXORUBICIN
BRCA	mrna	C19orf26|255057	0.0279500553927663	CYCLOPHOSPHAMIDE+DOXORUBICIN
BRCA	mrna	C1orf61|10485	0.0415949874676081	CYCLOPHOSPHAMIDE+DOXORUBICIN
BRCA	mrna	PIM1|5292	0.0183527341398268	CYCLOPHOSPHAMIDE+DOXORUBICIN
BRCA	mrna	PITX2|5308	0.00979352628814945	CYCLOPHOSPHAMIDE+DOXORUBICIN
BRCA	mrna	PITX3|5309	0.0484528651759709	CYCLOPHOSPHAMIDE+DOXORUBICIN
BRCA	mrna	PKIB|5570	0.00670027735516327	CYCLOPHOSPHAMIDE+DOXORUBICIN
BRCA	mrna	PLAC1L|219990	0.0484528651759709	CYCLOPHOSPHAMIDE+DOXORUBICIN
BRCA	mrna	PLBD1|79887	0.0060793154522077	CYCLOPHOSPHAMIDE+DOXORUBICIN
BRCA	mrna	PLD5|200150	0.0154099494685159	CYCLOPHOSPHAMIDE+DOXORUBICIN
BRCA	mrna	C2orf68|388969	0.0141007754653143	CYCLOPHOSPHAMIDE+DOXORUBICIN
BRCA	mrna	C3orf37|56941	0.0415949874676081	CYCLOPHOSPHAMIDE+DOXORUBICIN
BRCA	mrna	C4orf11|439934	0.0141007754653143	CYCLOPHOSPHAMIDE+DOXORUBICIN
BRCA	mrna	C4orf26|152816	0.0449136476144043	CYCLOPHOSPHAMIDE+DOXORUBICIN
BRCA	mrna	C4orf32|132720	0.03848634204823	CYCLOPHOSPHAMIDE+DOXORUBICIN
BRCA	mrna	C5orf13|9315	0.0415949874676081	CYCLOPHOSPHAMIDE+DOXORUBICIN
BRCA	mrna	C5orf44|80006	0.0154099494685159	CYCLOPHOSPHAMIDE+DOXORUBICIN
BRCA	mrna	C5orf48|389320	0.00551067610558589	CYCLOPHOSPHAMIDE+DOXORUBICIN
BRCA	mrna	C5orf52|100190949	0.0415949874676081	CYCLOPHOSPHAMIDE+DOXORUBICIN
BRCA	mrna	C6orf130|221443	0.03848634204823	CYCLOPHOSPHAMIDE+DOXORUBICIN
BRCA	mrna	C6orf163|206412	0.0449136476144043	CYCLOPHOSPHAMIDE+DOXORUBICIN
BRCA	mrna	C6orf218|221718	0.00140951262867757	CYCLOPHOSPHAMIDE+DOXORUBICIN
BRCA	mrna	C8A|731	0.0303188843499709	CYCLOPHOSPHAMIDE+DOXORUBICIN
BRCA	mrna	C9orf11|54586	0.0303188843499704	CYCLOPHOSPHAMIDE+DOXORUBICIN
BRCA	mrna	CADPS|8618	0.0449136476144043	CYCLOPHOSPHAMIDE+DOXORUBICIN
BRCA	mrna	CAMK2D|817	0.0328581827677211	CYCLOPHOSPHAMIDE+DOXORUBICIN
BRCA	mrna	CASP12|120329	0.00451510797677494	CYCLOPHOSPHAMIDE+DOXORUBICIN
BRCA	mrna	CBLN4|140689	0.0200006188888701	CYCLOPHOSPHAMIDE+DOXORUBICIN
BRCA	mrna	CCDC102B|79839	0.00670027735516327	CYCLOPHOSPHAMIDE+DOXORUBICIN
BRCA	mrna	CCDC109B|55013	0.0415949874676081	CYCLOPHOSPHAMIDE+DOXORUBICIN
BRCA	mrna	CCDC163P|126661	0.0236874288674539	CYCLOPHOSPHAMIDE+DOXORUBICIN
BRCA	mrna	CCDC27|148870	0.0415949874676081	CYCLOPHOSPHAMIDE+DOXORUBICIN
BRCA	mrna	CCDC59|29080	0.0217762078305607	CYCLOPHOSPHAMIDE+DOXORUBICIN
BRCA	mrna	CCDC74A|90557	0.0449136476144043	CYCLOPHOSPHAMIDE+DOXORUBICIN
BRCA	mrna	CCDC74B|91409	0.0355774173140735	CYCLOPHOSPHAMIDE+DOXORUBICIN
BRCA	mrna	CCL1|6346	0.0355774173140735	CYCLOPHOSPHAMIDE+DOXORUBICIN
BRCA	mrna	CCL16|6360	0.0236874288674539	CYCLOPHOSPHAMIDE+DOXORUBICIN
BRCA	mrna	CD83|9308	0.00551067610558589	CYCLOPHOSPHAMIDE+DOXORUBICIN
BRCA	mrna	CDC42BPB|9578	0.0415949874676081	CYCLOPHOSPHAMIDE+DOXORUBICIN
BRCA	mrna	CDK15|65061	0.0217762078305607	CYCLOPHOSPHAMIDE+DOXORUBICIN
BRCA	mrna	CDKAL1|54901	0.0107430340665391	CYCLOPHOSPHAMIDE+DOXORUBICIN
BRCA	mrna	CDKN2A|1029	0.0279500553927668	CYCLOPHOSPHAMIDE+DOXORUBICIN
BRCA	mrna	CDKN2BAS|100048912	0.0328581827677211	CYCLOPHOSPHAMIDE+DOXORUBICIN
BRCA	mrna	CDY1|9085	0.0449136476144043	CYCLOPHOSPHAMIDE+DOXORUBICIN
BRCA	mrna	CELA2A|63036	0.0183527341398268	CYCLOPHOSPHAMIDE+DOXORUBICIN
BRCA	mrna	CELA3B|23436	0.0107430340665391	CYCLOPHOSPHAMIDE+DOXORUBICIN
BRCA	mrna	CFHR2|3080	0.00979352628814945	CYCLOPHOSPHAMIDE+DOXORUBICIN
BRCA	mrna	CGB8|94115	0.00811588810195003	CYCLOPHOSPHAMIDE+DOXORUBICIN
BRCA	mrna	CHAF1B|8208	0.0328581827677211	CYCLOPHOSPHAMIDE+DOXORUBICIN
BRCA	mrna	CHERP|10523	0.0257425257045682	CYCLOPHOSPHAMIDE+DOXORUBICIN
BRCA	mrna	CHIA|27159	0.03848634204823	CYCLOPHOSPHAMIDE+DOXORUBICIN
BRCA	mrna	CHRNA1|1134	0.0449136476144043	CYCLOPHOSPHAMIDE+DOXORUBICIN
BRCA	mrna	CHRNA7|1139	0.03848634204823	CYCLOPHOSPHAMIDE+DOXORUBICIN
BRCA	mrna	CHSY3|337876	0.0484528651759709	CYCLOPHOSPHAMIDE+DOXORUBICIN
BRCA	mrna	CITED1|4435	0.03848634204823	CYCLOPHOSPHAMIDE+DOXORUBICIN
BRCA	mrna	CLDN3|1365	0.0484528651759709	CYCLOPHOSPHAMIDE+DOXORUBICIN
BRCA	mrna	CLDND1|56650	0.0257425257045682	CYCLOPHOSPHAMIDE+DOXORUBICIN
BRCA	mrna	CLEC12B|387837	0.0168249425128428	CYCLOPHOSPHAMIDE+DOXORUBICIN
BRCA	mrna	CLEC17A|388512	0.0183527341398268	CYCLOPHOSPHAMIDE+DOXORUBICIN
BRCA	mrna	CNBP|7555	0.0128907532917011	CYCLOPHOSPHAMIDE+DOXORUBICIN
BRCA	mrna	COCH|1690	0.03848634204823	CYCLOPHOSPHAMIDE+DOXORUBICIN
BRCA	mrna	COL19A1|1310	0.0107430340665391	CYCLOPHOSPHAMIDE+DOXORUBICIN
BRCA	mrna	COL1A1|1277	0.0107430340665391	CYCLOPHOSPHAMIDE+DOXORUBICIN
BRCA	mrna	COL1A2|1278	0.0236874288674539	CYCLOPHOSPHAMIDE+DOXORUBICIN
BRCA	mrna	COL3A1|1281	0.0484528651759709	CYCLOPHOSPHAMIDE+DOXORUBICIN
BRCA	mrna	COL5A2|1290	0.0449136476144043	CYCLOPHOSPHAMIDE+DOXORUBICIN
BRCA	mrna	COL6A3|1293	0.0141007754653143	CYCLOPHOSPHAMIDE+DOXORUBICIN
BRCA	mrna	COL9A1|1297	0.0217762078305607	CYCLOPHOSPHAMIDE+DOXORUBICIN
BRCA	mrna	COMMD10|51397	0.0217762078305607	CYCLOPHOSPHAMIDE+DOXORUBICIN
BRCA	mrna	CORO2B|10391	0.0355774173140735	CYCLOPHOSPHAMIDE+DOXORUBICIN
BRCA	mrna	CPB1|1360	0.0168249425128428	CYCLOPHOSPHAMIDE+DOXORUBICIN
BRCA	mrna	CPE|1363	0.0168249425128428	CYCLOPHOSPHAMIDE+DOXORUBICIN
BRCA	mrna	CRAT|1384	0.0328581827677211	CYCLOPHOSPHAMIDE+DOXORUBICIN
BRCA	mrna	CRIP3|401262	0.0107430340665391	CYCLOPHOSPHAMIDE+DOXORUBICIN
BRCA	mrna	CRYGN|155051	0.00891953714834394	CYCLOPHOSPHAMIDE+DOXORUBICIN
BRCA	mrna	CSMD3|114788	0.0279500553927668	CYCLOPHOSPHAMIDE+DOXORUBICIN
BRCA	mrna	CT45A1|541466	0.0355774173140735	CYCLOPHOSPHAMIDE+DOXORUBICIN
BRCA	mrna	CT47A6|728062	0.0073776784493355	CYCLOPHOSPHAMIDE+DOXORUBICIN
BRCA	mrna	CT47A7|653282	0.00368534783173364	CYCLOPHOSPHAMIDE+DOXORUBICIN
BRCA	mrna	CTSD|1509	0.0303188843499709	CYCLOPHOSPHAMIDE+DOXORUBICIN
BRCA	mrna	CTSL3|392360	0.0128907532917011	CYCLOPHOSPHAMIDE+DOXORUBICIN
BRCA	mrna	CTTNBP2|83992	0.0355774173140735	CYCLOPHOSPHAMIDE+DOXORUBICIN
BRCA	mrna	CXorf36|79742	0.0279500553927663	CYCLOPHOSPHAMIDE+DOXORUBICIN
BRCA	mrna	CYB561D2|11068	0.0236874288674539	CYCLOPHOSPHAMIDE+DOXORUBICIN
BRCA	mrna	CYB5A|1528	0.0183527341398268	CYCLOPHOSPHAMIDE+DOXORUBICIN
BRCA	mrna	CYP2A7|1549	0.03848634204823	CYCLOPHOSPHAMIDE+DOXORUBICIN
BRCA	mrna	CYP2B6|1555	0.0303188843499709	CYCLOPHOSPHAMIDE+DOXORUBICIN
BRCA	mrna	CYP46A1|10858	0.0328581827677211	CYCLOPHOSPHAMIDE+DOXORUBICIN
BRCA	mrna	CYP4A11|1579	0.0303188843499709	CYCLOPHOSPHAMIDE+DOXORUBICIN
BRCA	mrna	CYP4F2|8529	0.03848634204823	CYCLOPHOSPHAMIDE+DOXORUBICIN
BRCA	mrna	CYP4V2|285440	0.0200006188888701	CYCLOPHOSPHAMIDE+DOXORUBICIN
BRCA	mrna	CYTH1|9267	0.0328581827677211	CYCLOPHOSPHAMIDE+DOXORUBICIN
BRCA	mrna	DAB2|1601	0.0217762078305607	CYCLOPHOSPHAMIDE+DOXORUBICIN
BRCA	mrna	DACH2|117154	0.0415949874676081	CYCLOPHOSPHAMIDE+DOXORUBICIN
BRCA	mrna	DBX1|120237	0.0484528651759709	CYCLOPHOSPHAMIDE+DOXORUBICIN
BRCA	mrna	DCHS1|8642	0.0355774173140735	CYCLOPHOSPHAMIDE+DOXORUBICIN
BRCA	mrna	DCLK1|9201	0.0257425257045682	CYCLOPHOSPHAMIDE+DOXORUBICIN
BRCA	mrna	DCLK3|85443	0.0217762078305607	CYCLOPHOSPHAMIDE+DOXORUBICIN
BRCA	mrna	DCLRE1B|64858	0.0217762078305607	CYCLOPHOSPHAMIDE+DOXORUBICIN
BRCA	mrna	DDX11|1663	0.0484528651759709	CYCLOPHOSPHAMIDE+DOXORUBICIN
BRCA	mrna	DEFB128|245939	0.0484528651759709	CYCLOPHOSPHAMIDE+DOXORUBICIN
BRCA	mrna	DGKI|9162	0.0117735243611693	CYCLOPHOSPHAMIDE+DOXORUBICIN
BRCA	mrna	DIRC3|729582	0.00891953714834394	CYCLOPHOSPHAMIDE+DOXORUBICIN
BRCA	mrna	DKC1|1736	0.0236874288674539	CYCLOPHOSPHAMIDE+DOXORUBICIN
BRCA	mrna	DMBT1|1755	0.03848634204823	CYCLOPHOSPHAMIDE+DOXORUBICIN
BRCA	mrna	DNAJC22|79962	0.0217762078305607	CYCLOPHOSPHAMIDE+DOXORUBICIN
BRCA	mrna	DPPA5|340168	0.0200006188888701	CYCLOPHOSPHAMIDE+DOXORUBICIN
BRCA	mrna	DYNC2H1|79659	0.0449136476144043	CYCLOPHOSPHAMIDE+DOXORUBICIN
BRCA	mrna	DYNLL2|140735	0.0449136476144043	CYCLOPHOSPHAMIDE+DOXORUBICIN
BRCA	mrna	ECM1|1893	0.0217762078305607	CYCLOPHOSPHAMIDE+DOXORUBICIN
BRCA	mrna	EDN2|1907	0.0449136476144043	CYCLOPHOSPHAMIDE+DOXORUBICIN
BRCA	mrna	EDNRA|1909	0.0117735243611693	CYCLOPHOSPHAMIDE+DOXORUBICIN
BRCA	mrna	EFCAB10|100130771	0.00979352628814945	CYCLOPHOSPHAMIDE+DOXORUBICIN
BRCA	mrna	EGFLAM|133584	0.03848634204823	CYCLOPHOSPHAMIDE+DOXORUBICIN
BRCA	mrna	EGLN2|112398	0.03848634204823	CYCLOPHOSPHAMIDE+DOXORUBICIN
BRCA	mrna	ELFN1|392617	0.0217762078305607	CYCLOPHOSPHAMIDE+DOXORUBICIN
BRCA	mrna	EMR3|84658	0.0415949874676081	CYCLOPHOSPHAMIDE+DOXORUBICIN
BRCA	mrna	ENKUR|219670	0.0236874288674539	CYCLOPHOSPHAMIDE+DOXORUBICIN
BRCA	mrna	ENPEP|2028	0.0217762078305607	CYCLOPHOSPHAMIDE+DOXORUBICIN
BRCA	mrna	ENTPD3|956	0.0279500553927663	CYCLOPHOSPHAMIDE+DOXORUBICIN
BRCA	mrna	EPHA3|2042	0.0415949874676081	CYCLOPHOSPHAMIDE+DOXORUBICIN
BRCA	mrna	EPHX1|2052	0.0217762078305607	CYCLOPHOSPHAMIDE+DOXORUBICIN
BRCA	mrna	EPHX4|253152	0.0168249425128428	CYCLOPHOSPHAMIDE+DOXORUBICIN
BRCA	mrna	EPS8L3|79574	0.0217762078305607	CYCLOPHOSPHAMIDE+DOXORUBICIN
BRCA	mrna	EPX|8288	0.0355774173140735	CYCLOPHOSPHAMIDE+DOXORUBICIN
BRCA	mrna	ESM1|11082	0.0200006188888701	CYCLOPHOSPHAMIDE+DOXORUBICIN
BRCA	mrna	EYA1|2138	0.0303188843499709	CYCLOPHOSPHAMIDE+DOXORUBICIN
BRCA	mrna	F8A1|8263	0.0449136476144043	CYCLOPHOSPHAMIDE+DOXORUBICIN
BRCA	mrna	FADS6|283985	0.0303188843499704	CYCLOPHOSPHAMIDE+DOXORUBICIN
BRCA	mrna	FAM124B|79843	0.0257425257045682	CYCLOPHOSPHAMIDE+DOXORUBICIN
BRCA	mrna	FAM153B|202134	0.0415949874676081	CYCLOPHOSPHAMIDE+DOXORUBICIN
BRCA	mrna	FAM153C|653316	0.03848634204823	CYCLOPHOSPHAMIDE+DOXORUBICIN
BRCA	mrna	FAM154A|158297	0.00979352628814945	CYCLOPHOSPHAMIDE+DOXORUBICIN
BRCA	mrna	FAM55B|120406	0.0279500553927663	CYCLOPHOSPHAMIDE+DOXORUBICIN
BRCA	mrna	FAM66D|100132923	0.0141007754653143	CYCLOPHOSPHAMIDE+DOXORUBICIN
BRCA	mrna	FAP|2191	0.0449136476144043	CYCLOPHOSPHAMIDE+DOXORUBICIN
BRCA	mrna	FCGR3B|2215	0.0484528651759709	CYCLOPHOSPHAMIDE+DOXORUBICIN
BRCA	mrna	FER1L5|90342	0.0236874288674539	CYCLOPHOSPHAMIDE+DOXORUBICIN
BRCA	mrna	FETUB|26998	0.03848634204823	CYCLOPHOSPHAMIDE+DOXORUBICIN
BRCA	mrna	FGF23|8074	0.0303188843499704	CYCLOPHOSPHAMIDE+DOXORUBICIN
BRCA	mrna	FGL1|2267	0.0141007754653143	CYCLOPHOSPHAMIDE+DOXORUBICIN
BRCA	mrna	FHL5|9457	0.0484528651759709	CYCLOPHOSPHAMIDE+DOXORUBICIN
BRCA	mrna	FKSG83|83954	0.00112647705971431	CYCLOPHOSPHAMIDE+DOXORUBICIN
BRCA	mrna	FLJ35024|401491	0.0415949874676081	CYCLOPHOSPHAMIDE+DOXORUBICIN
BRCA	mrna	FLJ40330|645784	0.0279500553927668	CYCLOPHOSPHAMIDE+DOXORUBICIN
BRCA	mrna	FLJ42709|441094	0.00368534783173357	CYCLOPHOSPHAMIDE+DOXORUBICIN
BRCA	mrna	FLT4|2324	0.0236874288674539	CYCLOPHOSPHAMIDE+DOXORUBICIN
BRCA	mrna	FMO9P|116123	0.0236874288674539	CYCLOPHOSPHAMIDE+DOXORUBICIN
BRCA	mrna	FOXD4|2298	0.03848634204823	CYCLOPHOSPHAMIDE+DOXORUBICIN
BRCA	mrna	FOXD4L5|653427	0.0328581827677211	CYCLOPHOSPHAMIDE+DOXORUBICIN
BRCA	mrna	FRG2B|441581	0.0257425257045682	CYCLOPHOSPHAMIDE+DOXORUBICIN
BRCA	mrna	FSCB|84075	0.0183527341398268	CYCLOPHOSPHAMIDE+DOXORUBICIN
BRCA	mrna	GABRG2|2566	0.0328581827677211	CYCLOPHOSPHAMIDE+DOXORUBICIN
BRCA	mrna	GAGE4|2576	0.03848634204823	CYCLOPHOSPHAMIDE+DOXORUBICIN
BRCA	mrna	GALNT12|79695	0.0415949874676081	CYCLOPHOSPHAMIDE+DOXORUBICIN
BRCA	mrna	GATA2|2624	0.0303188843499709	CYCLOPHOSPHAMIDE+DOXORUBICIN
BRCA	mrna	GCSH|2653	0.00670027735516327	CYCLOPHOSPHAMIDE+DOXORUBICIN
BRCA	mrna	GDF15|9518	0.00891953714834394	CYCLOPHOSPHAMIDE+DOXORUBICIN
BRCA	mrna	GFRA3|2676	0.0168249425128428	CYCLOPHOSPHAMIDE+DOXORUBICIN
BRCA	mrna	GJA1|2697	0.00408112760317582	CYCLOPHOSPHAMIDE+DOXORUBICIN
BRCA	mrna	GJB6|10804	0.0449136476144043	CYCLOPHOSPHAMIDE+DOXORUBICIN
BRCA	mrna	GK2|2712	0.0154099494685159	CYCLOPHOSPHAMIDE+DOXORUBICIN
BRCA	mrna	GLMN|11146	0.0257425257045682	CYCLOPHOSPHAMIDE+DOXORUBICIN
BRCA	mrna	GLT8D2|83468	0.0236874288674539	CYCLOPHOSPHAMIDE+DOXORUBICIN
BRCA	mrna	GLYATL3|389396	0.0484528651759709	CYCLOPHOSPHAMIDE+DOXORUBICIN
BRCA	mrna	GOLGA6L6|727832	0.0484528651759709	CYCLOPHOSPHAMIDE+DOXORUBICIN
BRCA	mrna	GP6|51206	0.0449136476144043	CYCLOPHOSPHAMIDE+DOXORUBICIN
BRCA	mrna	GPAT2|150763	0.0200006188888701	CYCLOPHOSPHAMIDE+DOXORUBICIN
BRCA	mrna	GPBP1L1|60313	0.0168249425128428	CYCLOPHOSPHAMIDE+DOXORUBICIN
BRCA	mrna	GPR19|2842	0.0303188843499704	CYCLOPHOSPHAMIDE+DOXORUBICIN
BRCA	mrna	GPR37|2861	0.0415949874676081	CYCLOPHOSPHAMIDE+DOXORUBICIN
BRCA	mrna	GPR39|2863	0.0355774173140735	CYCLOPHOSPHAMIDE+DOXORUBICIN
BRCA	mrna	GPR55|9290	0.0328581827677211	CYCLOPHOSPHAMIDE+DOXORUBICIN
BRCA	mrna	GPR77|27202	0.0415949874676081	CYCLOPHOSPHAMIDE+DOXORUBICIN
BRCA	mrna	GPX8|493869	0.0183527341398268	CYCLOPHOSPHAMIDE+DOXORUBICIN
BRCA	mrna	GREB1|9687	0.0117735243611693	CYCLOPHOSPHAMIDE+DOXORUBICIN
BRCA	mrna	GRIA1|2890	0.0236874288674539	CYCLOPHOSPHAMIDE+DOXORUBICIN
BRCA	mrna	GRIA3|2892	0.0415949874676081	CYCLOPHOSPHAMIDE+DOXORUBICIN
BRCA	mrna	GRID2|2895	0.00269827548628943	CYCLOPHOSPHAMIDE+DOXORUBICIN
BRCA	mrna	GRIK3|2899	0.00408112760317582	CYCLOPHOSPHAMIDE+DOXORUBICIN
BRCA	mrna	GTF2H2C|728340	0.0355774173140735	CYCLOPHOSPHAMIDE+DOXORUBICIN
BRCA	mrna	GUCA2A|2980	0.0328581827677211	CYCLOPHOSPHAMIDE+DOXORUBICIN
BRCA	mrna	GUCY1A2|2977	0.00499048640856686	CYCLOPHOSPHAMIDE+DOXORUBICIN
BRCA	mrna	GUCY2C|2984	0.0154099494685159	CYCLOPHOSPHAMIDE+DOXORUBICIN
BRCA	mrna	HAO2|51179	0.0141007754653143	CYCLOPHOSPHAMIDE+DOXORUBICIN
BRCA	mrna	HAR1A|768096	0.0449136476144043	CYCLOPHOSPHAMIDE+DOXORUBICIN
BRCA	mrna	HBA1|3039	0.0449136476144043	CYCLOPHOSPHAMIDE+DOXORUBICIN
BRCA	mrna	HBA2|3040	0.0355774173140735	CYCLOPHOSPHAMIDE+DOXORUBICIN
BRCA	mrna	HBB|3043	0.0200006188888701	CYCLOPHOSPHAMIDE+DOXORUBICIN
BRCA	mrna	HBQ1|3049	0.00551067610558589	CYCLOPHOSPHAMIDE+DOXORUBICIN
BRCA	mrna	HEYL|26508	0.0303188843499709	CYCLOPHOSPHAMIDE+DOXORUBICIN
BRCA	mrna	HGFAC|3083	0.00891953714834394	CYCLOPHOSPHAMIDE+DOXORUBICIN
BRCA	mrna	HIBCH|26275	0.0449136476144043	CYCLOPHOSPHAMIDE+DOXORUBICIN
BRCA	mrna	HMCN1|83872	0.0355774173140735	CYCLOPHOSPHAMIDE+DOXORUBICIN
BRCA	mrna	HMGN4|10473	0.00499048640856678	CYCLOPHOSPHAMIDE+DOXORUBICIN
BRCA	mrna	HNRNPD|3184	0.0279500553927668	CYCLOPHOSPHAMIDE+DOXORUBICIN
BRCA	mrna	HOXB2|3212	0.0328581827677211	CYCLOPHOSPHAMIDE+DOXORUBICIN
BRCA	mrna	HOXD10|3236	0.0355774173140735	CYCLOPHOSPHAMIDE+DOXORUBICIN
BRCA	mrna	HPD|3242	0.0484528651759709	CYCLOPHOSPHAMIDE+DOXORUBICIN
BRCA	mrna	HPGD|3248	0.0217762078305607	CYCLOPHOSPHAMIDE+DOXORUBICIN
BRCA	mrna	HTR1F|3355	0.00811588810195003	CYCLOPHOSPHAMIDE+DOXORUBICIN
BRCA	mrna	HTR3C|170572	0.0415949874676081	CYCLOPHOSPHAMIDE+DOXORUBICIN
BRCA	mrna	HTRA1|5654	0.0200006188888701	CYCLOPHOSPHAMIDE+DOXORUBICIN
BRCA	mrna	HUS1B|135458	0.0117735243611693	CYCLOPHOSPHAMIDE+DOXORUBICIN
BRCA	mrna	IGFBP4|3487	0.0257425257045682	CYCLOPHOSPHAMIDE+DOXORUBICIN
BRCA	mrna	IGSF10|285313	0.0355774173140735	CYCLOPHOSPHAMIDE+DOXORUBICIN
BRCA	mrna	IGSF21|84966	0.0279500553927663	CYCLOPHOSPHAMIDE+DOXORUBICIN
BRCA	mrna	IL10RB|3588	0.0484528651759709	CYCLOPHOSPHAMIDE+DOXORUBICIN
BRCA	mrna	IL12RB2|3595	0.0415949874676081	CYCLOPHOSPHAMIDE+DOXORUBICIN
BRCA	mrna	IL1F9|56300	0.0217762078305607	CYCLOPHOSPHAMIDE+DOXORUBICIN
BRCA	mrna	IL23A|51561	0.0257425257045682	CYCLOPHOSPHAMIDE+DOXORUBICIN
BRCA	mrna	IL4|3565	0.0484528651759709	CYCLOPHOSPHAMIDE+DOXORUBICIN
BRCA	mrna	INF2|64423	0.0257425257045682	CYCLOPHOSPHAMIDE+DOXORUBICIN
BRCA	mrna	INS-IGF2|723961	0.0415949874676081	CYCLOPHOSPHAMIDE+DOXORUBICIN
BRCA	mrna	INSIG1|3638	0.0303188843499704	CYCLOPHOSPHAMIDE+DOXORUBICIN
BRCA	mrna	IQCB1|9657	0.0449136476144043	CYCLOPHOSPHAMIDE+DOXORUBICIN
BRCA	mrna	IRS1|3667	0.0328581827677211	CYCLOPHOSPHAMIDE+DOXORUBICIN
BRCA	mrna	ITGA1|3672	0.0484528651759709	CYCLOPHOSPHAMIDE+DOXORUBICIN
BRCA	mrna	ITGA8|8516	0.0484528651759709	CYCLOPHOSPHAMIDE+DOXORUBICIN
BRCA	mrna	ITGB7|3695	0.0449136476144043	CYCLOPHOSPHAMIDE+DOXORUBICIN
BRCA	mrna	JAM3|83700	0.0154099494685159	CYCLOPHOSPHAMIDE+DOXORUBICIN
BRCA	mrna	KBTBD12|166348	0.0415949874676081	CYCLOPHOSPHAMIDE+DOXORUBICIN
BRCA	mrna	KBTBD5|131377	0.0117735243611693	CYCLOPHOSPHAMIDE+DOXORUBICIN
BRCA	mrna	KC6|641516	0.0117735243611693	CYCLOPHOSPHAMIDE+DOXORUBICIN
BRCA	mrna	KCNA7|3743	0.03848634204823	CYCLOPHOSPHAMIDE+DOXORUBICIN
BRCA	mrna	KCND3|3752	0.0303188843499709	CYCLOPHOSPHAMIDE+DOXORUBICIN
BRCA	mrna	KCNJ14|3770	0.0328581827677211	CYCLOPHOSPHAMIDE+DOXORUBICIN
BRCA	mrna	KCNK6|9424	0.00811588810195003	CYCLOPHOSPHAMIDE+DOXORUBICIN
BRCA	mrna	KDM2B|84678	0.0257425257045682	CYCLOPHOSPHAMIDE+DOXORUBICIN
BRCA	mrna	KLF5|688	0.0303188843499704	CYCLOPHOSPHAMIDE+DOXORUBICIN
BRCA	mrna	KLHL4|56062	0.0141007754653143	CYCLOPHOSPHAMIDE+DOXORUBICIN
BRCA	mrna	KRTAP10-11|386678	0.0217762078305607	CYCLOPHOSPHAMIDE+DOXORUBICIN
BRCA	mrna	KRTAP13-3|337960	0.0449136476144043	CYCLOPHOSPHAMIDE+DOXORUBICIN
BRCA	mrna	KRTAP4-11|653240	0.0484528651759709	CYCLOPHOSPHAMIDE+DOXORUBICIN
BRCA	mrna	LALBA|3906	0.0355774173140735	CYCLOPHOSPHAMIDE+DOXORUBICIN
BRCA	mrna	LDB2|9079	0.0303188843499709	CYCLOPHOSPHAMIDE+DOXORUBICIN
BRCA	mrna	LDHC|3948	0.0168249425128428	CYCLOPHOSPHAMIDE+DOXORUBICIN
BRCA	mrna	LFNG|3955	0.0183527341398268	CYCLOPHOSPHAMIDE+DOXORUBICIN
BRCA	mrna	LILRP2|79166	0.0236874288674539	CYCLOPHOSPHAMIDE+DOXORUBICIN
BRCA	mrna	LIMD1|8994	0.03848634204823	CYCLOPHOSPHAMIDE+DOXORUBICIN
BRCA	mrna	LINS1|55180	0.00670027735516327	CYCLOPHOSPHAMIDE+DOXORUBICIN
BRCA	mrna	LOC100101266|100101266	0.03848634204823	CYCLOPHOSPHAMIDE+DOXORUBICIN
BRCA	mrna	LOC100128023|100128023	0.0168249425128428	CYCLOPHOSPHAMIDE+DOXORUBICIN
BRCA	mrna	LOC100129637|100129637	0.0073776784493355	CYCLOPHOSPHAMIDE+DOXORUBICIN
BRCA	mrna	LOC100132215|100132215	0.0060793154522077	CYCLOPHOSPHAMIDE+DOXORUBICIN
BRCA	mrna	LOC100132354|100132354	0.0279500553927668	CYCLOPHOSPHAMIDE+DOXORUBICIN
BRCA	mrna	LOC100133050|100133050	0.0154099494685159	CYCLOPHOSPHAMIDE+DOXORUBICIN
BRCA	mrna	LOC100192378|100192378	0.0303188843499709	CYCLOPHOSPHAMIDE+DOXORUBICIN
BRCA	mrna	LOC151009|151009	0.0200006188888701	CYCLOPHOSPHAMIDE+DOXORUBICIN
BRCA	mrna	LOC283867|283867	0.0200006188888701	CYCLOPHOSPHAMIDE+DOXORUBICIN
BRCA	mirna	hsa-mir-1245	0.00729382943266086	CYCLOPHOSPHAMIDE+DOXORUBICIN
BRCA	mirna	hsa-mir-1250	0.0349124033232785	CYCLOPHOSPHAMIDE+DOXORUBICIN
BRCA	mirna	hsa-mir-1256	0.0144101761024005	CYCLOPHOSPHAMIDE+DOXORUBICIN
BRCA	mrna	PLXDC1|57125	0.00670027735516327	CYCLOPHOSPHAMIDE+DOXORUBICIN
BRCA	mrna	PNPLA3|80339	0.0168249425128428	CYCLOPHOSPHAMIDE+DOXORUBICIN
BRCA	mrna	POLG|5428	0.0257425257045682	CYCLOPHOSPHAMIDE+DOXORUBICIN
BRCA	mrna	POSTN|10631	0.0279500553927663	CYCLOPHOSPHAMIDE+DOXORUBICIN
BRCA	mrna	POTEG|404785	0.0257425257045682	CYCLOPHOSPHAMIDE+DOXORUBICIN
BRCA	mrna	POU1F1|5449	0.00811588810195003	CYCLOPHOSPHAMIDE+DOXORUBICIN
BRCA	mrna	PPIAL4B|653505	0.00891953714834394	CYCLOPHOSPHAMIDE+DOXORUBICIN
BRCA	mrna	PRAMEF11|440560	0.00408112760317582	CYCLOPHOSPHAMIDE+DOXORUBICIN
BRCA	mrna	PRAP1|118471	0.0141007754653143	CYCLOPHOSPHAMIDE+DOXORUBICIN
BRCA	mrna	PRDX3|10935	0.0117735243611693	CYCLOPHOSPHAMIDE+DOXORUBICIN
BRCA	mrna	PRICKLE2|166336	0.0328581827677211	CYCLOPHOSPHAMIDE+DOXORUBICIN
BRCA	mrna	PRIM2|5558	0.0355774173140735	CYCLOPHOSPHAMIDE+DOXORUBICIN
BRCA	mrna	PRKRIR|5612	0.0415949874676081	CYCLOPHOSPHAMIDE+DOXORUBICIN
BRCA	mrna	PRKX|5613	0.0484528651759709	CYCLOPHOSPHAMIDE+DOXORUBICIN
BRCA	mrna	PRL|5617	0.0484528651759709	CYCLOPHOSPHAMIDE+DOXORUBICIN
BRCA	mrna	PRM1|5619	0.0303188843499704	CYCLOPHOSPHAMIDE+DOXORUBICIN
BRCA	mrna	PROKR1|10887	0.0415949874676081	CYCLOPHOSPHAMIDE+DOXORUBICIN
BRCA	mrna	PRRX1|5396	0.0415949874676081	CYCLOPHOSPHAMIDE+DOXORUBICIN
BRCA	mrna	PRSS30P|124221	0.0073776784493355	CYCLOPHOSPHAMIDE+DOXORUBICIN
BRCA	mrna	PSEN2|5664	0.0168249425128428	CYCLOPHOSPHAMIDE+DOXORUBICIN
BRCA	mrna	PSG8|440533	0.0183527341398268	CYCLOPHOSPHAMIDE+DOXORUBICIN
BRCA	mrna	PTCD2|79810	0.0328581827677211	CYCLOPHOSPHAMIDE+DOXORUBICIN
BRCA	mrna	PTPN2|5771	0.0200006188888701	CYCLOPHOSPHAMIDE+DOXORUBICIN
BRCA	mrna	PTPRN|5798	0.0484528651759709	CYCLOPHOSPHAMIDE+DOXORUBICIN
BRCA	mrna	RAB39B|116442	0.0303188843499704	CYCLOPHOSPHAMIDE+DOXORUBICIN
BRCA	mrna	RAB40B|10966	0.0415949874676081	CYCLOPHOSPHAMIDE+DOXORUBICIN
BRCA	mrna	RAPGEFL1|51195	0.03848634204823	CYCLOPHOSPHAMIDE+DOXORUBICIN
BRCA	mrna	MT1G|4495	0.0257425257045682	CYCLOPHOSPHAMIDE+DOXORUBICIN
BRCA	mrna	MT3|4504	0.00891953714834394	CYCLOPHOSPHAMIDE+DOXORUBICIN
BRCA	clinical	histological_type	0.0139350705012107	CYCLOPHOSPHAMIDE+DOXORUBICIN
BRCA	mrna	RET|5979	0.0484528651759709	CYCLOPHOSPHAMIDE+DOXORUBICIN
BRCA	mrna	RFPL1|5988	0.0107430340665391	CYCLOPHOSPHAMIDE+DOXORUBICIN
BRCA	mrna	RFX8|731220	0.00979352628814945	CYCLOPHOSPHAMIDE+DOXORUBICIN
BRCA	mrna	RGAG4|340526	0.0415949874676081	CYCLOPHOSPHAMIDE+DOXORUBICIN
BRCA	mrna	RHEBL1|121268	0.0449136476144043	CYCLOPHOSPHAMIDE+DOXORUBICIN
BRCA	mrna	RNF123|63891	0.0484528651759709	CYCLOPHOSPHAMIDE+DOXORUBICIN
BRCA	mrna	RPIA|22934	0.00979352628814945	CYCLOPHOSPHAMIDE+DOXORUBICIN
BRCA	mrna	RPS6KA6|27330	0.0449136476144043	CYCLOPHOSPHAMIDE+DOXORUBICIN
BRCA	mrna	RPSAP52|204010	0.0355774173140735	CYCLOPHOSPHAMIDE+DOXORUBICIN
BRCA	mrna	RSPH10B2|728194	0.0355774173140735	CYCLOPHOSPHAMIDE+DOXORUBICIN
BRCA	mrna	RSPO2|340419	0.0060793154522077	CYCLOPHOSPHAMIDE+DOXORUBICIN
BRCA	mrna	RTP4|64108	0.0328581827677211	CYCLOPHOSPHAMIDE+DOXORUBICIN
BRCA	mrna	RUNX1|861	0.0236874288674539	CYCLOPHOSPHAMIDE+DOXORUBICIN
BRCA	mrna	S1PR3|1903	0.0484528651759709	CYCLOPHOSPHAMIDE+DOXORUBICIN
BRCA	mrna	SALL3|27164	0.0415949874676081	CYCLOPHOSPHAMIDE+DOXORUBICIN
BRCA	mrna	SCARF1|8578	0.0449136476144043	CYCLOPHOSPHAMIDE+DOXORUBICIN
BRCA	mrna	SCARNA15|677778	0.0200006188888701	CYCLOPHOSPHAMIDE+DOXORUBICIN
BRCA	mrna	SCN2B|6327	0.0415949874676081	CYCLOPHOSPHAMIDE+DOXORUBICIN
BRCA	mrna	SCN3B|55800	0.03848634204823	CYCLOPHOSPHAMIDE+DOXORUBICIN
BRCA	mrna	SDCCAG8|10806	0.0484528651759709	CYCLOPHOSPHAMIDE+DOXORUBICIN
BRCA	mrna	SEC14L2|23541	0.0236874288674539	CYCLOPHOSPHAMIDE+DOXORUBICIN
BRCA	mrna	SEC14L5|9717	0.0183527341398268	CYCLOPHOSPHAMIDE+DOXORUBICIN
BRCA	mrna	SEMA3F|6405	0.0328581827677211	CYCLOPHOSPHAMIDE+DOXORUBICIN
BRCA	mrna	SERPINA13|388007	0.00175688347139456	CYCLOPHOSPHAMIDE+DOXORUBICIN
BRCA	mrna	SERPINA6|866	0.00551067610558598	CYCLOPHOSPHAMIDE+DOXORUBICIN
BRCA	mrna	SERPINB11|89778	0.0117735243611693	CYCLOPHOSPHAMIDE+DOXORUBICIN
BRCA	mrna	SERPINB12|89777	0.0328581827677211	CYCLOPHOSPHAMIDE+DOXORUBICIN
BRCA	mrna	NUP62|23636	0.0355774173140735	CYCLOPHOSPHAMIDE+DOXORUBICIN
BRCA	mrna	OGFRL1|79627	0.0484528651759709	CYCLOPHOSPHAMIDE+DOXORUBICIN
BRCA	mrna	OLFML2A|169611	0.0355774173140735	CYCLOPHOSPHAMIDE+DOXORUBICIN
BRCA	mrna	OPRM1|4988	0.00979352628814945	CYCLOPHOSPHAMIDE+DOXORUBICIN
BRCA	mrna	OR10A7|121364	0.0449136476144043	CYCLOPHOSPHAMIDE+DOXORUBICIN
BRCA	mrna	OR10AG1|282770	0.0183527341398268	CYCLOPHOSPHAMIDE+DOXORUBICIN
BRCA	mrna	OR10G4|390264	0.0168249425128428	CYCLOPHOSPHAMIDE+DOXORUBICIN
BRCA	mrna	OR10H4|126541	0.0128907532917011	CYCLOPHOSPHAMIDE+DOXORUBICIN
BRCA	mrna	OR13G1|441933	0.0141007754653143	CYCLOPHOSPHAMIDE+DOXORUBICIN
BRCA	mrna	OR1J1|347168	0.0200006188888701	CYCLOPHOSPHAMIDE+DOXORUBICIN
BRCA	mrna	OR1J4|26219	0.00891953714834394	CYCLOPHOSPHAMIDE+DOXORUBICIN
BRCA	mrna	OR2A4|79541	0.0328581827677211	CYCLOPHOSPHAMIDE+DOXORUBICIN
BRCA	mrna	OR2B11|127623	0.0303188843499704	CYCLOPHOSPHAMIDE+DOXORUBICIN
BRCA	mrna	OR2H1|26716	0.0168249425128428	CYCLOPHOSPHAMIDE+DOXORUBICIN
BRCA	mrna	OR2H2|7932	0.00979352628814945	CYCLOPHOSPHAMIDE+DOXORUBICIN
BRCA	mrna	OR2T10|127069	0.0328581827677211	CYCLOPHOSPHAMIDE+DOXORUBICIN
BRCA	mrna	OR2T5|401993	0.0328581827677211	CYCLOPHOSPHAMIDE+DOXORUBICIN
BRCA	mrna	OR3A4|390756	0.0484528651759709	CYCLOPHOSPHAMIDE+DOXORUBICIN
BRCA	mrna	OR4A47|403253	0.0484528651759709	CYCLOPHOSPHAMIDE+DOXORUBICIN
BRCA	mrna	OR4C45|403257	0.0183527341398268	CYCLOPHOSPHAMIDE+DOXORUBICIN
BRCA	mrna	OR4D9|390199	0.03848634204823	CYCLOPHOSPHAMIDE+DOXORUBICIN
BRCA	mrna	OR4K14|122740	0.00140951262867755	CYCLOPHOSPHAMIDE+DOXORUBICIN
BRCA	mrna	OR4K17|390436	0.03848634204823	CYCLOPHOSPHAMIDE+DOXORUBICIN
BRCA	mrna	OR4S2|219431	0.0154099494685159	CYCLOPHOSPHAMIDE+DOXORUBICIN
BRCA	mrna	OR51E2|81285	0.0257425257045682	CYCLOPHOSPHAMIDE+DOXORUBICIN
BRCA	mrna	OR51M1|390059	0.0073776784493355	CYCLOPHOSPHAMIDE+DOXORUBICIN
BRCA	mrna	OR52A4|390053	0.0303188843499709	CYCLOPHOSPHAMIDE+DOXORUBICIN
BRCA	mrna	OR52E8|390079	0.00670027735516327	CYCLOPHOSPHAMIDE+DOXORUBICIN
BRCA	mrna	OR5AU1|390445	0.0117735243611693	CYCLOPHOSPHAMIDE+DOXORUBICIN
BRCA	mrna	OR5D16|390144	0.0257425257045682	CYCLOPHOSPHAMIDE+DOXORUBICIN
BRCA	mrna	OR5K4|403278	0.0279500553927663	CYCLOPHOSPHAMIDE+DOXORUBICIN
BRCA	mrna	OR5M3|219482	0.0279500553927668	CYCLOPHOSPHAMIDE+DOXORUBICIN
BRCA	mrna	OR6F1|343169	0.0183527341398268	CYCLOPHOSPHAMIDE+DOXORUBICIN
BRCA	mrna	OR7A10|390892	0.0449136476144043	CYCLOPHOSPHAMIDE+DOXORUBICIN
BRCA	mrna	OR7A17|26333	0.03848634204823	CYCLOPHOSPHAMIDE+DOXORUBICIN
BRCA	mrna	OR8A1|390275	0.00451510797677487	CYCLOPHOSPHAMIDE+DOXORUBICIN
BRCA	mrna	OSGIN1|29948	0.0303188843499709	CYCLOPHOSPHAMIDE+DOXORUBICIN
BRCA	mrna	P2RX5|5026	0.0355774173140735	CYCLOPHOSPHAMIDE+DOXORUBICIN
BRCA	mrna	PABPC1L2A|340529	0.0117735243611693	CYCLOPHOSPHAMIDE+DOXORUBICIN
BRCA	mrna	PABPC1P2|728773	0.000306395227008807	CYCLOPHOSPHAMIDE+DOXORUBICIN
BRCA	mrna	PABPC3|5042	0.0449136476144043	CYCLOPHOSPHAMIDE+DOXORUBICIN
BRCA	mrna	PABPC4|8761	0.03848634204823	CYCLOPHOSPHAMIDE+DOXORUBICIN
BRCA	mrna	PADI2|11240	0.0484528651759709	CYCLOPHOSPHAMIDE+DOXORUBICIN
BRCA	mrna	PAPOLB|56903	0.0128907532917011	CYCLOPHOSPHAMIDE+DOXORUBICIN
BRCA	mrna	PARVA|55742	0.0415949874676081	CYCLOPHOSPHAMIDE+DOXORUBICIN
BRCA	mrna	PAX9|5083	0.0415949874676081	CYCLOPHOSPHAMIDE+DOXORUBICIN
BRCA	mrna	PBOV1|59351	0.0236874288674539	CYCLOPHOSPHAMIDE+DOXORUBICIN
BRCA	mrna	PCA3|50652	0.0415949874676081	CYCLOPHOSPHAMIDE+DOXORUBICIN
BRCA	mrna	PCBP1|5093	0.0355774173140735	CYCLOPHOSPHAMIDE+DOXORUBICIN
BRCA	mrna	PCCA|5095	0.0449136476144043	CYCLOPHOSPHAMIDE+DOXORUBICIN
BRCA	mrna	PCDH18|54510	0.0355774173140735	CYCLOPHOSPHAMIDE+DOXORUBICIN
BRCA	mrna	PCDH7|5099	0.03848634204823	CYCLOPHOSPHAMIDE+DOXORUBICIN
BRCA	mrna	PCDHB12|56124	0.0107430340665391	CYCLOPHOSPHAMIDE+DOXORUBICIN
BRCA	mrna	PDE7B|27115	0.0128907532917011	CYCLOPHOSPHAMIDE+DOXORUBICIN
BRCA	mrna	PDE8B|8622	0.0484528651759709	CYCLOPHOSPHAMIDE+DOXORUBICIN
BRCA	mrna	PDGFRB|5159	0.0183527341398268	CYCLOPHOSPHAMIDE+DOXORUBICIN
BRCA	mrna	PDILT|204474	0.0200006188888701	CYCLOPHOSPHAMIDE+DOXORUBICIN
BRCA	mrna	PHLDB1|23187	0.0328581827677211	CYCLOPHOSPHAMIDE+DOXORUBICIN
BRCA	mirna	hsa-mir-1-1	0.044630218604136	CYCLOPHOSPHAMIDE+DOXORUBICIN
BRCA	mirna	hsa-mir-1181	0.044630218604136	CYCLOPHOSPHAMIDE+DOXORUBICIN
BRCA	mirna	hsa-mir-124-1	0.00252256019406619	CYCLOPHOSPHAMIDE+DOXORUBICIN
BRCA	mrna	TERF2IP|54386	0.0449136476144043	CYCLOPHOSPHAMIDE+DOXORUBICIN
BRCA	mrna	TEX28|1527	0.0415949874676081	CYCLOPHOSPHAMIDE+DOXORUBICIN
BRCA	mrna	TFAP2D|83741	0.0303188843499709	CYCLOPHOSPHAMIDE+DOXORUBICIN
BRCA	mrna	TFPI2|7980	0.00269827548628947	CYCLOPHOSPHAMIDE+DOXORUBICIN
BRCA	mrna	TGFA|7039	0.0200006188888701	CYCLOPHOSPHAMIDE+DOXORUBICIN
BRCA	mrna	TGFB3|7043	0.0415949874676081	CYCLOPHOSPHAMIDE+DOXORUBICIN
BRCA	mrna	TIPIN|54962	0.0303188843499704	CYCLOPHOSPHAMIDE+DOXORUBICIN
BRCA	mrna	TLK2|11011	0.0415949874676081	CYCLOPHOSPHAMIDE+DOXORUBICIN
BRCA	mrna	TM4SF1|4071	0.00811588810195003	CYCLOPHOSPHAMIDE+DOXORUBICIN
BRCA	mrna	TMEM14B|81853	0.0217762078305607	CYCLOPHOSPHAMIDE+DOXORUBICIN
BRCA	mrna	TMEM14C|51522	0.0107430340665391	CYCLOPHOSPHAMIDE+DOXORUBICIN
BRCA	mrna	TMEM170A|124491	0.0484528651759709	CYCLOPHOSPHAMIDE+DOXORUBICIN
BRCA	mrna	TMEM202|338949	0.00811588810195003	CYCLOPHOSPHAMIDE+DOXORUBICIN
BRCA	mrna	TMEM215|401498	0.0449136476144043	CYCLOPHOSPHAMIDE+DOXORUBICIN
BRCA	mrna	TMEM216|51259	0.0154099494685159	CYCLOPHOSPHAMIDE+DOXORUBICIN
BRCA	mrna	TMEM225|338661	0.0484528651759709	CYCLOPHOSPHAMIDE+DOXORUBICIN
BRCA	mrna	TMEM233|387890	0.0128907532917011	CYCLOPHOSPHAMIDE+DOXORUBICIN
BRCA	mrna	TMEM57|55219	0.0415949874676081	CYCLOPHOSPHAMIDE+DOXORUBICIN
BRCA	mrna	TMEM85|51234	0.0449136476144043	CYCLOPHOSPHAMIDE+DOXORUBICIN
BRCA	mrna	TMPRSS7|344805	0.0217762078305607	CYCLOPHOSPHAMIDE+DOXORUBICIN
BRCA	mrna	TNFAIP6|7130	0.0328581827677211	CYCLOPHOSPHAMIDE+DOXORUBICIN
BRCA	mrna	TNFRSF13C|115650	0.0303188843499704	CYCLOPHOSPHAMIDE+DOXORUBICIN
BRCA	mrna	TRAK2|66008	0.0484528651759709	CYCLOPHOSPHAMIDE+DOXORUBICIN
BRCA	mrna	TREX2|11219	0.0355774173140735	CYCLOPHOSPHAMIDE+DOXORUBICIN
BRCA	mrna	TRIM48|79097	0.0303188843499709	CYCLOPHOSPHAMIDE+DOXORUBICIN
BRCA	mrna	TRIM58|25893	0.03848634204823	CYCLOPHOSPHAMIDE+DOXORUBICIN
BRCA	mrna	TRIML1|339976	0.03848634204823	CYCLOPHOSPHAMIDE+DOXORUBICIN
BRCA	mrna	TRNP1|388610	0.0355774173140735	CYCLOPHOSPHAMIDE+DOXORUBICIN
BRCA	mrna	TRPC3|7222	0.0117735243611693	CYCLOPHOSPHAMIDE+DOXORUBICIN
BRCA	mrna	TRPC6|7225	0.0168249425128428	CYCLOPHOSPHAMIDE+DOXORUBICIN
BRCA	mrna	RCAN2|10231	0.0415949874676081	CYCLOPHOSPHAMIDE+DOXORUBICIN
BRCA	mrna	RCCD1|91433	0.0449136476144043	CYCLOPHOSPHAMIDE+DOXORUBICIN
BRCA	mrna	RDH11|51109	0.0168249425128428	CYCLOPHOSPHAMIDE+DOXORUBICIN
BRCA	mrna	TTTY18|252950	0.0303188843499709	CYCLOPHOSPHAMIDE+DOXORUBICIN
BRCA	mrna	TTTY2|60439	0.0303188843499709	CYCLOPHOSPHAMIDE+DOXORUBICIN
BRCA	mrna	TTTY21|252953	0.0355774173140735	CYCLOPHOSPHAMIDE+DOXORUBICIN
BRCA	mrna	TUBA3C|7278	0.0484528651759709	CYCLOPHOSPHAMIDE+DOXORUBICIN
BRCA	mrna	TUBAL3|79861	0.0355774173140735	CYCLOPHOSPHAMIDE+DOXORUBICIN
BRCA	mrna	TUBD1|51174	0.0183527341398268	CYCLOPHOSPHAMIDE+DOXORUBICIN
BRCA	mrna	UGT2B15|7366	0.0355774173140735	CYCLOPHOSPHAMIDE+DOXORUBICIN
BRCA	mrna	UNC5A|90249	0.0449136476144043	CYCLOPHOSPHAMIDE+DOXORUBICIN
BRCA	mrna	UNG|7374	0.0060793154522077	CYCLOPHOSPHAMIDE+DOXORUBICIN
BRCA	mrna	UPK3BL|100134938	0.0415949874676081	CYCLOPHOSPHAMIDE+DOXORUBICIN
BRCA	mrna	USP1|7398	0.03848634204823	CYCLOPHOSPHAMIDE+DOXORUBICIN
BRCA	mrna	USP29|57663	0.0183527341398268	CYCLOPHOSPHAMIDE+DOXORUBICIN
BRCA	mrna	VWA2|340706	0.0484528651759709	CYCLOPHOSPHAMIDE+DOXORUBICIN
BRCA	mrna	VWC2|375567	0.0449136476144043	CYCLOPHOSPHAMIDE+DOXORUBICIN
BRCA	mrna	WDR41|55255	0.0415949874676081	CYCLOPHOSPHAMIDE+DOXORUBICIN
BRCA	mrna	WDR45L|56270	0.0279500553927668	CYCLOPHOSPHAMIDE+DOXORUBICIN
BRCA	mrna	WDR55|54853	0.0328581827677211	CYCLOPHOSPHAMIDE+DOXORUBICIN
BRCA	mrna	WDR92|116143	0.0279500553927668	CYCLOPHOSPHAMIDE+DOXORUBICIN
BRCA	mrna	WFDC10B|280664	0.0183527341398268	CYCLOPHOSPHAMIDE+DOXORUBICIN
BRCA	mrna	WFS1|7466	0.0415949874676081	CYCLOPHOSPHAMIDE+DOXORUBICIN
BRCA	mrna	WISP1|8840	0.0200006188888701	CYCLOPHOSPHAMIDE+DOXORUBICIN
BRCA	mrna	WRNIP1|56897	0.0415949874676081	CYCLOPHOSPHAMIDE+DOXORUBICIN
BRCA	mrna	XK|7504	0.0279500553927668	CYCLOPHOSPHAMIDE+DOXORUBICIN
BRCA	mrna	XKR5|389610	0.0484528651759709	CYCLOPHOSPHAMIDE+DOXORUBICIN
BRCA	mrna	ZFHX4|79776	0.0355774173140735	CYCLOPHOSPHAMIDE+DOXORUBICIN
BRCA	mrna	ZIC5|85416	0.0449136476144043	CYCLOPHOSPHAMIDE+DOXORUBICIN
BRCA	mrna	ZIM3|114026	0.0257425257045682	CYCLOPHOSPHAMIDE+DOXORUBICIN
BRCA	mrna	SERPINI1|5274	0.00451510797677494	CYCLOPHOSPHAMIDE+DOXORUBICIN
BRCA	mrna	SFRS12IP1|285672	0.0168249425128428	CYCLOPHOSPHAMIDE+DOXORUBICIN
BRCA	mrna	SFRS2|6427	0.03848634204823	CYCLOPHOSPHAMIDE+DOXORUBICIN
BRCA	mrna	SGCD|6444	0.0279500553927663	CYCLOPHOSPHAMIDE+DOXORUBICIN
BRCA	mrna	SHC1|6464	0.0236874288674539	CYCLOPHOSPHAMIDE+DOXORUBICIN
BRCA	mrna	SIRT5|23408	0.0117735243611693	CYCLOPHOSPHAMIDE+DOXORUBICIN
BRCA	mrna	SKP1|6500	0.0355774173140735	CYCLOPHOSPHAMIDE+DOXORUBICIN
BRCA	mrna	SLC10A1|6554	0.000896808956769102	CYCLOPHOSPHAMIDE+DOXORUBICIN
BRCA	mrna	SLC13A3|64849	0.0328581827677211	CYCLOPHOSPHAMIDE+DOXORUBICIN
BRCA	mrna	SLC15A4|121260	0.0484528651759709	CYCLOPHOSPHAMIDE+DOXORUBICIN
BRCA	mrna	SLC22A16|85413	0.0303188843499704	CYCLOPHOSPHAMIDE+DOXORUBICIN
BRCA	mrna	SLC22A20|440044	0.00451510797677487	CYCLOPHOSPHAMIDE+DOXORUBICIN
BRCA	mrna	SLC25A18|83733	0.00551067610558598	CYCLOPHOSPHAMIDE+DOXORUBICIN
BRCA	mrna	SLC25A2|83884	0.00670027735516327	CYCLOPHOSPHAMIDE+DOXORUBICIN
BRCA	mrna	SLC25A41|284427	0.0183527341398268	CYCLOPHOSPHAMIDE+DOXORUBICIN
BRCA	mrna	SLC26A4|5172	0.00891953714834394	CYCLOPHOSPHAMIDE+DOXORUBICIN
BRCA	mrna	SLC35F1|222553	0.0117735243611693	CYCLOPHOSPHAMIDE+DOXORUBICIN
BRCA	mrna	SLC46A1|113235	0.0236874288674539	CYCLOPHOSPHAMIDE+DOXORUBICIN
BRCA	mrna	SLC7A2|6542	0.0128907532917011	CYCLOPHOSPHAMIDE+DOXORUBICIN
BRCA	mrna	SLC7A6OS|84138	0.0449136476144043	CYCLOPHOSPHAMIDE+DOXORUBICIN
BRCA	mrna	SLC9A3R2|9351	0.0484528651759709	CYCLOPHOSPHAMIDE+DOXORUBICIN
BRCA	mrna	SMCP|4184	0.0154099494685159	CYCLOPHOSPHAMIDE+DOXORUBICIN
BRCA	mrna	SMEK3P|139420	0.0484528651759709	CYCLOPHOSPHAMIDE+DOXORUBICIN
BRCA	mrna	SNAP29|9342	0.00670027735516327	CYCLOPHOSPHAMIDE+DOXORUBICIN
BRCA	mrna	SNAPC5|10302	0.0117735243611693	CYCLOPHOSPHAMIDE+DOXORUBICIN
BRCA	mrna	SNORA13|654322	0.00607931545220762	CYCLOPHOSPHAMIDE+DOXORUBICIN
BRCA	mrna	SNORA52|619565	0.0328581827677211	CYCLOPHOSPHAMIDE+DOXORUBICIN
BRCA	mrna	SNORA6|574040	0.0168249425128428	CYCLOPHOSPHAMIDE+DOXORUBICIN
BRCA	mrna	SNORA76|677842	0.0107430340665391	CYCLOPHOSPHAMIDE+DOXORUBICIN
BRCA	mrna	SNORD11|692058	0.0154099494685159	CYCLOPHOSPHAMIDE+DOXORUBICIN
BRCA	mrna	SNORD113-2|767562	0.0217762078305607	CYCLOPHOSPHAMIDE+DOXORUBICIN
BRCA	mrna	SNORD114-1|767577	0.0279500553927663	CYCLOPHOSPHAMIDE+DOXORUBICIN
BRCA	mrna	SNORD114-17|767595	0.0107430340665391	CYCLOPHOSPHAMIDE+DOXORUBICIN
BRCA	mrna	SNORD115-25|100033801	0.0328581827677211	CYCLOPHOSPHAMIDE+DOXORUBICIN
BRCA	mrna	SNORD116-24|100033435	0.0168249425128428	CYCLOPHOSPHAMIDE+DOXORUBICIN
BRCA	mrna	SNORD58C|100124516	0.0141007754653143	CYCLOPHOSPHAMIDE+DOXORUBICIN
BRCA	mrna	SNORD63|26785	0.0257425257045682	CYCLOPHOSPHAMIDE+DOXORUBICIN
BRCA	mrna	SNORD74|619498	0.0449136476144043	CYCLOPHOSPHAMIDE+DOXORUBICIN
BRCA	mrna	SNORD91B|692208	0.00451510797677494	CYCLOPHOSPHAMIDE+DOXORUBICIN
BRCA	mrna	SNPH|9751	0.0415949874676081	CYCLOPHOSPHAMIDE+DOXORUBICIN
BRCA	mrna	SOHLH2|54937	0.0217762078305607	CYCLOPHOSPHAMIDE+DOXORUBICIN
BRCA	mrna	SPAM1|6677	0.0484528651759709	CYCLOPHOSPHAMIDE+DOXORUBICIN
BRCA	mrna	SPANXN1|494118	0.0484528651759709	CYCLOPHOSPHAMIDE+DOXORUBICIN
BRCA	mrna	SPIB|6689	0.0236874288674539	CYCLOPHOSPHAMIDE+DOXORUBICIN
BRCA	mrna	SPRY4|81848	0.0141007754653143	CYCLOPHOSPHAMIDE+DOXORUBICIN
BRCA	mrna	SSRP1|6749	0.03848634204823	CYCLOPHOSPHAMIDE+DOXORUBICIN
BRCA	mrna	STARD13|90627	0.0449136476144043	CYCLOPHOSPHAMIDE+DOXORUBICIN
BRCA	mrna	STARD8|9754	0.03848634204823	CYCLOPHOSPHAMIDE+DOXORUBICIN
BRCA	mrna	STK38|11329	0.0073776784493355	CYCLOPHOSPHAMIDE+DOXORUBICIN
BRCA	mrna	STON2|85439	0.0449136476144043	CYCLOPHOSPHAMIDE+DOXORUBICIN
BRCA	mrna	SUCLA2|8803	0.0484528651759709	CYCLOPHOSPHAMIDE+DOXORUBICIN
BRCA	mrna	SVOPL|136306	0.0154099494685159	CYCLOPHOSPHAMIDE+DOXORUBICIN
BRCA	mrna	SYTL5|94122	0.0449136476144043	CYCLOPHOSPHAMIDE+DOXORUBICIN
BRCA	mrna	TACR2|6865	0.00979352628814945	CYCLOPHOSPHAMIDE+DOXORUBICIN
BRCA	mrna	TAF5|6877	0.0257425257045682	CYCLOPHOSPHAMIDE+DOXORUBICIN
BRCA	mrna	TARM1|441864	0.0117735243611693	CYCLOPHOSPHAMIDE+DOXORUBICIN
BRCA	mrna	TAS2R1|50834	0.0303188843499704	CYCLOPHOSPHAMIDE+DOXORUBICIN
BRCA	mrna	TBC1D22B|55633	0.0415949874676081	CYCLOPHOSPHAMIDE+DOXORUBICIN
BRCA	mrna	TBX15|6913	0.0279500553927663	CYCLOPHOSPHAMIDE+DOXORUBICIN
BRCA	mrna	TECTA|7007	0.0236874288674539	CYCLOPHOSPHAMIDE+DOXORUBICIN
BRCA	mrna	TENC1|23371	0.0257425257045682	CYCLOPHOSPHAMIDE+DOXORUBICIN
BRCA	mirna	hsa-mir-548f-2	0.00252256019406619	CYCLOPHOSPHAMIDE+DOXORUBICIN
BRCA	mirna	hsa-mir-548h-2	0.02949005384876	CYCLOPHOSPHAMIDE+DOXORUBICIN
BRCA	mirna	hsa-mir-548k	0.0248084245478096	CYCLOPHOSPHAMIDE+DOXORUBICIN
BRCA	mirna	hsa-mir-548o	0.0119244395808404	CYCLOPHOSPHAMIDE+DOXORUBICIN
BRCA	mirna	hsa-mir-1263	0.00252256019406619	CYCLOPHOSPHAMIDE+DOXORUBICIN
BRCA	mirna	hsa-mir-1282	0.0173421329612555	CYCLOPHOSPHAMIDE+DOXORUBICIN
BRCA	mirna	hsa-mir-1285-1	0.044630218604136	CYCLOPHOSPHAMIDE+DOXORUBICIN
BRCA	mirna	hsa-mir-1302-2	0.0248084245478096	CYCLOPHOSPHAMIDE+DOXORUBICIN
BRCA	mirna	hsa-mir-1304	0.0349124033232785	CYCLOPHOSPHAMIDE+DOXORUBICIN
BRCA	mirna	hsa-mir-138-2	0.0119244395808404	CYCLOPHOSPHAMIDE+DOXORUBICIN
BRCA	mirna	hsa-mir-153-1	0.0321032305263103	CYCLOPHOSPHAMIDE+DOXORUBICIN
BRCA	mirna	hsa-mir-153-2	0.0411641300634556	CYCLOPHOSPHAMIDE+DOXORUBICIN
BRCA	mirna	hsa-mir-206	0.0207846972406518	CYCLOPHOSPHAMIDE+DOXORUBICIN
BRCA	mirna	hsa-mir-208b	0.0483393376346719	CYCLOPHOSPHAMIDE+DOXORUBICIN
BRCA	mirna	hsa-mir-216b	0.0321032305263103	CYCLOPHOSPHAMIDE+DOXORUBICIN
BRCA	mirna	hsa-mir-3186	0.02949005384876	CYCLOPHOSPHAMIDE+DOXORUBICIN
BRCA	mirna	hsa-mir-3195	0.0483393376346719	CYCLOPHOSPHAMIDE+DOXORUBICIN
BRCA	mirna	hsa-mir-337	0.0173421329612555	CYCLOPHOSPHAMIDE+DOXORUBICIN
BRCA	mirna	hsa-mir-3674	0.0248084245478096	CYCLOPHOSPHAMIDE+DOXORUBICIN
BRCA	mirna	hsa-mir-376a-1	0.044630218604136	CYCLOPHOSPHAMIDE+DOXORUBICIN
BRCA	mirna	hsa-mir-378b	0.0349124033232781	CYCLOPHOSPHAMIDE+DOXORUBICIN
BRCA	mirna	hsa-mir-3912	0.0483393376346719	CYCLOPHOSPHAMIDE+DOXORUBICIN
BRCA	mirna	hsa-mir-3941	0.00982658871957719	CYCLOPHOSPHAMIDE+DOXORUBICIN
BRCA	mirna	hsa-mir-3942	0.00201425771686304	CYCLOPHOSPHAMIDE+DOXORUBICIN
BRCA	mirna	hsa-mir-424	0.0227192636561959	CYCLOPHOSPHAMIDE+DOXORUBICIN
BRCA	mirna	hsa-mir-4275	0.0349124033232781	CYCLOPHOSPHAMIDE+DOXORUBICIN
BRCA	mirna	hsa-mir-4276	0.0483393376346719	CYCLOPHOSPHAMIDE+DOXORUBICIN
BRCA	mirna	hsa-mir-4283-1	0.0294900538487594	CYCLOPHOSPHAMIDE+DOXORUBICIN
BRCA	mirna	hsa-mir-4295	0.0189953247345294	CYCLOPHOSPHAMIDE+DOXORUBICIN
BRCA	mirna	hsa-mir-450a-1	0.0321032305263103	CYCLOPHOSPHAMIDE+DOXORUBICIN
BRCA	mrna	TSG1|643432	0.0183527341398268	CYCLOPHOSPHAMIDE+DOXORUBICIN
BRCA	mrna	TSPY2|64591	0.0257425257045682	CYCLOPHOSPHAMIDE+DOXORUBICIN
BRCA	mrna	TTLL4|9654	0.0415949874676081	CYCLOPHOSPHAMIDE+DOXORUBICIN
BRCA	mirna	hsa-mir-499	0.0349124033232785	CYCLOPHOSPHAMIDE+DOXORUBICIN
BRCA	mirna	hsa-mir-515-2	0.00350737232639375	CYCLOPHOSPHAMIDE+DOXORUBICIN
BRCA	mirna	hsa-mir-519b	0.00536314382147769	CYCLOPHOSPHAMIDE+DOXORUBICIN
BRCA	mirna	hsa-mir-520h	0.0483393376346719	CYCLOPHOSPHAMIDE+DOXORUBICIN
BRCA	mirna	hsa-mir-521-1	0.037928835010108	CYCLOPHOSPHAMIDE+DOXORUBICIN
BRCA	mirna	hsa-mir-521-2	0.0173421329612555	CYCLOPHOSPHAMIDE+DOXORUBICIN
BRCA	mirna	hsa-mir-524	0.0349124033232785	CYCLOPHOSPHAMIDE+DOXORUBICIN
BRCA	mirna	hsa-mir-548u	0.00594821805028403	CYCLOPHOSPHAMIDE+DOXORUBICIN
BRCA	mirna	hsa-mir-580	0.0483393376346736	CYCLOPHOSPHAMIDE+DOXORUBICIN
BRCA	mirna	hsa-mir-581	0.0379288350101075	CYCLOPHOSPHAMIDE+DOXORUBICIN
BRCA	mirna	hsa-mir-597	0.00434625686696779	CYCLOPHOSPHAMIDE+DOXORUBICIN
BRCA	mirna	hsa-mir-618	0.044630218604136	CYCLOPHOSPHAMIDE+DOXORUBICIN
BRCA	mirna	hsa-mir-646	0.0411641300634556	CYCLOPHOSPHAMIDE+DOXORUBICIN
BRCA	mirna	hsa-mir-647	0.037928835010108	CYCLOPHOSPHAMIDE+DOXORUBICIN
BRCA	mirna	hsa-mir-675	0.0227192636561959	CYCLOPHOSPHAMIDE+DOXORUBICIN
BRCA	mrna	ZNF185|7739	0.0303188843499704	CYCLOPHOSPHAMIDE+DOXORUBICIN
BRCA	mrna	ZNF221|7638	0.0449136476144043	CYCLOPHOSPHAMIDE+DOXORUBICIN
BRCA	mirna	hsa-mir-450a-2	0.0119244395808404	CYCLOPHOSPHAMIDE+DOXORUBICIN
BRCA	mirna	hsa-mir-450b	0.0294900538487594	CYCLOPHOSPHAMIDE+DOXORUBICIN
BRCA	mrna	ZNF830|91603	0.0328581827677211	CYCLOPHOSPHAMIDE+DOXORUBICIN
BRCA	mirna	hsa-mir-495	0.0483393376346736	CYCLOPHOSPHAMIDE+DOXORUBICIN
BRCA	mrna	ZNF474|133923	0.0449136476144043	CYCLOPHOSPHAMIDE+DOXORUBICIN
BRCA	mrna	ZNF786|136051	0.0484528651759709	CYCLOPHOSPHAMIDE+DOXORUBICIN
CESC	mrna	ACTR6|64431	0.0130664728305287	CISPLATIN
CESC	mrna	APITD1|378708	0.0440452954096533	CISPLATIN
CESC	mrna	ADCY6|112	0.0130664728305287	CISPLATIN
CESC	mrna	ACBD6|84320	0.0492027891774901	CISPLATIN
CESC	mrna	ARAP2|116984	0.0245885664488587	CISPLATIN
CESC	mrna	ACOT7|11332	0.0277376763935576	CISPLATIN
CESC	mrna	ADAM21|8747	0.00495788508127076	CISPLATIN
CESC	mrna	ARHGAP39|80728	0.0217540370415449	CISPLATIN
CESC	mrna	ARHGAP4|393	0.0440452954096533	CISPLATIN
CESC	mrna	ADAM21P1|145241	0.0277376763935576	CISPLATIN
CESC	mrna	ARF6|382	0.0393518368613433	CISPLATIN
CESC	mrna	ADH1A|124	0.000444418787329268	CISPLATIN
CESC	mrna	FARSA|2193	0.00342435274912585	CISPLATIN
CESC	mrna	AFF3|3899	0.0350900175284122	CISPLATIN
CESC	mrna	ADAMTSL3|57188	0.0492027891774901	CISPLATIN
CESC	mrna	ACADM|34	0.033111167767121	CISPLATIN
CESC	mrna	APTX|54840	0.00934887935358527	CISPLATIN
CESC	mrna	FAM58A|92002	0.0139504107129203	CISPLATIN
CESC	mrna	FAM5C|339479	0.0393518368613433	CISPLATIN
CESC	mrna	ANKRD24|170961	0.0231336274003096	CISPLATIN
CESC	mrna	ANKRD56|345079	0.0416426128935247	CISPLATIN
CESC	mrna	ANP32B|10541	0.00660561913806143	CISPLATIN
CESC	mrna	ANP32C|23520	0.00294270989267915	CISPLATIN
CESC	mrna	ANPEP|290	0.0277376763935576	CISPLATIN
CESC	mrna	FANK1|92565	0.0245885664488587	CISPLATIN
CESC	mrna	AP1G2|8906	0.0440452954096533	CISPLATIN
CESC	mrna	APCS|325	0.0139504107129203	CISPLATIN
CESC	mrna	APOBEC3B|9582	0.0087302568724908	CISPLATIN
CESC	mrna	APPBP2|10513	0.0440452954096533	CISPLATIN
CESC	mrna	FAM54A|113115	0.0245885664488587	CISPLATIN
CESC	mrna	FXN|2395	0.0148867238334658	CISPLATIN
CESC	mrna	FZD9|8326	0.0169268030919368	CISPLATIN
CESC	mrna	FZR1|51343	0.0465639699750614	CISPLATIN
CESC	mrna	FAM64A|54478	0.0277376763935576	CISPLATIN
CESC	mrna	FAM83D|81610	0.0231336274003096	CISPLATIN
CESC	mrna	FAM83H|286077	0.0393518368613433	CISPLATIN
CESC	mrna	FAM84B|157638	0.033111167767121	CISPLATIN
CESC	mrna	FANCC|2176	0.0217540370415449	CISPLATIN
CESC	mrna	ARL14|80117	0.0217540370415449	CISPLATIN
CESC	mrna	ARMCX5|64860	0.0217540370415449	CISPLATIN
CESC	mrna	FAM32A|26017	0.0107046177176386	CISPLATIN
CESC	mrna	FAM50A|9130	0.0465639699750614	CISPLATIN
CESC	mrna	ANGPTL2|23452	0.0393518368613433	CISPLATIN
CESC	mrna	AHSA2|130872	0.033111167767121	CISPLATIN
CESC	mrna	AKAP8|10270	0.0371689522269712	CISPLATIN
CESC	mrna	AKAP8L|26993	0.0217540370415449	CISPLATIN
CESC	mrna	AKIRIN1|79647	0.0245885664488587	CISPLATIN
CESC	mrna	ALG1L|200810	0.0492027891774901	CISPLATIN
CESC	mrna	ALKBH6|84964	0.00460885680908125	CISPLATIN
CESC	mrna	ALOX15|246	0.0277376763935576	CISPLATIN
CESC	mrna	ALS2CL|259173	0.0312286169485293	CISPLATIN
CESC	mrna	AMELY|266	0.033111167767121	CISPLATIN
CESC	mrna	AMH|268	0.010006315526918	CISPLATIN
CESC	mrna	FASN|2194	0.0245885664488587	CISPLATIN
CESC	mrna	FTSJ3|117246	0.0231336274003096	CISPLATIN
CESC	mrna	FURIN|5045	0.0019966296465181	CISPLATIN
CESC	mrna	FLJ34503|285759	0.0312286169485293	CISPLATIN
CESC	mrna	ANKRD13B|124930	0.0416426128935247	CISPLATIN
CESC	mrna	ANKRD20A3|441425	0.0277376763935576	CISPLATIN
CESC	mrna	FLJ43859|389761	0.00252366672916451	CISPLATIN
CESC	mrna	FLJ44635|392490	0.0371689522269712	CISPLATIN
CESC	mrna	FLJ45340|402483	0.0217540370415449	CISPLATIN
CESC	mrna	FLJ45983|399717	0.0371689522269712	CISPLATIN
CESC	mrna	FNDC7|163479	0.0312286169485293	CISPLATIN
CESC	mrna	ANXA2P3|305	0.0180359540584151	CISPLATIN
CESC	mrna	FOXD4|2298	0.0245885664488587	CISPLATIN
CESC	mrna	FOXO4|4303	0.0158779719671055	CISPLATIN
CESC	mrna	AGPAT1|10554	0.0087302568724908	CISPLATIN
CESC	mrna	AGPAT3|56894	0.0122324377944533	CISPLATIN
CESC	mrna	C1orf192|257177	0.0312286169485293	CISPLATIN
CESC	mrna	C1orf92|149499	0.0312286169485293	CISPLATIN
CESC	mrna	C1orf94|84970	0.0148867238334658	CISPLATIN
CESC	mrna	C1QBP|708	0.0465639699750614	CISPLATIN
CESC	mrna	G6PD|2539	0.0416426128935247	CISPLATIN
CESC	mrna	GAB4|128954	0.0371689522269712	CISPLATIN
CESC	mrna	GABRA3|2556	0.00708793685634406	CISPLATIN
CESC	mrna	GABRB1|2560	0.0350900175284122	CISPLATIN
CESC	mrna	GADD45GIP1|90480	0.00934887935358527	CISPLATIN
CESC	mrna	C20orf7|79133	0.0107046177176386	CISPLATIN
CESC	mrna	C21orf7|56911	0.00760164147522018	CISPLATIN
CESC	mrna	APEX1|328	0.0416426128935247	CISPLATIN
CESC	mrna	FAM27C|100132948	0.0139504107129203	CISPLATIN
CESC	mrna	FBL|2091	0.0231336274003096	CISPLATIN
CESC	mrna	FBXL20|84961	0.00572853762085979	CISPLATIN
CESC	mrna	FBXL6|26233	0.0107046177176386	CISPLATIN
CESC	mrna	FBXO31|79791	0.0261221285241384	CISPLATIN
CESC	mrna	FCER2|2208	0.0312286169485293	CISPLATIN
CESC	mrna	FCHO1|23149	0.0261221285241384	CISPLATIN
CESC	mrna	FDX1L|112812	0.0231336274003096	CISPLATIN
CESC	mrna	FDXR|2232	0.0277376763935576	CISPLATIN
CESC	mrna	FGD5|152273	0.0312286169485293	CISPLATIN
CESC	mrna	FICD|11153	0.0350900175284122	CISPLATIN
CESC	mrna	FKBP3|2287	0.0139504107129203	CISPLATIN
CESC	mrna	C21orf82|114036	0.0465639699750614	CISPLATIN
CESC	mrna	FATE1|89885	0.0192082510970139	CISPLATIN
CESC	mrna	ANGPT2|285	0.0312286169485293	CISPLATIN
CESC	mrna	C7orf45|136263	0.0294386603313272	CISPLATIN
CESC	mrna	FLJ39653|202020	0.0393518368613433	CISPLATIN
CESC	mrna	FLJ39739|388685	0.0294386603313272	CISPLATIN
CESC	mrna	C7orf69|80099	0.0087302568724908	CISPLATIN
CESC	mrna	C8orf41|80185	0.0231336274003096	CISPLATIN
CESC	mrna	C8orf73|642475	0.0440452954096533	CISPLATIN
CESC	mrna	C8orf83|286144	0.0350900175284122	CISPLATIN
CESC	mrna	C9orf114|51490	0.0393518368613433	CISPLATIN
CESC	mrna	FOLR4|390243	0.0139504107129203	CISPLATIN
CESC	mrna	C9orf131|138724	0.0492027891774901	CISPLATIN
CESC	mrna	C9orf23|138716	0.0261221285241384	CISPLATIN
CESC	mrna	FOXRED2|80020	0.0416426128935247	CISPLATIN
CESC	mrna	C9orf89|84270	0.0087302568724908	CISPLATIN
CESC	mrna	CA1|759	0.0440452954096533	CISPLATIN
CESC	mrna	CA11|770	0.0312286169485293	CISPLATIN
CESC	mrna	CACNB3|784	0.0416426128935247	CISPLATIN
CESC	mrna	CANX|821	0.00814847563420695	CISPLATIN
CESC	mrna	C2|717	0.00113537905714619	CISPLATIN
CESC	mrna	C20orf144|128864	0.0393518368613433	CISPLATIN
CESC	mrna	C20orf165|128497	0.0245885664488587	CISPLATIN
CESC	mrna	C20orf186|149954	0.000577530888400782	CISPLATIN
CESC	mrna	C20orf200|253868	0.0087302568724908	CISPLATIN
CESC	mrna	CCBP2|1238	0.0245885664488587	CISPLATIN
CESC	mrna	CCDC25|55246	0.00233529735558864	CISPLATIN
CESC	mrna	CCDC28B|79140	0.0169268030919368	CISPLATIN
CESC	mrna	C21orf84|114038	0.00369115956205821	CISPLATIN
CESC	mrna	C22orf24|25775	0.0204466101535746	CISPLATIN
CESC	mrna	C22orf31|25770	0.00814847563420695	CISPLATIN
CESC	mrna	C2orf16|84226	0.0107046177176386	CISPLATIN
CESC	mrna	C2orf27A|29798	0.0350900175284122	CISPLATIN
CESC	mrna	C2orf61|285051	0.0416426128935247	CISPLATIN
CESC	mrna	C3|718	0.0350900175284122	CISPLATIN
CESC	mrna	C3orf24|115795	0.0277376763935576	CISPLATIN
CESC	mrna	C3orf79|152118	0.0139504107129203	CISPLATIN
CESC	mrna	C4orf49|84709	0.0312286169485293	CISPLATIN
CESC	mrna	C6orf124|653483	0.00660561913806143	CISPLATIN
CESC	mrna	C6orf186|728464	0.0416426128935247	CISPLATIN
CESC	mrna	AMZ2|51321	0.0231336274003096	CISPLATIN
CESC	mrna	ANAPC7|51434	0.0231336274003096	CISPLATIN
CESC	mrna	FLJ22536|401237	0.0465639699750614	CISPLATIN
CESC	mrna	RUVBL2|10856	0.0148867238334658	CISPLATIN
CESC	mrna	C7orf49|78996	0.0231336274003096	CISPLATIN
CESC	mrna	C7orf55|154791	0.0492027891774901	CISPLATIN
CESC	mrna	RYR1|6261	0.0139504107129203	CISPLATIN
CESC	mrna	S100A7|6278	0.0245885664488587	CISPLATIN
CESC	mrna	S100P|6286	0.0277376763935576	CISPLATIN
CESC	mrna	SAA1|6288	0.0245885664488587	CISPLATIN
CESC	mrna	SAA2|6289	0.0261221285241384	CISPLATIN
CESC	mrna	C9orf122|158228	0.0465639699750614	CISPLATIN
CESC	mrna	SAE1|10055	0.00814847563420695	CISPLATIN
CESC	mrna	SAP30BP|29115	0.010006315526918	CISPLATIN
CESC	mrna	C9orf78|51759	0.0148867238334658	CISPLATIN
CESC	mrna	FAM27A|548321	0.0492027891774901	CISPLATIN
CESC	mrna	C1orf113|79729	0.033111167767121	CISPLATIN
CESC	mrna	SCNN1A|6337	0.033111167767121	CISPLATIN
CESC	mrna	SCRIB|23513	0.033111167767121	CISPLATIN
CESC	mrna	SDHB|6390	0.0492027891774901	CISPLATIN
CESC	mrna	CATSPERB|79820	0.0192082510970139	CISPLATIN
CESC	mrna	CBLN4|140689	0.0245885664488587	CISPLATIN
CESC	mrna	CBWD1|55871	0.00460885680908125	CISPLATIN
CESC	mrna	CBWD2|150472	0.0245885664488587	CISPLATIN
CESC	mrna	CC2D1B|200014	0.0204466101535746	CISPLATIN
CESC	mrna	SEPT7L|285961	0.0312286169485293	CISPLATIN
CESC	mrna	SERPINA3|12	0.0204466101535746	CISPLATIN
CESC	mrna	SERPINA5|5104	0.0393518368613433	CISPLATIN
CESC	mrna	ASAP2|8853	0.0312286169485293	CISPLATIN
CESC	mrna	ASF1B|55723	0.0169268030919368	CISPLATIN
CESC	mrna	ASH2L|9070	0.0204466101535746	CISPLATIN
CESC	mrna	ASPRV1|151516	0.0087302568724908	CISPLATIN
CESC	mrna	ATF6B|1388	0.0217540370415449	CISPLATIN
CESC	mrna	ATG4D|84971	0.00397673442165144	CISPLATIN
CESC	mrna	ATP11A|23250	0.0416426128935247	CISPLATIN
CESC	mrna	ATP11C|286410	0.0350900175284122	CISPLATIN
CESC	mrna	ATP5A1|498	0.0416426128935247	CISPLATIN
CESC	mrna	ATP5EP2|432369	0.0217540370415449	CISPLATIN
CESC	mrna	ATP5H|10476	0.0277376763935576	CISPLATIN
CESC	mrna	ATP5S|27109	0.00533064680169865	CISPLATIN
CESC	mrna	FKBP6|8468	0.0217540370415449	CISPLATIN
CESC	mrna	FLJ10213|55096	0.0294386603313272	CISPLATIN
CESC	mrna	C7orf4|64433	0.0204466101535746	CISPLATIN
CESC	mrna	SIRT2|22933	0.0465639699750614	CISPLATIN
CESC	mrna	SIRT6|51548	0.0192082510970139	CISPLATIN
CESC	mrna	SIX2|10736	0.0217540370415449	CISPLATIN
CESC	mrna	SIX6|4990	0.0371689522269712	CISPLATIN
CESC	mrna	SKA2|348235	0.00369115956205821	CISPLATIN
CESC	mrna	SKIL|6498	0.00760164147522018	CISPLATIN
CESC	mrna	SKIV2L|6499	0.00660561913806143	CISPLATIN
CESC	mrna	SLC11A2|4891	0.000884567156305004	CISPLATIN
CESC	mrna	SAA4|6291	0.0107046177176386	CISPLATIN
CESC	mrna	SLC22A1|6580	0.0139504107129203	CISPLATIN
CESC	mrna	SLC24A3|57419	0.0158779719671055	CISPLATIN
CESC	mrna	SLC25A14|9016	0.0204466101535746	CISPLATIN
CESC	mrna	SLC25A17|10478	0.0492027891774901	CISPLATIN
CESC	mrna	SLC25A5|292	0.0416426128935247	CISPLATIN
CESC	mrna	SLC26A1|10861	0.0261221285241384	CISPLATIN
CESC	mrna	SLC26A2|1836	0.0217540370415449	CISPLATIN
CESC	mrna	SLC2A14|144195	0.0122324377944533	CISPLATIN
CESC	mrna	SEC16B|89866	0.0393518368613433	CISPLATIN
CESC	mrna	SEC24C|9632	0.0371689522269712	CISPLATIN
CESC	mrna	SEC31A|22872	0.0465639699750614	CISPLATIN
CESC	mrna	SECISBP2L|9728	0.0393518368613433	CISPLATIN
CESC	mrna	SEMA3B|7869	0.0312286169485293	CISPLATIN
CESC	mrna	SLC35E2|728661	0.0148867238334658	CISPLATIN
CESC	mrna	SLC35E2|9906	0.0114459196356358	CISPLATIN
CESC	mrna	SLC47A1|55244	0.0114459196356358	CISPLATIN
CESC	mrna	SETD1B|23067	0.0245885664488587	CISPLATIN
CESC	mrna	SF3A2|8175	0.0261221285241384	CISPLATIN
CESC	mrna	SF4|57794	0.0180359540584151	CISPLATIN
CESC	mrna	SFRP1|6422	0.0261221285241384	CISPLATIN
CESC	mrna	SFRS3|6428	0.0169268030919368	CISPLATIN
CESC	mrna	SFRS4|6429	0.0371689522269712	CISPLATIN
CESC	mrna	SH3BP2|6452	0.0139504107129203	CISPLATIN
CESC	mrna	SH3D20|201175	0.0416426128935247	CISPLATIN
CESC	mrna	SH3PXD2B|285590	0.0169268030919368	CISPLATIN
CESC	mrna	SHANK1|50944	0.0312286169485293	CISPLATIN
CESC	mrna	SHC3|53358	0.0114459196356358	CISPLATIN
CESC	mrna	SHOX|6473	0.0492027891774901	CISPLATIN
CESC	mrna	C6orf59|79992	0.0465639699750614	CISPLATIN
CESC	mrna	C7|730	0.033111167767121	CISPLATIN
CESC	mrna	SIP1|8487	0.0192082510970139	CISPLATIN
CESC	mrna	AURKB|9212	0.00708793685634406	CISPLATIN
CESC	mrna	BACE2|25825	0.0169268030919368	CISPLATIN
CESC	mrna	BAGE2|85319	0.033111167767121	CISPLATIN
CESC	mrna	BANF2|140836	0.0416426128935247	CISPLATIN
CESC	mrna	BAT3|7917	0.0440452954096533	CISPLATIN
CESC	mrna	BAX|581	0.00708793685634406	CISPLATIN
CESC	mrna	BAZ2A|11176	0.0371689522269712	CISPLATIN
CESC	mrna	BCAS3|54828	0.0261221285241384	CISPLATIN
CESC	mrna	SLC13A5|284111	0.0158779719671055	CISPLATIN
CESC	mrna	BEAN|146227	0.0371689522269712	CISPLATIN
CESC	mrna	BET1|10282	0.0416426128935247	CISPLATIN
CESC	mrna	BIRC5|332	0.0350900175284122	CISPLATIN
CESC	mrna	BLOC1S1|2647	0.033111167767121	CISPLATIN
CESC	mrna	BLVRB|645	0.0371689522269712	CISPLATIN
CESC	mrna	BMS1P4|729096	0.0350900175284122	CISPLATIN
CESC	mrna	BRD2|6046	0.0465639699750614	CISPLATIN
CESC	mrna	BRMS1L|84312	0.0492027891774901	CISPLATIN
CESC	mrna	SLC2A8|29988	0.0245885664488587	CISPLATIN
CESC	mrna	SLC30A3|7781	0.0277376763935576	CISPLATIN
CESC	mrna	SLC30A8|169026	0.0139504107129203	CISPLATIN
CESC	mrna	SLC34A1|6569	0.0294386603313272	CISPLATIN
CESC	mrna	SLC35A2|7355	0.0312286169485293	CISPLATIN
CESC	mrna	C12orf24|29902	0.0312286169485293	CISPLATIN
CESC	mrna	C12orf45|121053	0.00460885680908125	CISPLATIN
CESC	mrna	C12orf48|55010	0.0261221285241384	CISPLATIN
CESC	mrna	SLC6A7|6534	0.0139504107129203	CISPLATIN
CESC	mrna	SLC8A2|6543	0.0277376763935576	CISPLATIN
CESC	mrna	SLC9A6|10479	0.033111167767121	CISPLATIN
CESC	mrna	SLN|6588	0.00660561913806143	CISPLATIN
CESC	mrna	SMARCD2|6603	0.0180359540584151	CISPLATIN
CESC	mrna	SMC2|10592	0.0440452954096533	CISPLATIN
CESC	mrna	SMG5|23381	0.0130664728305287	CISPLATIN
CESC	mrna	SMU1|55234	0.0130664728305287	CISPLATIN
CESC	mrna	SNAP23|8773	0.0180359540584151	CISPLATIN
CESC	mrna	SNAP91|9892	0.0350900175284122	CISPLATIN
CESC	mrna	SNAR-E|100170220	0.033111167767121	CISPLATIN
CESC	mrna	SNCG|6623	0.0465639699750614	CISPLATIN
CESC	mrna	SHROOM1|134549	0.00934887935358527	CISPLATIN
CESC	mrna	SIGMAR1|10280	0.0492027891774901	CISPLATIN
CESC	mrna	ATXN7L3|56970	0.0465639699750614	CISPLATIN
CESC	mrna	RUNX1T1|862	0.0130664728305287	CISPLATIN
CESC	mrna	EXOSC6|118460	0.0158779719671055	CISPLATIN
CESC	mrna	RWDD1|51389	0.0261221285241384	CISPLATIN
CESC	mrna	RXRB|6257	0.0231336274003096	CISPLATIN
CESC	mrna	FAM104A|84923	0.0122324377944533	CISPLATIN
CESC	mrna	FAM120AOS|158293	0.0492027891774901	CISPLATIN
CESC	mrna	FAM127B|26071	0.0294386603313272	CISPLATIN
CESC	mrna	FAM127C|441518	0.0231336274003096	CISPLATIN
CESC	mrna	FAM158A|51016	0.0416426128935247	CISPLATIN
CESC	mrna	FAM171B|165215	0.0217540370415449	CISPLATIN
CESC	mrna	FAM188B|84182	0.0277376763935576	CISPLATIN
CESC	mrna	FAM20C|56975	0.0416426128935247	CISPLATIN
CESC	mrna	SARNP|84324	0.0204466101535746	CISPLATIN
CESC	mrna	SCD|6319	0.0192082510970139	CISPLATIN
CESC	mrna	SCLY|51540	0.0350900175284122	CISPLATIN
CESC	mrna	?|653553	0.0130664728305287	CISPLATIN
CESC	mrna	AADACL4|343066	0.0148867238334658	CISPLATIN
CESC	mrna	AATK|9625	0.00272584002740095	CISPLATIN
CESC	mrna	ABCB6|10058	0.0492027891774901	CISPLATIN
CESC	mrna	ABCB7|22	0.0393518368613433	CISPLATIN
CESC	mrna	ABLIM2|84448	0.0371689522269712	CISPLATIN
CESC	mrna	ABP1|26	0.0492027891774901	CISPLATIN
CESC	mrna	SUV420H1|51111	0.006153018801181	CISPLATIN
CESC	mrna	SYCE2|256126	0.00428223000760097	CISPLATIN
CESC	mrna	SYCN|342898	0.0114459196356358	CISPLATIN
CESC	mrna	SYK|6850	0.0312286169485293	CISPLATIN
CESC	mrna	SYNGAP1|8831	0.00495788508127076	CISPLATIN
CESC	mrna	SYT12|91683	0.0277376763935576	CISPLATIN
CESC	mrna	TACC1|6867	0.0492027891774901	CISPLATIN
CESC	mrna	TACR2|6865	0.00215988559736032	CISPLATIN
CESC	mrna	TAF15|8148	0.0139504107129203	CISPLATIN
CESC	mrna	TAF5L|27097	0.0312286169485293	CISPLATIN
CESC	mrna	TAF9B|51616	0.00428223000760097	CISPLATIN
CESC	mrna	TARDBP|23435	0.0350900175284122	CISPLATIN
CESC	mrna	TAS2R10|50839	0.00369115956205821	CISPLATIN
CESC	mrna	TAS2R5|54429	0.0158779719671055	CISPLATIN
CESC	mrna	TBC1D14|57533	0.0294386603313272	CISPLATIN
CESC	mrna	SNHG6|641638	0.0231336274003096	CISPLATIN
CESC	mrna	ATP6AP1L|92270	0.0180359540584151	CISPLATIN
CESC	mrna	TBC1D9B|23061	0.010006315526918	CISPLATIN
CESC	mrna	TBCB|1155	0.0245885664488587	CISPLATIN
CESC	mrna	TC2N|123036	0.0312286169485293	CISPLATIN
CESC	mrna	TCAM1P|146771	0.0371689522269712	CISPLATIN
CESC	mrna	TCEAL1|9338	0.00708793685634406	CISPLATIN
CESC	mrna	TCEAL4|79921	0.0013375150010431	CISPLATIN
CESC	mrna	TCEB3C|162699	0.0492027891774901	CISPLATIN
CESC	mrna	TCTEX1D4|343521	0.0312286169485293	CISPLATIN
CESC	mrna	TECPR1|25851	0.0371689522269712	CISPLATIN
CESC	mrna	TERF2IP|54386	0.0465639699750614	CISPLATIN
CESC	mrna	TES|26136	0.0245885664488587	CISPLATIN
CESC	mrna	TEX10|54881	0.0312286169485293	CISPLATIN
CESC	mrna	TGIF2LY|90655	0.0492027891774901	CISPLATIN
CESC	mrna	THAP11|57215	0.0204466101535746	CISPLATIN
CESC	mrna	THOC1|9984	0.0122324377944533	CISPLATIN
CESC	mrna	THOC4|10189	0.0114459196356358	CISPLATIN
CESC	mrna	THOP1|7064	0.00272584002740095	CISPLATIN
CESC	mrna	THSD4|79875	0.0393518368613433	CISPLATIN
CESC	mrna	TIMM44|10469	0.0217540370415449	CISPLATIN
CESC	mrna	TIMM50|92609	0.0245885664488587	CISPLATIN
CESC	mrna	TIMM8A|1678	0.0169268030919368	CISPLATIN
CESC	mrna	TIMM9|26520	0.0393518368613433	CISPLATIN
CESC	mrna	TK1|7083	0.0371689522269712	CISPLATIN
CESC	mrna	TLE4|7091	0.0393518368613433	CISPLATIN
CESC	mrna	TLK2|11011	0.0158779719671055	CISPLATIN
CESC	mrna	TM2D2|83877	0.000340398865571282	CISPLATIN
CESC	mrna	TMED1|11018	0.0192082510970139	CISPLATIN
CESC	mrna	TMED2|10959	0.00814847563420695	CISPLATIN
CESC	mrna	TMED7|51014	0.033111167767121	CISPLATIN
CESC	mrna	TMEM128|85013	0.033111167767121	CISPLATIN
CESC	mrna	TMEM145|284339	0.033111167767121	CISPLATIN
CESC	mrna	TMEM150A|129303	0.0492027891774901	CISPLATIN
CESC	mrna	TMEM161A|54929	0.0231336274003096	CISPLATIN
CESC	mrna	TMEM167A|153339	0.033111167767121	CISPLATIN
CESC	mrna	TMEM17|200728	0.0393518368613433	CISPLATIN
CESC	mrna	TMEM99|147184	0.0465639699750614	CISPLATIN
CESC	mrna	TMLHE|55217	0.00342435274912585	CISPLATIN
CESC	mrna	TMOD1|7111	0.0148867238334658	CISPLATIN
CESC	mrna	TBC1D28|254272	0.0139504107129203	CISPLATIN
CESC	mrna	TBC1D3|729873	0.0393518368613433	CISPLATIN
CESC	mrna	TNFRSF11B|4982	0.0130664728305287	CISPLATIN
CESC	mrna	TNFSF14|8740	0.0277376763935576	CISPLATIN
CESC	mrna	TNIP3|79931	0.0245885664488587	CISPLATIN
CESC	mrna	TNKS1BP1|85456	0.00342435274912585	CISPLATIN
CESC	mrna	TNNC2|7125	0.0122324377944533	CISPLATIN
CESC	mrna	TNP2|7142	0.0350900175284122	CISPLATIN
CESC	mrna	TNRC18|84629	0.0393518368613433	CISPLATIN
CESC	mrna	TOMM22|56993	0.0217540370415449	CISPLATIN
CESC	mrna	TOMM5|401505	0.0350900175284122	CISPLATIN
CESC	mrna	TOR1A|1861	0.0204466101535746	CISPLATIN
CESC	mrna	BCL9L|283149	0.0261221285241384	CISPLATIN
CESC	mrna	TOR3A|64222	0.0130664728305287	CISPLATIN
CESC	mrna	TP53|7157	0.0192082510970139	CISPLATIN
CESC	mrna	TP53TG1|11257	0.0312286169485293	CISPLATIN
CESC	mrna	TPCN1|53373	0.0204466101535746	CISPLATIN
CESC	mrna	TPMT|7172	0.0107046177176386	CISPLATIN
CESC	mrna	TPRKB|51002	0.00572853762085979	CISPLATIN
CESC	mrna	TRAF7|84231	0.00369115956205821	CISPLATIN
CESC	mrna	TRAM1|23471	0.0294386603313272	CISPLATIN
CESC	mrna	TRAPPC6B|122553	0.00145058549206845	CISPLATIN
CESC	mrna	BRPF3|27154	0.0350900175284122	CISPLATIN
CESC	mrna	BTBD19|149478	0.0180359540584151	CISPLATIN
CESC	mrna	C10orf41|100131213	0.0393518368613433	CISPLATIN
CESC	mrna	C10orf57|80195	0.0350900175284122	CISPLATIN
CESC	mrna	C11orf94|143678	0.00317521716113181	CISPLATIN
CESC	mrna	TRIM74|378108	0.010006315526918	CISPLATIN
CESC	mrna	TRIM8|81603	0.0393518368613433	CISPLATIN
CESC	mrna	TRIO|7204	0.0393518368613433	CISPLATIN
CESC	mrna	C12orf71|728858	0.0492027891774901	CISPLATIN
CESC	mrna	C14orf119|55017	0.0180359540584151	CISPLATIN
CESC	mrna	C14orf138|79609	0.0261221285241384	CISPLATIN
CESC	mrna	C14orf143|90141	0.0350900175284122	CISPLATIN
CESC	mrna	C14orf156|81892	0.0393518368613433	CISPLATIN
CESC	mrna	C14orf166|51637	0.0204466101535746	CISPLATIN
CESC	mrna	C14orf39|317761	0.033111167767121	CISPLATIN
CESC	mrna	C14orf80|283643	0.0139504107129203	CISPLATIN
CESC	mrna	C15orf52|388115	0.0169268030919368	CISPLATIN
CESC	mrna	C16orf52|730094	0.0139504107129203	CISPLATIN
CESC	mrna	TNF|7124	0.00814847563420695	CISPLATIN
CESC	mrna	TNFAIP8L3|388121	0.0261221285241384	CISPLATIN
CESC	mrna	EXOSC2|23404	0.0231336274003096	CISPLATIN
CESC	mrna	EXOSC3|51010	0.033111167767121	CISPLATIN
CESC	mrna	EXOSC5|56915	0.0371689522269712	CISPLATIN
CESC	mrna	C17orf48|56985	0.0217540370415449	CISPLATIN
CESC	mrna	EYS|346007	0.0492027891774901	CISPLATIN
CESC	mrna	F12|2161	0.006153018801181	CISPLATIN
CESC	mrna	C19orf2|8725	0.00934887935358527	CISPLATIN
CESC	mrna	C19orf38|255809	0.0087302568724908	CISPLATIN
CESC	mrna	C19orf43|79002	0.0277376763935576	CISPLATIN
CESC	mrna	C19orf47|126526	0.00252366672916451	CISPLATIN
CESC	mrna	C19orf48|84798	0.0169268030919368	CISPLATIN
CESC	mrna	C19orf52|90580	0.00760164147522018	CISPLATIN
CESC	mrna	C19orf53|28974	0.0139504107129203	CISPLATIN
CESC	mrna	C19orf54|284325	0.0231336274003096	CISPLATIN
CESC	mrna	FAM22A|728118	0.0192082510970139	CISPLATIN
CESC	mrna	FAM26F|441168	0.0416426128935247	CISPLATIN
CESC	mrna	?|391714	0.0087302568724908	CISPLATIN
CESC	mrna	C1orf104|284618	0.010006315526918	CISPLATIN
CESC	mrna	UPF3B|65109	0.006153018801181	CISPLATIN
CESC	mrna	UQCR11|10975	0.0393518368613433	CISPLATIN
CESC	mrna	UTP18|51096	0.00272584002740095	CISPLATIN
CESC	mrna	UTP6|55813	0.0294386603313272	CISPLATIN
CESC	mrna	UXT|8409	0.0492027891774901	CISPLATIN
CESC	mrna	VARS|7407	0.0277376763935576	CISPLATIN
CESC	mrna	VARS2|57176	0.0465639699750614	CISPLATIN
CESC	mrna	VAX1|11023	0.0114459196356358	CISPLATIN
CESC	mrna	VBP1|7411	0.00123262573121468	CISPLATIN
CESC	mrna	VEGFA|7422	0.00572853762085979	CISPLATIN
CESC	mrna	VMA21|203547	0.0277376763935576	CISPLATIN
CESC	mrna	VNN1|8876	0.0231336274003096	CISPLATIN
CESC	mrna	VPS29|51699	0.0107046177176386	CISPLATIN
CESC	mrna	VPS39|23339	0.00708793685634406	CISPLATIN
CESC	mrna	VRK1|7443	0.00708793685634406	CISPLATIN
CESC	mrna	VSNL1|7447	0.0465639699750614	CISPLATIN
CESC	mrna	VWA1|64856	0.006153018801181	CISPLATIN
CESC	mrna	WBP11P1|441818	0.0492027891774901	CISPLATIN
CESC	mrna	WDR18|57418	0.0139504107129203	CISPLATIN
CESC	mrna	WDR60|55112	0.0277376763935576	CISPLATIN
CESC	mrna	WDR62|284403	0.00170358967695392	CISPLATIN
CESC	mrna	WDR78|79819	0.0261221285241384	CISPLATIN
CESC	mrna	WDR86|349136	0.00760164147522018	CISPLATIN
CESC	mrna	WNK2|65268	0.033111167767121	CISPLATIN
CESC	mrna	WNT2|7472	0.0440452954096533	CISPLATIN
CESC	mrna	WSB1|26118	0.00533064680169865	CISPLATIN
CESC	mrna	WWC1|23286	0.0440452954096533	CISPLATIN
CESC	mrna	XAB2|56949	0.0245885664488587	CISPLATIN
CESC	mrna	XG|7499	0.0465639699750614	CISPLATIN
CESC	mrna	XKR5|389610	0.0440452954096533	CISPLATIN
CESC	mrna	XPR1|9213	0.0277376763935576	CISPLATIN
CESC	mrna	XRCC1|7515	0.0245885664488587	CISPLATIN
CESC	mrna	XRCC6BP1|91419	0.0371689522269712	CISPLATIN
CESC	mrna	YAF2|10138	0.0261221285241384	CISPLATIN
CESC	mrna	YBX2|51087	0.00934887935358527	CISPLATIN
CESC	mrna	YEATS4|8089	0.0231336274003096	CISPLATIN
CESC	mrna	YIPF5|81555	0.0294386603313272	CISPLATIN
CESC	mrna	ZBTB32|27033	0.0217540370415449	CISPLATIN
CESC	mrna	ZBTB9|221504	0.0416426128935247	CISPLATIN
CESC	mrna	ZC3H12A|80149	0.00369115956205821	CISPLATIN
CESC	mrna	ZC3H6|376940	0.00708793685634406	CISPLATIN
CESC	mrna	ZC3H8|84524	0.0492027891774901	CISPLATIN
CESC	mrna	ZDHHC12|84885	0.0416426128935247	CISPLATIN
CESC	mrna	ZNF107|51427	0.0440452954096533	CISPLATIN
CESC	mrna	ZNF117|51351	0.0192082510970139	CISPLATIN
CESC	mrna	ZNF138|7697	0.0465639699750614	CISPLATIN
CESC	mrna	ZNF189|7743	0.0312286169485293	CISPLATIN
CESC	mrna	ZNF213|7760	0.0440452954096533	CISPLATIN
CESC	mrna	ZNF252|286101	0.0416426128935247	CISPLATIN
CESC	mrna	ZNF254|9534	0.0465639699750614	CISPLATIN
CESC	mrna	ZNF319|57567	0.0350900175284122	CISPLATIN
CESC	mrna	ZNF347|84671	0.0180359540584151	CISPLATIN
CESC	mrna	ZNF367|195828	0.0114459196356358	CISPLATIN
CESC	mrna	CCDC34|91057	0.00934887935358527	CISPLATIN
CESC	mrna	CCDC41|51134	0.0440452954096533	CISPLATIN
CESC	mrna	CCDC53|51019	0.0245885664488587	CISPLATIN
CESC	mrna	CCDC59|29080	0.00342435274912585	CISPLATIN
CESC	mrna	CCDC67|159989	0.0294386603313272	CISPLATIN
CESC	mrna	CCDC94|55702	0.0231336274003096	CISPLATIN
CESC	mrna	CCNB1IP1|57820	0.00934887935358527	CISPLATIN
CESC	mrna	CCNH|902	0.0492027891774901	CISPLATIN
CESC	mrna	CCNL2|81669	0.0114459196356358	CISPLATIN
CESC	mrna	CD1D|912	0.0277376763935576	CISPLATIN
CESC	mrna	CD46|4179	0.0148867238334658	CISPLATIN
CESC	mrna	CD47|961	0.010006315526918	CISPLATIN
CESC	mrna	CD55|1604	0.033111167767121	CISPLATIN
CESC	mrna	CDA|978	0.0180359540584151	CISPLATIN
CESC	mrna	CDC14B|8555	0.0294386603313272	CISPLATIN
CESC	mrna	CDC25A|993	0.0294386603313272	CISPLATIN
CESC	mrna	CDC37|11140	0.0180359540584151	CISPLATIN
CESC	mrna	CDC45|8318	0.0107046177176386	CISPLATIN
CESC	mrna	CDCA2|157313	0.0169268030919368	CISPLATIN
CESC	mrna	CDCA4|55038	0.00660561913806143	CISPLATIN
CESC	mrna	TOR1AIP1|26092	0.0393518368613433	CISPLATIN
CESC	mrna	CDK1|983	0.0204466101535746	CISPLATIN
CESC	mrna	CDK4|1019	0.0130664728305287	CISPLATIN
CESC	mrna	CDKN3|1033	0.0416426128935247	CISPLATIN
CESC	mrna	CDR1|1038	0.0416426128935247	CISPLATIN
CESC	mrna	CDT1|81620	0.0277376763935576	CISPLATIN
CESC	mrna	CDYL2|124359	0.0294386603313272	CISPLATIN
CESC	mrna	CEACAM22P|388550	0.0245885664488587	CISPLATIN
CESC	mrna	CEBPG|1054	0.0465639699750614	CISPLATIN
CESC	mrna	CENPH|64946	0.0158779719671055	CISPLATIN
CESC	mrna	CENPM|79019	0.0261221285241384	CISPLATIN
CESC	mrna	CENPN|55839	0.0217540370415449	CISPLATIN
CESC	mrna	CENPP|401541	0.0245885664488587	CISPLATIN
CESC	mrna	CEP110|11064	0.033111167767121	CISPLATIN
CESC	mrna	CEP70|80321	0.0245885664488587	CISPLATIN
CESC	mrna	CEP78|84131	0.00252366672916451	CISPLATIN
CESC	mrna	CETN3|1070	0.0416426128935247	CISPLATIN
CESC	mrna	CFB|629	0.00814847563420695	CISPLATIN
CESC	mrna	CGB2|114336	0.0148867238334658	CISPLATIN
CESC	mrna	CHAF1A|10036	0.00934887935358527	CISPLATIN
CESC	mrna	CHD7|55636	0.0107046177176386	CISPLATIN
CESC	mrna	CHEK2|11200	0.0139504107129203	CISPLATIN
CESC	mrna	CHI3L2|1117	0.0148867238334658	CISPLATIN
CESC	mrna	CHRDL1|91851	0.0492027891774901	CISPLATIN
CESC	mrna	CHST7|56548	0.0465639699750614	CISPLATIN
CESC	mrna	CIB3|117286	0.0312286169485293	CISPLATIN
CESC	mrna	CIITA|4261	0.0148867238334658	CISPLATIN
CESC	mrna	CINP|51550	0.0204466101535746	CISPLATIN
CESC	mrna	CIRH1A|84916	0.00814847563420695	CISPLATIN
CESC	mrna	CITED1|4435	0.0416426128935247	CISPLATIN
CESC	mrna	CKM|1158	0.00233529735558864	CISPLATIN
CESC	mrna	CLCN6|1185	0.0492027891774901	CISPLATIN
CESC	mrna	CLDN12|9069	0.0122324377944533	CISPLATIN
CESC	mrna	CLEC16A|23274	0.0169268030919368	CISPLATIN
CESC	mrna	CLTA|1211	0.0492027891774901	CISPLATIN
CESC	mrna	CMPK1|51727	0.0294386603313272	CISPLATIN
CESC	mrna	CMTM4|146223	0.0371689522269712	CISPLATIN
CESC	mrna	CNGB1|1258	0.00814847563420695	CISPLATIN
CESC	mrna	CNNM1|26507	0.0371689522269712	CISPLATIN
CESC	mrna	CNTLN|54875	0.0245885664488587	CISPLATIN
CESC	mrna	COPE|11316	0.0350900175284122	CISPLATIN
CESC	mrna	COPS3|8533	0.033111167767121	CISPLATIN
CESC	mrna	COPS4|51138	0.0294386603313272	CISPLATIN
CESC	mrna	COX11|1353	0.0245885664488587	CISPLATIN
CESC	mrna	COX19|90639	0.0277376763935576	CISPLATIN
CESC	mrna	COX6A1|1337	0.0492027891774901	CISPLATIN
CESC	mrna	CPB1|1360	0.0371689522269712	CISPLATIN
CESC	mrna	CPE|1363	0.00215988559736032	CISPLATIN
CESC	mrna	CPEB2|132864	0.0277376763935576	CISPLATIN
CESC	mrna	CPLX3|594855	0.0114459196356358	CISPLATIN
CESC	mrna	CPNE7|27132	0.00572853762085979	CISPLATIN
CESC	mrna	CPO|130749	0.0261221285241384	CISPLATIN
CESC	mrna	CRIPAK|285464	0.0019966296465181	CISPLATIN
CESC	mrna	CRISP1|167	0.0130664728305287	CISPLATIN
CESC	mrna	CRYBA4|1413	0.0416426128935247	CISPLATIN
CESC	mrna	CSMD2|114784	0.00934887935358527	CISPLATIN
CESC	mrna	CSN1S2A|286828	0.0277376763935576	CISPLATIN
CESC	mrna	CSRNP1|64651	0.0350900175284122	CISPLATIN
CESC	mrna	CST4|1472	0.0180359540584151	CISPLATIN
CESC	mrna	CTNNB1|1499	0.010006315526918	CISPLATIN
CESC	mrna	CTNNBL1|56259	0.0169268030919368	CISPLATIN
CESC	mrna	CTTN|2017	0.00184477039656233	CISPLATIN
CESC	mrna	CUX1|1523	0.00495788508127076	CISPLATIN
CESC	mrna	CXCL5|6374	0.00660561913806143	CISPLATIN
CESC	mrna	CXorf26|51260	0.00660561913806143	CISPLATIN
CESC	mrna	CXorf27|25763	0.0416426128935247	CISPLATIN
CESC	mrna	CXorf42|158801	0.0169268030919368	CISPLATIN
CESC	mrna	CYP24A1|1591	0.0192082510970139	CISPLATIN
CESC	mrna	DCAF4|26094	0.0277376763935576	CISPLATIN
CESC	mrna	DCAF8|50717	0.0261221285241384	CISPLATIN
CESC	mrna	DCTN3|11258	0.0231336274003096	CISPLATIN
CESC	mrna	DCTN6|10671	0.033111167767121	CISPLATIN
CESC	mrna	DCX|1641	0.0169268030919368	CISPLATIN
CESC	mrna	DDB1|1642	0.0261221285241384	CISPLATIN
CESC	mrna	DDR2|4921	0.0371689522269712	CISPLATIN
CESC	mrna	DDX26B|203522	0.0465639699750614	CISPLATIN
CESC	mrna	DDX39|10212	0.00533064680169865	CISPLATIN
CESC	mrna	DDX49|54555	0.0312286169485293	CISPLATIN
CESC	mrna	DEFB131|644414	0.00760164147522018	CISPLATIN
CESC	mrna	DEPDC4|120863	0.0393518368613433	CISPLATIN
CESC	mrna	DET1|55070	0.0148867238334658	CISPLATIN
CESC	mrna	DGAT1|8694	0.0261221285241384	CISPLATIN
CESC	mrna	DGKA|1606	0.0416426128935247	CISPLATIN
CESC	mrna	DHCR7|1717	0.0371689522269712	CISPLATIN
CESC	mrna	DHDH|27294	0.00460885680908125	CISPLATIN
CESC	mrna	DHPS|1725	0.0204466101535746	CISPLATIN
CESC	mrna	DHRS4|10901	0.00572853762085979	CISPLATIN
CESC	mrna	DHRS4L1|728635	0.00660561913806143	CISPLATIN
CESC	mrna	DHRS4L2|317749	0.010006315526918	CISPLATIN
CESC	mrna	DHX40|79665	0.0217540370415449	CISPLATIN
CESC	mrna	DIMT1L|27292	0.0277376763935576	CISPLATIN
CESC	mrna	DIO2|1734	0.0465639699750614	CISPLATIN
CESC	mrna	DKC1|1736	0.00294270989267915	CISPLATIN
CESC	mrna	DLL3|10683	0.0492027891774901	CISPLATIN
CESC	mrna	DLL4|54567	0.0114459196356358	CISPLATIN
CESC	mrna	DMP1|1758	0.0350900175284122	CISPLATIN
CESC	mrna	DMRT2|10655	0.0180359540584151	CISPLATIN
CESC	mrna	DMRTC1B|728656	0.0440452954096533	CISPLATIN
CESC	mrna	DMRTC2|63946	0.0169268030919368	CISPLATIN
CESC	mrna	DNAJC5B|85479	0.0440452954096533	CISPLATIN
CESC	mrna	DNAJC8|22826	0.0180359540584151	CISPLATIN
CESC	mrna	DNASE1|1773	0.0440452954096533	CISPLATIN
CESC	mrna	DNASE2B|58511	0.0245885664488587	CISPLATIN
CESC	mrna	DPF1|8193	0.0312286169485293	CISPLATIN
CESC	mrna	DPH5|51611	0.0312286169485293	CISPLATIN
CESC	mrna	DPP7|29952	0.0130664728305287	CISPLATIN
CESC	mrna	DPPA2|151871	0.0416426128935247	CISPLATIN
CESC	mrna	DTL|51514	0.0465639699750614	CISPLATIN
CESC	mrna	DTWD1|56986	0.0277376763935576	CISPLATIN
CESC	mrna	DTX3|196403	0.0169268030919368	CISPLATIN
CESC	mrna	DUS3L|56931	0.0492027891774901	CISPLATIN
CESC	mrna	DUSP16|80824	0.0169268030919368	CISPLATIN
CESC	mrna	DVL1|1855	0.00760164147522018	CISPLATIN
CESC	mrna	DYTN|391475	0.00760164147522018	CISPLATIN
CESC	mrna	DZIP1|22873	0.0416426128935247	CISPLATIN
CESC	mrna	ECE2|9718	0.0393518368613433	CISPLATIN
CESC	mrna	EDEM1|9695	0.0371689522269712	CISPLATIN
CESC	mrna	EFHC1|114327	0.0393518368613433	CISPLATIN
CESC	mrna	EFNA1|1942	0.010006315526918	CISPLATIN
CESC	mrna	EFNA5|1946	0.0350900175284122	CISPLATIN
CESC	mrna	EFR3B|22979	0.0158779719671055	CISPLATIN
CESC	mrna	EGF|1950	0.0130664728305287	CISPLATIN
CESC	mrna	EGLN1|54583	0.0371689522269712	CISPLATIN
CESC	mrna	EHBP1L1|254102	0.010006315526918	CISPLATIN
CESC	mrna	EID2|163126	0.0217540370415449	CISPLATIN
CESC	mrna	EID3|493861	0.0440452954096533	CISPLATIN
CESC	mrna	EIF3G|8666	0.0393518368613433	CISPLATIN
CESC	mrna	EIF3K|27335	0.0204466101535746	CISPLATIN
CESC	mrna	EIF4EBP1|1978	0.00708793685634406	CISPLATIN
CESC	mrna	EIF4EBP2|1979	0.0169268030919368	CISPLATIN
CESC	mrna	EIF5B|9669	0.033111167767121	CISPLATIN
CESC	mrna	ELAVL1|1994	0.0231336274003096	CISPLATIN
CESC	mrna	ELOF1|84337	0.0393518368613433	CISPLATIN
CESC	mrna	ELP3|55140	0.0148867238334658	CISPLATIN
CESC	mrna	ELP4|26610	0.0158779719671055	CISPLATIN
CESC	mrna	EMD|2010	0.0371689522269712	CISPLATIN
CESC	mrna	EME2|197342	0.033111167767121	CISPLATIN
CESC	mrna	ENC1|8507	0.0231336274003096	CISPLATIN
CESC	mrna	ENDOD1|23052	0.0350900175284122	CISPLATIN
CESC	mrna	EPPK1|83481	0.0294386603313272	CISPLATIN
CESC	mrna	EPR1|8475	0.0371689522269712	CISPLATIN
CESC	mrna	EPS15L1|58513	0.0492027891774901	CISPLATIN
CESC	mrna	EREG|2069	0.0393518368613433	CISPLATIN
CESC	mrna	ERGIC1|57222	0.0465639699750614	CISPLATIN
CESC	mrna	ERICH1|157697	0.0350900175284122	CISPLATIN
CESC	mrna	ESCO2|157570	0.00708793685634406	CISPLATIN
CESC	mrna	ESM1|11082	0.0245885664488587	CISPLATIN
CESC	mrna	ESRP1|54845	0.0492027891774901	CISPLATIN
CESC	mrna	ESYT2|57488	0.0158779719671055	CISPLATIN
CESC	mrna	ETFA|2108	0.0087302568724908	CISPLATIN
CESC	mrna	ETFB|2109	0.0114459196356358	CISPLATIN
CESC	mrna	EXO1|9156	0.0204466101535746	CISPLATIN
CESC	mrna	EXOSC1|51013	0.033111167767121	CISPLATIN
CESC	mrna	SPINT1|6692	0.00184477039656233	CISPLATIN
CESC	mrna	SPON1|10418	0.0492027891774901	CISPLATIN
CESC	mrna	SPPL2A|84888	0.0312286169485293	CISPLATIN
CESC	mrna	SPRY4|81848	0.0231336274003096	CISPLATIN
CESC	mrna	SPTY2D1|144108	0.0465639699750614	CISPLATIN
CESC	mrna	SRRM2|23524	0.0217540370415449	CISPLATIN
CESC	mrna	SRY|6736	0.00495788508127076	CISPLATIN
CESC	mrna	ST3GAL1|6482	0.0294386603313272	CISPLATIN
CESC	mrna	ST5|6764	0.0087302568724908	CISPLATIN
CESC	mrna	STAG3|10734	0.0180359540584151	CISPLATIN
CESC	mrna	STAP2|55620	0.033111167767121	CISPLATIN
CESC	mrna	STATH|6779	0.0107046177176386	CISPLATIN
CESC	mrna	STC1|6781	0.0261221285241384	CISPLATIN
CESC	mrna	STMN1|3925	0.0350900175284122	CISPLATIN
CESC	mrna	STX10|8677	0.0440452954096533	CISPLATIN
CESC	mrna	STX3|6809	0.0231336274003096	CISPLATIN
CESC	mrna	STX4|6810	0.00252366672916451	CISPLATIN
CESC	mrna	STXBP2|6813	0.0492027891774901	CISPLATIN
CESC	mrna	SUGT1|10910	0.0371689522269712	CISPLATIN
CESC	mrna	SUMF1|285362	0.00342435274912585	CISPLATIN
CESC	mrna	SUMO4|387082	0.033111167767121	CISPLATIN
CESC	mrna	SUPT16H|11198	0.006153018801181	CISPLATIN
CESC	mrna	SUPT4H1|6827	0.0312286169485293	CISPLATIN
CESC	mrna	SUSD2|56241	0.0440452954096533	CISPLATIN
CESC	mrna	NR2C2AP|126382	0.00397673442165144	CISPLATIN
CESC	mrna	NRBP2|340371	0.0087302568724908	CISPLATIN
CESC	mrna	NSDHL|50814	0.033111167767121	CISPLATIN
CESC	mrna	NT5DC1|221294	0.0371689522269712	CISPLATIN
CESC	mrna	NUDT1|4521	0.00760164147522018	CISPLATIN
CESC	mrna	NUDT18|79873	0.0130664728305287	CISPLATIN
CESC	mrna	NUDT7|283927	0.0245885664488587	CISPLATIN
CESC	mrna	NUFIP2|57532	0.0114459196356358	CISPLATIN
CESC	mrna	NUP35|129401	0.0148867238334658	CISPLATIN
CESC	mrna	NUP85|79902	0.0261221285241384	CISPLATIN
CESC	mrna	NUP88|4927	0.0139504107129203	CISPLATIN
CESC	mrna	OAZ1|4946	0.0416426128935247	CISPLATIN
CESC	mrna	OCLM|10896	0.0492027891774901	CISPLATIN
CESC	mrna	OLA1|29789	0.0180359540584151	CISPLATIN
CESC	mrna	OLIG1|116448	0.0465639699750614	CISPLATIN
CESC	mrna	OLIG3|167826	0.00460885680908125	CISPLATIN
CESC	mrna	OR10G7|390265	0.0350900175284122	CISPLATIN
CESC	mrna	OR10R2|343406	0.033111167767121	CISPLATIN
CESC	mrna	OR11H12|440153	0.0261221285241384	CISPLATIN
CESC	mrna	OR13C9|286362	0.033111167767121	CISPLATIN
CESC	mrna	OR14C36|127066	0.0277376763935576	CISPLATIN
CESC	mrna	OR1D2|4991	0.033111167767121	CISPLATIN
CESC	mrna	OR1E1|8387	0.0371689522269712	CISPLATIN
CESC	mrna	OR1J1|347168	0.0440452954096533	CISPLATIN
CESC	mrna	OR2A12|346525	0.0107046177176386	CISPLATIN
CESC	mrna	OR2A2|442361	0.0169268030919368	CISPLATIN
CESC	mrna	OR2A4|79541	0.0465639699750614	CISPLATIN
CESC	mrna	OR2A7|401427	0.0440452954096533	CISPLATIN
CESC	mrna	OR2D2|120776	0.0465639699750614	CISPLATIN
CESC	mrna	OR2T2|401992	0.033111167767121	CISPLATIN
CESC	mrna	OR2T3|343173	0.00572853762085979	CISPLATIN
CESC	mrna	OR2T34|127068	0.033111167767121	CISPLATIN
CESC	mrna	OR4D6|219983	0.0350900175284122	CISPLATIN
CESC	mrna	OR6K6|128371	0.0107046177176386	CISPLATIN
CESC	mrna	OR7G1|125962	0.00660561913806143	CISPLATIN
CESC	mrna	OR7G3|390883	0.033111167767121	CISPLATIN
CESC	mrna	OR9Q2|219957	0.0350900175284122	CISPLATIN
CESC	mrna	ORC1L|4998	0.00428223000760097	CISPLATIN
CESC	mrna	ORC6L|23594	0.00495788508127076	CISPLATIN
CESC	mrna	OSBPL5|114879	0.0114459196356358	CISPLATIN
CESC	mrna	OTOA|146183	0.0371689522269712	CISPLATIN
CESC	mrna	OTUD6A|139562	0.0130664728305287	CISPLATIN
CESC	mrna	OXA1L|5018	0.0465639699750614	CISPLATIN
CESC	mrna	OXER1|165140	0.0148867238334658	CISPLATIN
CESC	mrna	GAL3ST4|79690	0.033111167767121	CISPLATIN
CESC	mrna	GALNTL2|117248	0.00157240852427739	CISPLATIN
CESC	mrna	GALR2|8811	0.0371689522269712	CISPLATIN
CESC	mrna	GCDH|2639	0.00428223000760097	CISPLATIN
CESC	mrna	GDF15|9518	0.0312286169485293	CISPLATIN
CESC	mrna	GDF7|151449	0.0371689522269712	CISPLATIN
CESC	mrna	GEMIN4|50628	0.0294386603313272	CISPLATIN
CESC	mrna	GINS2|51659	0.0169268030919368	CISPLATIN
CESC	mrna	GINS3|64785	0.010006315526918	CISPLATIN
CESC	mrna	GJA10|84694	0.0158779719671055	CISPLATIN
CESC	mrna	GJD2|57369	0.0416426128935247	CISPLATIN
CESC	mrna	GLA|2717	0.00397673442165144	CISPLATIN
CESC	mrna	GLIS1|148979	0.00495788508127076	CISPLATIN
CESC	mrna	GLS2|27165	0.0192082510970139	CISPLATIN
CESC	mrna	GLT25D2|23127	0.00708793685634406	CISPLATIN
CESC	mrna	GLT6D1|360203	0.0440452954096533	CISPLATIN
CESC	mrna	GLYR1|84656	0.0492027891774901	CISPLATIN
CESC	mrna	GNA14|9630	0.033111167767121	CISPLATIN
CESC	mrna	GNAQ|2776	0.0416426128935247	CISPLATIN
CESC	mrna	GOT2|2806	0.0312286169485293	CISPLATIN
CESC	mrna	GPBP1L1|60313	0.0261221285241384	CISPLATIN
CESC	mrna	GPC2|221914	0.0158779719671055	CISPLATIN
CESC	mrna	GPC3|2719	0.0465639699750614	CISPLATIN
CESC	mrna	GPN3|51184	0.0107046177176386	CISPLATIN
CESC	mrna	GPR116|221395	0.0130664728305287	CISPLATIN
CESC	mrna	GPR157|80045	0.00934887935358527	CISPLATIN
CESC	mrna	GPR172B|55065	0.0139504107129203	CISPLATIN
CESC	mrna	GPR75|10936	0.0312286169485293	CISPLATIN
CESC	mrna	GPR78|27201	0.0204466101535746	CISPLATIN
CESC	mrna	GPR89B|51463	0.0416426128935247	CISPLATIN
CESC	mrna	GPRC5A|9052	0.0245885664488587	CISPLATIN
CESC	mrna	GPX2|2877	0.0350900175284122	CISPLATIN
CESC	mrna	TRIM17|51127	0.0130664728305287	CISPLATIN
CESC	mrna	TRIM34|53840	0.0393518368613433	CISPLATIN
CESC	mrna	TRIM41|90933	0.0158779719671055	CISPLATIN
CESC	mrna	TRIM60|166655	0.0180359540584151	CISPLATIN
CESC	mrna	TRIM67|440730	0.0416426128935247	CISPLATIN
CESC	clinical	additional_treatment_completion_success_outcome	0.000248519517783786	CISPLATIN
CESC	clinical	pathologic_m	0.0478828426066253	CISPLATIN
CESC	clinical	primary_therapy_outcome_success	3.55343076768645e-10	CISPLATIN
CESC	mrna	TRMT1|55621	0.0465639699750614	CISPLATIN
CESC	mrna	TRPC5|7224	0.0492027891774901	CISPLATIN
CESC	mrna	TRUB2|26995	0.0465639699750614	CISPLATIN
CESC	mrna	TSEN54|283989	0.0416426128935247	CISPLATIN
CESC	mrna	TSIX|9383	0.0130664728305287	CISPLATIN
CESC	mrna	TSPAN10|83882	0.0169268030919368	CISPLATIN
CESC	mrna	TTC37|9652	0.0416426128935247	CISPLATIN
CESC	mrna	TTF1|7270	0.0350900175284122	CISPLATIN
CESC	mrna	TTTY2|60439	0.0114459196356358	CISPLATIN
CESC	mrna	TUBA1B|10376	0.010006315526918	CISPLATIN
CESC	mrna	C16orf61|56942	0.0261221285241384	CISPLATIN
CESC	mrna	C16orf87|388272	0.0087302568724908	CISPLATIN
CESC	mrna	C17orf104|284071	0.0169268030919368	CISPLATIN
CESC	mrna	C17orf106|100134934	0.0492027891774901	CISPLATIN
CESC	mrna	C17orf42|79736	0.0492027891774901	CISPLATIN
CESC	mrna	TXNL4B|54957	0.010006315526918	CISPLATIN
CESC	mrna	C17orf63|55731	0.0371689522269712	CISPLATIN
CESC	mrna	C18orf2|56651	0.0217540370415449	CISPLATIN
CESC	mrna	U2AF1L4|199746	0.0130664728305287	CISPLATIN
CESC	mrna	UBE2C|11065	0.0114459196356358	CISPLATIN
CESC	mrna	UBE2CBP|90025	0.0139504107129203	CISPLATIN
CESC	mrna	UBE2N|7334	0.0350900175284122	CISPLATIN
CESC	mrna	UBE2Q2P1|388165	0.0261221285241384	CISPLATIN
CESC	mrna	UBE2S|27338	0.0440452954096533	CISPLATIN
CESC	mrna	UBL5|59286	0.0393518368613433	CISPLATIN
CESC	mrna	UBN1|29855	0.0130664728305287	CISPLATIN
CESC	mrna	C19orf56|51398	0.0277376763935576	CISPLATIN
CESC	mrna	C19orf57|79173	0.0169268030919368	CISPLATIN
CESC	mrna	C19orf62|29086	0.00533064680169865	CISPLATIN
CESC	mrna	UNC80|285175	0.0312286169485293	CISPLATIN
CESC	mrna	UNKL|64718	0.0465639699750614	CISPLATIN
CESC	mrna	HJURP|55355	0.010006315526918	CISPLATIN
CESC	mrna	HMGCS2|3158	0.0350900175284122	CISPLATIN
CESC	mrna	HMGN3|9324	0.0492027891774901	CISPLATIN
CESC	mrna	HN1|51155	0.0350900175284122	CISPLATIN
CESC	mrna	HNRNPA1|3178	0.0492027891774901	CISPLATIN
CESC	mrna	HNRNPA3|220988	0.00215988559736032	CISPLATIN
CESC	mrna	HNRNPA3P1|10151	0.000284223819661985	CISPLATIN
CESC	mrna	HNRNPL|3191	0.0393518368613433	CISPLATIN
CESC	mrna	HNRNPM|4670	0.0312286169485293	CISPLATIN
CESC	mrna	HOXA7|3204	0.0492027891774901	CISPLATIN
CESC	mrna	HOXC6|3223	0.0393518368613433	CISPLATIN
CESC	mrna	HOXD13|3239	0.0465639699750614	CISPLATIN
CESC	mrna	HPRT1|3251	0.00533064680169865	CISPLATIN
CESC	mrna	HSD17B6|8630	0.0204466101535746	CISPLATIN
CESC	mrna	HSD17B7P2|158160	0.00369115956205821	CISPLATIN
CESC	mrna	HSF2|3298	0.0440452954096533	CISPLATIN
CESC	mrna	HSPB1|3315	0.0371689522269712	CISPLATIN
CESC	mrna	HTATSF1|27336	0.010006315526918	CISPLATIN
CESC	mrna	HTR1B|3351	0.0294386603313272	CISPLATIN
CESC	mrna	HUS1B|135458	0.0204466101535746	CISPLATIN
CESC	mrna	HYOU1|10525	0.0261221285241384	CISPLATIN
CESC	mrna	ICT1|3396	0.0192082510970139	CISPLATIN
CESC	mrna	IDH3G|3421	0.0130664728305287	CISPLATIN
CESC	mrna	IFI27L2|83982	0.006153018801181	CISPLATIN
CESC	mrna	IFNA10|3446	0.0158779719671055	CISPLATIN
CESC	mrna	IFT74|80173	0.0350900175284122	CISPLATIN
CESC	mrna	IGBP1|3476	0.0114459196356358	CISPLATIN
CESC	mrna	IGDCC4|57722	0.0350900175284122	CISPLATIN
CESC	mrna	IGF1R|3480	0.0492027891774901	CISPLATIN
CESC	mrna	IGF2|3481	0.0217540370415449	CISPLATIN
CESC	mrna	IGFBPL1|347252	0.0204466101535746	CISPLATIN
CESC	mrna	IKBKG|8517	0.00760164147522018	CISPLATIN
CESC	mrna	IL10|3586	0.0416426128935247	CISPLATIN
CESC	mrna	IL17C|27189	0.0192082510970139	CISPLATIN
CESC	mrna	IL17RC|84818	0.0261221285241384	CISPLATIN
CESC	mrna	IL17RE|132014	0.0312286169485293	CISPLATIN
CESC	mrna	IL24|11009	0.0114459196356358	CISPLATIN
CESC	mrna	ILDR2|387597	0.0416426128935247	CISPLATIN
CESC	mrna	ILKAP|80895	0.0139504107129203	CISPLATIN
CESC	mrna	IMP4|92856	0.0245885664488587	CISPLATIN
CESC	mrna	INE1|8552	0.0087302568724908	CISPLATIN
CESC	mrna	INPP1|3628	0.0087302568724908	CISPLATIN
CESC	mrna	INTS10|55174	0.0312286169485293	CISPLATIN
CESC	mrna	INTS12|57117	0.0440452954096533	CISPLATIN
CESC	mrna	INTS9|55756	0.0231336274003096	CISPLATIN
CESC	mrna	ISCU|23479	0.0312286169485293	CISPLATIN
CESC	mrna	ITGB3BP|23421	0.0371689522269712	CISPLATIN
CESC	mrna	ITIH5|80760	0.0148867238334658	CISPLATIN
CESC	mrna	ITPR3|3710	0.0261221285241384	CISPLATIN
CESC	mrna	JDP2|122953	0.0192082510970139	CISPLATIN
CESC	mrna	KANK3|256949	0.0492027891774901	CISPLATIN
CESC	mrna	KARS|3735	0.0465639699750614	CISPLATIN
CESC	mrna	KCND2|3751	0.010006315526918	CISPLATIN
CESC	mrna	ZNF385B|151126	0.0261221285241384	CISPLATIN
CESC	mrna	ZNF431|170959	0.0465639699750614	CISPLATIN
CESC	mrna	ZNF438|220929	0.033111167767121	CISPLATIN
CESC	mrna	ZNF469|84627	0.0114459196356358	CISPLATIN
CESC	mrna	ZNF514|84874	0.0122324377944533	CISPLATIN
CESC	mrna	ZNF623|9831	0.0350900175284122	CISPLATIN
CESC	mrna	ZNF653|115950	0.0261221285241384	CISPLATIN
CESC	mrna	ZNF665|79788	0.0245885664488587	CISPLATIN
CESC	mrna	ZNF681|148213	0.010006315526918	CISPLATIN
CESC	mrna	ZNF701|55762	0.0350900175284122	CISPLATIN
CESC	mrna	ZNF702P|79986	0.0371689522269712	CISPLATIN
CESC	mrna	ZNF707|286075	0.0350900175284122	CISPLATIN
CESC	mrna	ZNF710|374655	0.0114459196356358	CISPLATIN
CESC	mrna	ZNF776|284309	0.00397673442165144	CISPLATIN
CESC	mrna	ZNF821|55565	0.0350900175284122	CISPLATIN
CESC	mrna	ZNF91|7644	0.00294270989267915	CISPLATIN
CESC	mrna	ZNHIT6|54680	0.0393518368613433	CISPLATIN
CESC	mrna	ZP1|22917	0.0217540370415449	CISPLATIN
CESC	mrna	ZSCAN12P1|221584	0.0492027891774901	CISPLATIN
CESC	mrna	ZYG11A|440590	0.00572853762085979	CISPLATIN
CESC	mrna	RNASEH2B|79621	0.0158779719671055	CISPLATIN
CESC	mrna	RND1|27289	0.0139504107129203	CISPLATIN
CESC	mrna	RNF113A|7737	0.0261221285241384	CISPLATIN
CESC	mrna	RNF214|257160	0.0371689522269712	CISPLATIN
CESC	mrna	RNF24|11237	0.0492027891774901	CISPLATIN
CESC	mrna	RNF25|64320	0.0231336274003096	CISPLATIN
CESC	mrna	RNLS|55328	0.0416426128935247	CISPLATIN
CESC	mrna	RNMTL1|55178	0.0440452954096533	CISPLATIN
CESC	mrna	RNPC3|55599	0.0416426128935247	CISPLATIN
CESC	mrna	RORC|6097	0.006153018801181	CISPLATIN
CESC	mrna	RPA2|6118	0.0087302568724908	CISPLATIN
CESC	mrna	RPA3|6119	0.033111167767121	CISPLATIN
CESC	mrna	RPAIN|84268	0.0465639699750614	CISPLATIN
CESC	mrna	RPAP1|26015	0.0130664728305287	CISPLATIN
CESC	mrna	RPL10|6134	0.0371689522269712	CISPLATIN
CESC	mrna	RPL13AP3|645683	0.0114459196356358	CISPLATIN
CESC	mrna	RPL18|6141	0.0169268030919368	CISPLATIN
CESC	mrna	RPL19P12|100129424	0.00294270989267915	CISPLATIN
CESC	mrna	RPL21|6144	0.0371689522269712	CISPLATIN
CESC	mrna	RPL23AP64|649946	0.0192082510970139	CISPLATIN
CESC	mrna	RPL23AP7|118433	0.033111167767121	CISPLATIN
CESC	mrna	RPL23P8|222901	0.0217540370415449	CISPLATIN
CESC	mrna	RPL31|6160	0.0492027891774901	CISPLATIN
CESC	mrna	RPL31P11|641311	0.00342435274912585	CISPLATIN
CESC	mrna	RPL38|6169	0.0393518368613433	CISPLATIN
CESC	mrna	RPP40|10799	0.0139504107129203	CISPLATIN
CESC	mrna	RPPH1|85495	0.0087302568724908	CISPLATIN
CESC	mrna	RPS15|6209	0.0277376763935576	CISPLATIN
CESC	mrna	RPS29|6235	0.0492027891774901	CISPLATIN
CESC	mrna	RPS4X|6191	0.0122324377944533	CISPLATIN
CESC	mrna	RPS9|6203	0.0492027891774901	CISPLATIN
CESC	mrna	RREB1|6239	0.0416426128935247	CISPLATIN
CESC	mrna	RUNDC2C|440352	0.0416426128935247	CISPLATIN
CESC	mirna	hsa-let-7i	0.0158312093398225	CISPLATIN
CESC	mirna	hsa-mir-103-2	0.00890374079974681	CISPLATIN
CESC	mirna	hsa-mir-10b	0.000779826151052138	CISPLATIN
CESC	mirna	hsa-mir-1227	0.00728829275868446	CISPLATIN
CESC	mirna	hsa-mir-124-1	0.00337416792310187	CISPLATIN
CESC	mirna	hsa-mir-124-3	0.0139758887715888	CISPLATIN
CESC	mirna	hsa-mir-126	0.00636278971978498	CISPLATIN
CESC	mirna	hsa-mir-1263	0.0139758887715888	CISPLATIN
CESC	mirna	hsa-mir-1268	0.0447608555696523	CISPLATIN
CESC	mirna	hsa-mir-1271	0.0340362646533089	CISPLATIN
CESC	mirna	hsa-mir-1273d	0.0214461326733743	CISPLATIN
CESC	mirna	hsa-mir-1298	0.0340362646533089	CISPLATIN
CESC	mirna	hsa-mir-132	0.0447608555696523	CISPLATIN
CESC	mirna	hsa-mir-138-2	0.00890374079974681	CISPLATIN
CESC	mirna	hsa-mir-140	0.0401702789145165	CISPLATIN
CESC	mirna	hsa-mir-1468	0.0340362646533089	CISPLATIN
CESC	mirna	hsa-mir-150	0.0401702789145165	CISPLATIN
CESC	mirna	hsa-mir-1539	0.0241372154199606	CISPLATIN
CESC	mirna	hsa-mir-16-2	0.0472173355958913	CISPLATIN
CESC	mirna	hsa-mir-1827	0.00554442556259888	CISPLATIN
CESC	mirna	hsa-mir-195	0.0304075590258296	CISPLATIN
CESC	mirna	hsa-mir-1976	0.00779490102560034	CISPLATIN
CESC	mirna	hsa-mir-204	0.0340362646533089	CISPLATIN
CESC	mirna	hsa-mir-21	0.0472173355958913	CISPLATIN
CESC	mirna	hsa-mir-210	0.0214461326733743	CISPLATIN
CESC	mirna	hsa-mir-218-1	0.0304075590258296	CISPLATIN
CESC	mirna	hsa-mir-218-2	0.00950933193873496	CISPLATIN
CESC	mirna	hsa-mir-26a-2	0.0321781009809841	CISPLATIN
CESC	mirna	hsa-mir-297	0.0148780851831416	CISPLATIN
CESC	mirna	hsa-mir-29c	0.0321781009809841	CISPLATIN
CESC	mirna	hsa-mir-302b	0.0115523702556714	CISPLATIN
CESC	mirna	hsa-mir-3132	0.0139758887715888	CISPLATIN
CESC	mirna	hsa-mir-3199-1	0.017899769137935	CISPLATIN
CESC	mirna	hsa-mir-320a	0.003627375121482	CISPLATIN
CESC	mirna	hsa-mir-320b-2	0.00636278971978498	CISPLATIN
CESC	mirna	hsa-mir-331	0.0255892837965339	CISPLATIN
CESC	mirna	hsa-mir-339	0.0287213645540304	CISPLATIN
CESC	mirna	hsa-mir-342	0.0115523702556714	CISPLATIN
CESC	mirna	hsa-mir-361	0.0158312093398225	CISPLATIN
CESC	mirna	hsa-mir-3615	0.0214461326733743	CISPLATIN
CESC	mirna	hsa-mir-3616	0.0271163156050851	CISPLATIN
CESC	mirna	hsa-mir-3647	0.0255892837965339	CISPLATIN
CESC	mirna	hsa-mir-3683	0.0255892837965339	CISPLATIN
CESC	mirna	hsa-mir-3690	0.0241372154199606	CISPLATIN
CESC	mirna	hsa-mir-374a	0.0287213645540304	CISPLATIN
CESC	mirna	hsa-mir-378c	0.0497862240787474	CISPLATIN
CESC	mirna	hsa-mir-3909	0.0227571323356287	CISPLATIN
CESC	mirna	hsa-mir-3917	0.0340362646533089	CISPLATIN
CESC	mirna	hsa-mir-3925	0.00291541709843214	CISPLATIN
CESC	mirna	hsa-mir-3940	0.0115523702556714	CISPLATIN
CESC	mirna	hsa-mir-3945	0.0115523702556714	CISPLATIN
CESC	mirna	hsa-mir-4253	0.0321781009809841	CISPLATIN
CESC	mirna	hsa-mir-4256	0.0497862240787474	CISPLATIN
CESC	mirna	hsa-mir-4278	0.0190201603941864	CISPLATIN
CESC	mirna	hsa-mir-4327	0.0115523702556714	CISPLATIN
CESC	mirna	hsa-mir-449c	0.0447608555696523	CISPLATIN
CESC	mirna	hsa-mir-450a-1	0.0287213645540304	CISPLATIN
CESC	mirna	hsa-mir-484	0.0321781009809841	CISPLATIN
CESC	mirna	hsa-mir-505	0.00291541709843214	CISPLATIN
CESC	mirna	hsa-mir-511-1	0.0472173355958913	CISPLATIN
CESC	mirna	hsa-mir-512-1	0.0401702789145165	CISPLATIN
CESC	mirna	hsa-mir-516a-1	0.0227571323356287	CISPLATIN
CESC	mirna	hsa-mir-548g	0.0227571323356287	CISPLATIN
CESC	mirna	hsa-mir-639	0.0472173355958913	CISPLATIN
CESC	mirna	hsa-mir-645	0.0101513889927634	CISPLATIN
CESC	mirna	hsa-mir-647	0.0108317617460827	CISPLATIN
CESC	mirna	hsa-mir-661	0.00270807168269406	CISPLATIN
CESC	mirna	hsa-mir-662	0.0321781009809841	CISPLATIN
CESC	mirna	hsa-mir-7-1	0.0158312093398225	CISPLATIN
CESC	mirna	hsa-mir-720	0.0227571323356287	CISPLATIN
CESC	mirna	hsa-mir-764	0.0472173355958913	CISPLATIN
CESC	mirna	hsa-mir-765	0.0321781009809841	CISPLATIN
CESC	mirna	hsa-mir-769	0.0101513889927634	CISPLATIN
CESC	mirna	hsa-mir-892a	0.0148780851831416	CISPLATIN
CESC	mirna	hsa-mir-9-1	0.00833283483066885	CISPLATIN
CESC	mirna	hsa-mir-9-2	0.00833283483066885	CISPLATIN
CESC	mirna	hsa-mir-9-3	0.0168376241979155	CISPLATIN
CESC	mirna	hsa-mir-933	0.0139758887715888	CISPLATIN
CESC	mirna	hsa-mir-942	0.00517196767752522	CISPLATIN
CESC	mrna	SNORA16B|692157	0.00934887935358527	CISPLATIN
CESC	mrna	SNORA18|677805	0.0130664728305287	CISPLATIN
CESC	mrna	SNORA36B|677818	0.0465639699750614	CISPLATIN
CESC	mrna	SNORA48|652965	0.0465639699750614	CISPLATIN
CESC	mrna	SNORA84|100124534	0.0087302568724908	CISPLATIN
CESC	mrna	SNORD114-12|767590	0.0492027891774901	CISPLATIN
CESC	mrna	SNORD114-13|767591	0.0416426128935247	CISPLATIN
CESC	mrna	SNORD114-15|767593	0.0180359540584151	CISPLATIN
CESC	mrna	SNORD114-26|767606	0.0416426128935247	CISPLATIN
CESC	mrna	SNORD115-38|100033812	0.0130664728305287	CISPLATIN
CESC	mrna	SNORD115-39|100033813	0.0440452954096533	CISPLATIN
CESC	mrna	SNORD115-5|100033442	0.0440452954096533	CISPLATIN
CESC	mrna	SNORD115-6|100033443	0.0122324377944533	CISPLATIN
CESC	mrna	SNORD117|692233	0.0371689522269712	CISPLATIN
CESC	mrna	SNORD18A|595098	0.0393518368613433	CISPLATIN
CESC	mrna	SNORD49A|26800	0.0169268030919368	CISPLATIN
CESC	mrna	SNORD56|26793	0.0245885664488587	CISPLATIN
CESC	mrna	SNRNP25|79622	0.0492027891774901	CISPLATIN
CESC	mrna	SNRNP40|9410	0.0231336274003096	CISPLATIN
CESC	mrna	SNRPB|6628	0.0440452954096533	CISPLATIN
CESC	mrna	SNRPD1|6632	0.0350900175284122	CISPLATIN
CESC	mrna	SNRPD2|6633	0.0350900175284122	CISPLATIN
CESC	mrna	SNRPF|6636	0.00428223000760097	CISPLATIN
CESC	mrna	SNRPG|6637	0.0350900175284122	CISPLATIN
CESC	mrna	SNTB2|6645	0.0261221285241384	CISPLATIN
CESC	mrna	SNTG1|54212	0.0277376763935576	CISPLATIN
CESC	mrna	SNW1|22938	0.00708793685634406	CISPLATIN
CESC	mrna	SORBS3|10174	0.0440452954096533	CISPLATIN
CESC	mrna	SP9|100131390	0.010006315526918	CISPLATIN
CESC	mrna	SPAG5|10615	0.0139504107129203	CISPLATIN
CESC	mrna	SPANXN1|494118	0.0440452954096533	CISPLATIN
CESC	mrna	SPATA8|145946	0.0277376763935576	CISPLATIN
CESC	mrna	SPC25|57405	0.000444418787329268	CISPLATIN
CESC	mrna	SPDYE3|441272	0.0277376763935576	CISPLATIN
CESC	mrna	SPDYE5|442590	0.0148867238334658	CISPLATIN
CESC	mrna	SPDYE6|729597	0.0277376763935576	CISPLATIN
CESC	mrna	SPDYE7P|441251	0.0393518368613433	CISPLATIN
CESC	mrna	SPHKAP|80309	0.0261221285241384	CISPLATIN
CESC	mrna	SPIN2A|54466	0.0148867238334658	CISPLATIN
CESC	mrna	SPIN2B|474343	0.033111167767121	CISPLATIN
CESC	mrna	NEAT1|283131	0.0245885664488587	CISPLATIN
CESC	mrna	NEDD1|121441	0.0312286169485293	CISPLATIN
CESC	mrna	NEK3|4752	0.0122324377944533	CISPLATIN
CESC	mrna	NEO1|4756	0.0465639699750614	CISPLATIN
CESC	mrna	NETO1|81832	0.0312286169485293	CISPLATIN
CESC	mrna	NEUROG3|50674	0.0465639699750614	CISPLATIN
CESC	mrna	NFATC1|4772	0.0277376763935576	CISPLATIN
CESC	mrna	NFE2|4778	0.0371689522269712	CISPLATIN
CESC	mrna	NFKBIZ|64332	0.0416426128935247	CISPLATIN
CESC	mrna	NGDN|25983	0.0393518368613433	CISPLATIN
CESC	mrna	NHP2L1|4809	0.0192082510970139	CISPLATIN
CESC	mrna	NHS|4810	0.00572853762085979	CISPLATIN
CESC	mrna	NKAP|79576	0.033111167767121	CISPLATIN
CESC	mrna	NKTR|4820	0.0371689522269712	CISPLATIN
CESC	mrna	NKX6-2|84504	0.0261221285241384	CISPLATIN
CESC	mrna	NLGN3|54413	0.0492027891774901	CISPLATIN
CESC	mrna	NMNAT2|23057	0.0371689522269712	CISPLATIN
CESC	mrna	NOB1|28987	0.0277376763935576	CISPLATIN
CESC	mrna	NONO|4841	0.0148867238334658	CISPLATIN
CESC	mrna	NOSIP|51070	0.0148867238334658	CISPLATIN
CESC	mrna	NOTCH4|4855	0.0180359540584151	CISPLATIN
CESC	mrna	NPDC1|56654	0.0465639699750614	CISPLATIN
CESC	mrna	NPLOC4|55666	0.0192082510970139	CISPLATIN
CESC	mrna	NPM2|10361	0.00934887935358527	CISPLATIN
CESC	mrna	PPP1R11|6992	0.0465639699750614	CISPLATIN
CESC	mrna	PPP1R1A|5502	0.0465639699750614	CISPLATIN
CESC	mrna	PPP2CB|5516	0.033111167767121	CISPLATIN
CESC	mrna	PPP2R5C|5527	0.0231336274003096	CISPLATIN
CESC	mrna	PPP3CC|5533	0.00428223000760097	CISPLATIN
CESC	mrna	PRAM1|84106	0.0393518368613433	CISPLATIN
CESC	mrna	PRCP|5547	0.033111167767121	CISPLATIN
CESC	mrna	PRDM13|59336	0.0350900175284122	CISPLATIN
CESC	mrna	PRKACB|5567	0.0465639699750614	CISPLATIN
CESC	mrna	PRMT1|3276	0.0107046177176386	CISPLATIN
CESC	mrna	PROK2|60675	0.0277376763935576	CISPLATIN
CESC	mrna	PROM2|150696	0.0277376763935576	CISPLATIN
CESC	mrna	PRPS1|5631	0.00460885680908125	CISPLATIN
CESC	mrna	PRPS2|5634	0.0294386603313272	CISPLATIN
CESC	mrna	PRPSAP1|5635	0.0169268030919368	CISPLATIN
CESC	mrna	PRPSAP2|5636	0.0204466101535746	CISPLATIN
CESC	mrna	PRSS22|64063	0.00760164147522018	CISPLATIN
CESC	mrna	PRSS36|146547	0.0245885664488587	CISPLATIN
CESC	mrna	PSAT1|29968	0.0294386603313272	CISPLATIN
CESC	mrna	PSKH1|5681	0.033111167767121	CISPLATIN
CESC	mrna	PSMB6|5694	0.0350900175284122	CISPLATIN
CESC	mrna	PSMC1|5700	0.0465639699750614	CISPLATIN
CESC	mrna	PSMC4|5704	0.0261221285241384	CISPLATIN
CESC	mrna	PSMC5|5705	0.00145058549206845	CISPLATIN
CESC	mrna	PSMD10|5716	0.0440452954096533	CISPLATIN
CESC	mrna	PSMD7|5713	0.0277376763935576	CISPLATIN
CESC	mrna	PSRC1|84722	0.033111167767121	CISPLATIN
CESC	mrna	PTCHD2|57540	0.0122324377944533	CISPLATIN
CESC	mrna	PTH|5741	0.00760164147522018	CISPLATIN
CESC	mrna	PTMA|5757	0.0350900175284122	CISPLATIN
CESC	mrna	PTMS|5763	0.0107046177176386	CISPLATIN
CESC	mrna	PTPRF|5792	0.0277376763935576	CISPLATIN
CESC	mrna	PTPRM|5797	0.010006315526918	CISPLATIN
CESC	mrna	PTTG1|9232	0.0180359540584151	CISPLATIN
CESC	mrna	PTTG1IP|754	0.0393518368613433	CISPLATIN
CESC	mrna	PTTG3P|26255	0.00369115956205821	CISPLATIN
CESC	mrna	PURG|29942	0.0180359540584151	CISPLATIN
CESC	mrna	PWWP2B|170394	0.0294386603313272	CISPLATIN
CESC	mrna	QTRT1|81890	0.0294386603313272	CISPLATIN
CESC	mrna	RAB11B|9230	0.0245885664488587	CISPLATIN
CESC	mrna	RAB3C|115827	0.00460885680908125	CISPLATIN
CESC	mrna	RAB6C|84084	0.0261221285241384	CISPLATIN
CESC	mrna	RAB8A|4218	0.0087302568724908	CISPLATIN
CESC	mrna	RABEP1|9135	0.0245885664488587	CISPLATIN
CESC	mrna	P4HB|5034	0.00934887935358527	CISPLATIN
CESC	mrna	PA2G4|5036	0.0492027891774901	CISPLATIN
CESC	mrna	PA2G4P4|647033	0.00660561913806143	CISPLATIN
CESC	mrna	PABPC1|26986	0.0130664728305287	CISPLATIN
CESC	mrna	PABPC3|5042	0.0217540370415449	CISPLATIN
CESC	mrna	PACS1|55690	0.0013375150010431	CISPLATIN
CESC	mrna	PACSIN2|11252	0.0492027891774901	CISPLATIN
CESC	mrna	PAEP|5047	0.0148867238334658	CISPLATIN
CESC	mrna	PAFAH1B3|5050	0.0231336274003096	CISPLATIN
CESC	mrna	PANK2|80025	0.0087302568724908	CISPLATIN
CESC	mrna	PAPPA|5069	0.0440452954096533	CISPLATIN
CESC	mrna	PBK|55872	0.00074703355394675	CISPLATIN
CESC	mrna	PBX2|5089	0.00814847563420695	CISPLATIN
CESC	mrna	PCDH12|51294	0.0492027891774901	CISPLATIN
CESC	mrna	PCDHB9|56127	0.0465639699750614	CISPLATIN
CESC	mrna	PCDHGA11|56105	0.0465639699750614	CISPLATIN
CESC	mrna	PCDHGB4|8641	0.0312286169485293	CISPLATIN
CESC	mrna	PCDHGB5|56101	0.00215988559736032	CISPLATIN
CESC	mrna	PCDHGC4|56098	0.0312286169485293	CISPLATIN
CESC	mrna	PCDHGC5|56097	0.0158779719671055	CISPLATIN
CESC	mrna	PCK2|5106	0.0393518368613433	CISPLATIN
CESC	mrna	PCNA|5111	0.0312286169485293	CISPLATIN
CESC	mrna	PDCL3|79031	0.0217540370415449	CISPLATIN
CESC	mrna	PDE3A|5139	0.0312286169485293	CISPLATIN
CESC	mrna	PDE6D|5147	0.0180359540584151	CISPLATIN
CESC	mrna	PDIA3|2923	0.0139504107129203	CISPLATIN
CESC	mrna	PDIA3P|171423	0.0114459196356358	CISPLATIN
CESC	mrna	PDXK|8566	0.00397673442165144	CISPLATIN
CESC	mrna	PDYN|5173	0.0465639699750614	CISPLATIN
CESC	mrna	PDZD11|51248	0.0492027891774901	CISPLATIN
CESC	mrna	PDZK1IP1|10158	0.00272584002740095	CISPLATIN
CESC	mrna	PEF1|553115	0.0393518368613433	CISPLATIN
CESC	mrna	PELP1|27043	0.0192082510970139	CISPLATIN
CESC	mrna	PEX26|55670	0.0440452954096533	CISPLATIN
CESC	mrna	GRAMD1B|57476	0.00760164147522018	CISPLATIN
CESC	mrna	GRINA|2907	0.0492027891774901	CISPLATIN
CESC	mrna	GTF2E2|2961	0.00170358967695392	CISPLATIN
CESC	mrna	GTF2F1|2962	0.0139504107129203	CISPLATIN
CESC	mrna	GTF2F2|2963	0.0393518368613433	CISPLATIN
CESC	mrna	GTF3C6|112495	0.0350900175284122	CISPLATIN
CESC	mrna	GUCA1C|9626	0.0217540370415449	CISPLATIN
CESC	mrna	H2BFM|286436	0.0416426128935247	CISPLATIN
CESC	mrna	H6PD|9563	0.0261221285241384	CISPLATIN
CESC	mrna	HAAO|23498	0.0245885664488587	CISPLATIN
CESC	mrna	HABP4|22927	0.0465639699750614	CISPLATIN
CESC	mrna	HACL1|26061	0.0371689522269712	CISPLATIN
CESC	mrna	HAT1|8520	0.0416426128935247	CISPLATIN
CESC	mrna	HAUS1|115106	0.00252366672916451	CISPLATIN
CESC	mrna	HAUS7|55559	0.00037223256573658	CISPLATIN
CESC	mrna	HAUS8|93323	0.000529507367510859	CISPLATIN
CESC	mrna	TUBB2C|10383	0.0277376763935576	CISPLATIN
CESC	mrna	TUBD1|51174	0.0312286169485293	CISPLATIN
CESC	mrna	TUBE1|51175	0.0465639699750614	CISPLATIN
CESC	mrna	TUG1|55000	0.0465639699750614	CISPLATIN
CESC	mrna	TUSC1|286319	0.0371689522269712	CISPLATIN
CESC	mrna	HELLS|3070	0.0158779719671055	CISPLATIN
CESC	mrna	TYMS|7298	0.0261221285241384	CISPLATIN
CESC	mrna	U2AF1|7307	0.033111167767121	CISPLATIN
CESC	mrna	HERPUD2|64224	0.0416426128935247	CISPLATIN
CESC	mrna	HES6|55502	0.0440452954096533	CISPLATIN
CESC	mrna	HESX1|8820	0.0465639699750614	CISPLATIN
CESC	mrna	HIGD2A|192286	0.0465639699750614	CISPLATIN
CESC	mrna	HIGD2B|123346	0.0139504107129203	CISPLATIN
CESC	mrna	HIST1H1B|3009	0.033111167767121	CISPLATIN
CESC	mrna	HIST1H2AH|85235	0.0122324377944533	CISPLATIN
CESC	mrna	HIST1H2BA|255626	0.033111167767121	CISPLATIN
CESC	mrna	UBN2|254048	0.033111167767121	CISPLATIN
CESC	mrna	ULBP1|80329	0.0465639699750614	CISPLATIN
CESC	mrna	UNC13D|201294	0.0371689522269712	CISPLATIN
CESC	mrna	HIST2H2AC|8338	0.0393518368613433	CISPLATIN
CESC	mrna	HIST3H3|8290	0.0465639699750614	CISPLATIN
CESC	mrna	PPARGC1A|10891	0.0492027891774901	CISPLATIN
CESC	mrna	PPFIA1|8500	0.0312286169485293	CISPLATIN
CESC	mrna	PPFIA4|8497	0.006153018801181	CISPLATIN
CESC	mrna	PPIL5|122769	0.00572853762085979	CISPLATIN
CESC	mrna	PPIP5K1|9677	0.0393518368613433	CISPLATIN
CESC	mrna	PPM1N|147699	0.0180359540584151	CISPLATIN
CESC	mrna	LOC728875|728875	0.0204466101535746	CISPLATIN
CESC	mrna	LOC729991-MEF2B|4207	0.0416426128935247	CISPLATIN
CESC	mrna	LOXL2|4017	0.0231336274003096	CISPLATIN
CESC	mrna	LPHN2|23266	0.0492027891774901	CISPLATIN
CESC	mrna	LPPR4|9890	0.033111167767121	CISPLATIN
CESC	mrna	LRP5|4041	0.033111167767121	CISPLATIN
CESC	mrna	LRRC16B|90668	0.0465639699750614	CISPLATIN
CESC	mrna	LRRC36|55282	0.00572853762085979	CISPLATIN
CESC	mrna	LRRC47|57470	0.0393518368613433	CISPLATIN
CESC	mrna	LRRC55|219527	0.010006315526918	CISPLATIN
CESC	mrna	LRRC70|100130733	0.0465639699750614	CISPLATIN
CESC	mrna	LRRN4CL|221091	0.0416426128935247	CISPLATIN
CESC	mrna	LSM1|27257	0.0294386603313272	CISPLATIN
CESC	mrna	LSM4|25804	0.0350900175284122	CISPLATIN
CESC	mrna	LSM7|51690	0.0158779719671055	CISPLATIN
CESC	mrna	LTBP2|4053	0.0492027891774901	CISPLATIN
CESC	mrna	LXN|56925	0.0261221285241384	CISPLATIN
CESC	mrna	LY6G5B|58496	0.0393518368613433	CISPLATIN
CESC	mrna	LYSMD1|388695	0.033111167767121	CISPLATIN
CESC	mrna	MAD2L1|4085	0.0393518368613433	CISPLATIN
CESC	mrna	MAGEB1|4112	0.00934887935358527	CISPLATIN
CESC	mrna	MAK16|84549	0.0245885664488587	CISPLATIN
CESC	mrna	MAP1A|4130	0.0393518368613433	CISPLATIN
CESC	mrna	MAPK14|1432	0.0312286169485293	CISPLATIN
CESC	mrna	MAPK4|5596	0.00533064680169865	CISPLATIN
CESC	mrna	MAPK8IP3|23162	0.033111167767121	CISPLATIN
CESC	mrna	MARCH6|10299	0.0277376763935576	CISPLATIN
CESC	mrna	MARK2|2011	0.0158779719671055	CISPLATIN
CESC	mrna	MASTL|84930	0.0294386603313272	CISPLATIN
CESC	mrna	MBD3|53615	0.0416426128935247	CISPLATIN
CESC	mrna	MBL1P|8512	0.0158779719671055	CISPLATIN
CESC	mrna	MBLAC1|255374	0.0169268030919368	CISPLATIN
CESC	mrna	MC5R|4161	0.0148867238334658	CISPLATIN
CESC	mrna	MCFD2|90411	0.0350900175284122	CISPLATIN
CESC	mrna	MCM5|4174	0.0393518368613433	CISPLATIN
CESC	mrna	MDC1|9656	0.00428223000760097	CISPLATIN
CESC	mrna	MDGA2|161357	0.0217540370415449	CISPLATIN
CESC	mrna	MDP1|145553	0.0180359540584151	CISPLATIN
CESC	mrna	MED26|9441	0.0122324377944533	CISPLATIN
CESC	mrna	MED27|9442	0.0148867238334658	CISPLATIN
CESC	mrna	MEF2D|4209	0.0350900175284122	CISPLATIN
CESC	mrna	MEG3|55384	0.0245885664488587	CISPLATIN
CESC	mrna	MELK|9833	0.033111167767121	CISPLATIN
CESC	mrna	MESDC1|59274	0.0371689522269712	CISPLATIN
CESC	mrna	RABEPK|10244	0.0465639699750614	CISPLATIN
CESC	mrna	RAD23A|5886	0.0114459196356358	CISPLATIN
CESC	mrna	RAD51C|5889	0.00170358967695392	CISPLATIN
CESC	mrna	KCNH7|90134	0.0217540370415449	CISPLATIN
CESC	mrna	KCNK3|3777	0.0440452954096533	CISPLATIN
CESC	mrna	KCNQ1OT1|10984	0.0192082510970139	CISPLATIN
CESC	mrna	KCNQ3|3786	0.0107046177176386	CISPLATIN
CESC	mrna	KCNRG|283518	0.0130664728305287	CISPLATIN
CESC	mrna	KCP|375616	0.0350900175284122	CISPLATIN
CESC	mrna	KCTD7|154881	0.0107046177176386	CISPLATIN
CESC	mrna	KEAP1|9817	0.00660561913806143	CISPLATIN
CESC	mrna	KHNYN|23351	0.033111167767121	CISPLATIN
CESC	mrna	KIAA0100|9703	0.0148867238334658	CISPLATIN
CESC	mrna	KIAA0232|9778	0.0440452954096533	CISPLATIN
CESC	mrna	KIAA0391|9692	0.0148867238334658	CISPLATIN
CESC	mrna	KIAA0467|23334	0.0277376763935576	CISPLATIN
CESC	mrna	KIAA1199|57214	0.0371689522269712	CISPLATIN
CESC	mrna	KIAA1324|57535	0.0130664728305287	CISPLATIN
CESC	mrna	KIAA1429|25962	0.0139504107129203	CISPLATIN
CESC	mrna	KIAA1530|57654	0.00934887935358527	CISPLATIN
CESC	mrna	KIAA1644|85352	0.00934887935358527	CISPLATIN
CESC	mrna	KIF11|3832	0.0371689522269712	CISPLATIN
CESC	mrna	KIF22|3835	0.00397673442165144	CISPLATIN
CESC	mrna	KIF4A|24137	0.0148867238334658	CISPLATIN
CESC	mrna	KIFC3|3801	0.0130664728305287	CISPLATIN
CESC	mrna	KLF1|10661	0.0294386603313272	CISPLATIN
CESC	mrna	KLHL13|90293	0.0204466101535746	CISPLATIN
CESC	mrna	KLHL26|55295	0.0416426128935247	CISPLATIN
CESC	mrna	KPNA2|3838	0.0393518368613433	CISPLATIN
CESC	mrna	KRI1|65095	0.0350900175284122	CISPLATIN
CESC	mrna	KRT39|390792	0.0492027891774901	CISPLATIN
CESC	mrna	KRT81|3887	0.0204466101535746	CISPLATIN
CESC	mrna	KRT86|3892	0.0465639699750614	CISPLATIN
CESC	mrna	KRTAP17-1|83902	0.0350900175284122	CISPLATIN
CESC	mrna	KRTAP19-8|728299	0.0277376763935576	CISPLATIN
CESC	mrna	KSR1|8844	0.0277376763935576	CISPLATIN
CESC	mrna	LAGE3|8270	0.0350900175284122	CISPLATIN
CESC	mrna	LAS1L|81887	0.00814847563420695	CISPLATIN
CESC	mrna	LDHAL6B|92483	0.0204466101535746	CISPLATIN
CESC	mrna	LEMD1|93273	0.0139504107129203	CISPLATIN
CESC	mrna	LEMD2|221496	0.0312286169485293	CISPLATIN
CESC	mrna	LENG1|79165	0.0371689522269712	CISPLATIN
CESC	mrna	LENG8|114823	0.0440452954096533	CISPLATIN
CESC	mrna	LEPROT|54741	0.0492027891774901	CISPLATIN
CESC	mrna	LHFPL5|222662	0.0019966296465181	CISPLATIN
CESC	mrna	LHX2|9355	0.0492027891774901	CISPLATIN
CESC	mrna	LILRA4|23547	0.0465639699750614	CISPLATIN
CESC	mrna	LIMCH1|22998	0.0122324377944533	CISPLATIN
CESC	mrna	LIMK2|3985	0.0217540370415449	CISPLATIN
CESC	mrna	LIN28A|79727	0.00814847563420695	CISPLATIN
CESC	mrna	LIN7B|64130	0.0261221285241384	CISPLATIN
CESC	mrna	LIPI|149998	0.0277376763935576	CISPLATIN
CESC	mrna	LOC100101266|100101266	0.0192082510970139	CISPLATIN
CESC	mrna	LOC100128842|100128842	0.0393518368613433	CISPLATIN
CESC	mrna	LOC100129055|100129055	0.0350900175284122	CISPLATIN
CESC	mrna	LOC100129935|100129935	0.0465639699750614	CISPLATIN
CESC	mrna	LOC100130776|100130776	0.0019966296465181	CISPLATIN
CESC	mrna	LOC100130932|100130932	0.0294386603313272	CISPLATIN
CESC	mrna	LOC100131726|100131726	0.0169268030919368	CISPLATIN
CESC	mrna	LOC100132111|100132111	0.0312286169485293	CISPLATIN
CESC	mrna	LOC100190986|100190986	0.0192082510970139	CISPLATIN
CESC	mrna	LOC100270804|100270804	0.0350900175284122	CISPLATIN
CESC	mrna	LOC220429|220429	0.00934887935358527	CISPLATIN
CESC	mrna	LOC254559|254559	0.0261221285241384	CISPLATIN
CESC	mrna	LOC341056|341056	0.00215988559736032	CISPLATIN
CESC	mrna	LOC344967|344967	0.00934887935358527	CISPLATIN
CESC	mrna	LOC374491|374491	0.0192082510970139	CISPLATIN
CESC	mrna	LOC389791|389791	0.0312286169485293	CISPLATIN
CESC	mrna	LOC402644|402644	0.0465639699750614	CISPLATIN
CESC	mrna	LOC440944|440944	0.0371689522269712	CISPLATIN
CESC	mrna	LOC441089|441089	0.00428223000760097	CISPLATIN
CESC	mrna	LOC494141|494141	0.0192082510970139	CISPLATIN
CESC	mrna	LOC541473|541473	0.0416426128935247	CISPLATIN
CESC	mrna	LOC550643|550643	0.0148867238334658	CISPLATIN
CESC	mrna	LOC643387|643387	0.0139504107129203	CISPLATIN
CESC	mrna	LOC646471|646471	0.0204466101535746	CISPLATIN
CESC	mrna	LOC727924|727924	0.0192082510970139	CISPLATIN
CESC	mrna	NAMPT|10135	0.033111167767121	CISPLATIN
CESC	mrna	NAP1L1|4673	0.0107046177176386	CISPLATIN
CESC	mrna	NAT8B|51471	0.0440452954096533	CISPLATIN
CESC	mrna	NCAPH|23397	0.00272584002740095	CISPLATIN
CESC	mrna	METAP2|10988	0.0169268030919368	CISPLATIN
CESC	mrna	METT10D|79066	0.0393518368613433	CISPLATIN
CESC	mrna	MGC12916|84815	0.0107046177176386	CISPLATIN
CESC	mrna	MGC16275|85001	0.00814847563420695	CISPLATIN
CESC	mrna	MGC21881|389741	0.0440452954096533	CISPLATIN
CESC	mrna	MID2|11043	0.0217540370415449	CISPLATIN
CESC	mrna	MIER2|54531	0.0294386603313272	CISPLATIN
CESC	mrna	MMP27|64066	0.0277376763935576	CISPLATIN
CESC	mrna	MMP3|4314	0.00428223000760097	CISPLATIN
CESC	mrna	MND1|84057	0.0245885664488587	CISPLATIN
CESC	mrna	MORN1|79906	0.0350900175284122	CISPLATIN
CESC	mrna	MPND|84954	0.0492027891774901	CISPLATIN
CESC	mrna	MPV17L2|84769	0.00660561913806143	CISPLATIN
CESC	mrna	MRGPRG|386746	0.00660561913806143	CISPLATIN
CESC	mrna	MRPL10|124995	0.0416426128935247	CISPLATIN
CESC	mrna	MRPL34|64981	0.00708793685634406	CISPLATIN
CESC	mrna	MRPL38|64978	0.0350900175284122	CISPLATIN
CESC	mrna	MRPL4|51073	0.0231336274003096	CISPLATIN
CESC	mrna	MRPL50|54534	0.00342435274912585	CISPLATIN
CESC	mrna	MRPL54|116541	0.0440452954096533	CISPLATIN
CESC	mrna	MRPS7|51081	0.0492027891774901	CISPLATIN
CESC	mrna	MRPS9|64965	0.0107046177176386	CISPLATIN
CESC	mrna	MTCP1NB|100272147	0.00934887935358527	CISPLATIN
CESC	mrna	MTF1|4520	0.0350900175284122	CISPLATIN
CESC	mrna	MTHFD1|4522	0.0107046177176386	CISPLATIN
CESC	mrna	MTHFR|4524	0.0277376763935576	CISPLATIN
CESC	mrna	MUC6|4588	0.0312286169485293	CISPLATIN
CESC	mrna	MXRA5|25878	0.0231336274003096	CISPLATIN
CESC	mrna	MXRA8|54587	0.0277376763935576	CISPLATIN
CESC	mrna	MYCN|4613	0.0130664728305287	CISPLATIN
CESC	mrna	MYCNOS|10408	0.0465639699750614	CISPLATIN
CESC	mrna	MYL4|4635	0.0217540370415449	CISPLATIN
CESC	mrna	N6AMT1|29104	0.0416426128935247	CISPLATIN
CESC	mrna	NAA10|8260	0.0416426128935247	CISPLATIN
CESC	mrna	NAAA|27163	0.00934887935358527	CISPLATIN
CESC	mrna	NAALAD2|10003	0.0114459196356358	CISPLATIN
CESC	mrna	PF4|5196	0.0393518368613433	CISPLATIN
CESC	mrna	PGBD5|79605	0.0277376763935576	CISPLATIN
CESC	mrna	PHF19|26147	0.0107046177176386	CISPLATIN
CESC	mrna	PHOX2B|8929	0.000884567156305004	CISPLATIN
CESC	mrna	NCOR2|9612	0.0139504107129203	CISPLATIN
CESC	mrna	NCRNA00116|205251	0.0192082510970139	CISPLATIN
CESC	mrna	NCRNA00169|400508	0.0465639699750614	CISPLATIN
CESC	mrna	NCRNA00183|554203	0.0148867238334658	CISPLATIN
CESC	mrna	NDC80|10403	0.033111167767121	CISPLATIN
CESC	mrna	NDUFA11|126328	0.0294386603313272	CISPLATIN
CESC	mrna	NDUFA12|55967	0.00252366672916451	CISPLATIN
CESC	mrna	NDUFA13|51079	0.0245885664488587	CISPLATIN
CESC	mrna	NDUFA6|4700	0.010006315526918	CISPLATIN
CESC	mrna	NDUFA7|4701	0.0122324377944533	CISPLATIN
CESC	mrna	NDUFA8|4702	0.0393518368613433	CISPLATIN
CESC	mrna	NDUFB1|4707	0.0371689522269712	CISPLATIN
CESC	mrna	NDUFB6|4712	0.0393518368613433	CISPLATIN
CESC	mrna	NDUFB7|4713	0.0148867238334658	CISPLATIN
CESC	mrna	HDAC8|55869	0.0416426128935247	CISPLATIN
CESC	mrna	HEATR7A|727957	0.00460885680908125	CISPLATIN
CESC	mrna	PLK5P|126520	0.0192082510970139	CISPLATIN
CESC	mrna	HEPACAM2|253012	0.0393518368613433	CISPLATIN
CESC	mrna	HEPN1|641654	0.0231336274003096	CISPLATIN
CESC	mrna	POGZ|23126	0.0350900175284122	CISPLATIN
CESC	mrna	POLD1|5424	0.0192082510970139	CISPLATIN
CESC	mrna	POLE2|5427	0.0416426128935247	CISPLATIN
CESC	mrna	POLE3|54107	0.0148867238334658	CISPLATIN
CESC	mrna	POLE4|56655	0.0350900175284122	CISPLATIN
CESC	mrna	POLM|27434	0.0217540370415449	CISPLATIN
CESC	mrna	POLR1E|64425	0.00428223000760097	CISPLATIN
CESC	mrna	POLR2E|5434	0.0277376763935576	CISPLATIN
CESC	mrna	HIST1H2BI|8346	0.0245885664488587	CISPLATIN
CESC	mrna	HIST1H2BL|8340	0.0122324377944533	CISPLATIN
CESC	mrna	HIST1H3I|8354	0.0180359540584151	CISPLATIN
CESC	mrna	POP4|10775	0.0312286169485293	CISPLATIN
CESC	mrna	PPAP2B|8613	0.0465639699750614	CISPLATIN
CESC	mrna	POMZP3|22932	0.00428223000760097	CISPLATIN
CESC	mrna	RAD54L|8438	0.0139504107129203	CISPLATIN
CESC	mrna	RAD9B|144715	0.0261221285241384	CISPLATIN
CESC	mrna	RAE1|8480	0.0465639699750614	CISPLATIN
CESC	mrna	RANBP3|8498	0.0465639699750614	CISPLATIN
CESC	mrna	RANGRF|29098	0.0492027891774901	CISPLATIN
CESC	mrna	RAPGEF2|9693	0.0440452954096533	CISPLATIN
CESC	mrna	RAVER2|55225	0.0350900175284122	CISPLATIN
CESC	mrna	PHTF2|57157	0.0087302568724908	CISPLATIN
CESC	mrna	PHYH|5264	0.0465639699750614	CISPLATIN
CESC	mrna	PID1|55022	0.0492027891774901	CISPLATIN
CESC	mrna	PIGK|10026	0.0107046177176386	CISPLATIN
CESC	mrna	PIN1|5300	0.033111167767121	CISPLATIN
CESC	mrna	RAD51L1|5890	0.00533064680169865	CISPLATIN
CESC	mrna	RDH8|50700	0.0492027891774901	CISPLATIN
CESC	mrna	REG1A|5967	0.0393518368613433	CISPLATIN
CESC	mrna	RFC2|5982	0.0492027891774901	CISPLATIN
CESC	mrna	RFXANK|8625	0.0158779719671055	CISPLATIN
CESC	mrna	RGL2|5863	0.0294386603313272	CISPLATIN
CESC	mrna	RIMKLB|57494	0.00708793685634406	CISPLATIN
CESC	mrna	RNASEH2A|10535	0.00572853762085979	CISPLATIN
CESC	mrna	RBBP7|5931	0.0277376763935576	CISPLATIN
CESC	mrna	RBM34|23029	0.0393518368613433	CISPLATIN
CESC	mrna	RBM42|79171	0.0440452954096533	CISPLATIN
CESC	mrna	RBMX2|51634	0.0350900175284122	CISPLATIN
CESC	mrna	RBX1|9978	0.0371689522269712	CISPLATIN
CESC	mrna	RC3H1|149041	0.0204466101535746	CISPLATIN
CESC	mrna	PIN4|5303	0.0465639699750614	CISPLATIN
CESC	mrna	PINX1|54984	0.00572853762085979	CISPLATIN
CESC	mrna	PIR|8544	0.0440452954096533	CISPLATIN
CESC	mrna	PIWIL1|9271	0.0245885664488587	CISPLATIN
CESC	mrna	PKD1L3|342372	0.0440452954096533	CISPLATIN
CESC	mrna	PKD2L1|9033	0.0465639699750614	CISPLATIN
CESC	mrna	PLA1A|51365	0.00814847563420695	CISPLATIN
CESC	mrna	HBBP1|3044	0.00572853762085979	CISPLATIN
CESC	mrna	HBD|3045	0.0465639699750614	CISPLATIN
CESC	mrna	HDAC7|51564	0.0261221285241384	CISPLATIN
CESC	mrna	PLAC1|10761	0.0122324377944533	CISPLATIN
CESC	mrna	POLR2F|5435	0.0217540370415449	CISPLATIN
CESC	mrna	POLR3GL|84265	0.0192082510970139	CISPLATIN
CESC	mrna	PLEKHA9|51054	0.0245885664488587	CISPLATIN
CESC	mrna	PMEPA1|56937	0.0204466101535746	CISPLATIN
CESC	mrna	PNMA5|114824	0.033111167767121	CISPLATIN
CESC	mrna	PLEC|5339	0.00533064680169865	CISPLATIN
CESC	mrna	PLAC8|51316	0.006153018801181	CISPLATIN
CESC	mrna	PLA2G4C|8605	0.0312286169485293	CISPLATIN
COAD	prot	ANXA7|Annexin_VII	0.0208967286577978	FLUOROURACIL+LEUCOVORIN+OXALIPLATIN
COAD	prot	CDH3|P-Cadherin	0.00983458779839209	FLUOROURACIL+LEUCOVORIN+OXALIPLATIN
COAD	prot	CTNNB1|beta-Catenin	0.0488198025798202	FLUOROURACIL+LEUCOVORIN+OXALIPLATIN
COAD	prot	EGFR|EGFR_pY1173	0.0297072451691982	FLUOROURACIL+LEUCOVORIN+OXALIPLATIN
COAD	mrna	CSDA|8531	0.0245885664488587	FLUOROURACIL+LEUCOVORIN+OXALIPLATIN
COAD	mrna	CSN2|1447	0.0192082510970139	FLUOROURACIL+LEUCOVORIN+OXALIPLATIN
COAD	mrna	CSPG4PY2|84664	0.0312286169485295	FLUOROURACIL+LEUCOVORIN+OXALIPLATIN
COAD	mrna	CSRP2BP|57325	0.0312286169485295	FLUOROURACIL+LEUCOVORIN+OXALIPLATIN
COAD	mrna	CST3|1471	0.0148867238334658	FLUOROURACIL+LEUCOVORIN+OXALIPLATIN
COAD	mrna	CT45A4|441520	0.0192082510970139	FLUOROURACIL+LEUCOVORIN+OXALIPLATIN
COAD	mrna	PHKG2|5261	0.0312286169485295	FLUOROURACIL+LEUCOVORIN+OXALIPLATIN
COAD	mrna	PHOSPHO1|162466	0.0192082510970139	FLUOROURACIL+LEUCOVORIN+OXALIPLATIN
COAD	mrna	PI15|51050	0.0114459196356358	FLUOROURACIL+LEUCOVORIN+OXALIPLATIN
COAD	mrna	PHKB|5257	0.0192082510970139	FLUOROURACIL+LEUCOVORIN+OXALIPLATIN
COAD	mrna	PIGA|5277	0.0114459196356358	FLUOROURACIL+LEUCOVORIN+OXALIPLATIN
COAD	mrna	CT47A11|255313	0.0312286169485295	FLUOROURACIL+LEUCOVORIN+OXALIPLATIN
COAD	mrna	CTAGE6|340307	0.0492027891774904	FLUOROURACIL+LEUCOVORIN+OXALIPLATIN
COAD	mrna	PID1|55022	0.0492027891774904	FLUOROURACIL+LEUCOVORIN+OXALIPLATIN
COAD	mrna	PKN1|5585	0.0192082510970139	FLUOROURACIL+LEUCOVORIN+OXALIPLATIN
COAD	mrna	PLCB2|5330	0.0087302568724908	FLUOROURACIL+LEUCOVORIN+OXALIPLATIN
COAD	mrna	PLCB4|5332	0.0087302568724908	FLUOROURACIL+LEUCOVORIN+OXALIPLATIN
COAD	mrna	PLEKHA1|59338	0.0312286169485295	FLUOROURACIL+LEUCOVORIN+OXALIPLATIN
COAD	mrna	PLEKHM1P|440456	0.0393518368613437	FLUOROURACIL+LEUCOVORIN+OXALIPLATIN
COAD	mrna	PLEKHN1|84069	0.0393518368613437	FLUOROURACIL+LEUCOVORIN+OXALIPLATIN
COAD	mrna	PLK3|1263	0.0312286169485295	FLUOROURACIL+LEUCOVORIN+OXALIPLATIN
COAD	mrna	PLTP|5360	0.0312286169485295	FLUOROURACIL+LEUCOVORIN+OXALIPLATIN
COAD	mrna	PLUNC|51297	0.0393518368613437	FLUOROURACIL+LEUCOVORIN+OXALIPLATIN
COAD	mrna	PNCK|139728	0.0492027891774904	FLUOROURACIL+LEUCOVORIN+OXALIPLATIN
COAD	mrna	PNMA3|29944	0.0245885664488587	FLUOROURACIL+LEUCOVORIN+OXALIPLATIN
COAD	mrna	PNMA5|114824	0.0312286169485295	FLUOROURACIL+LEUCOVORIN+OXALIPLATIN
COAD	mrna	POF1B|79983	0.0087302568724908	FLUOROURACIL+LEUCOVORIN+OXALIPLATIN
COAD	mrna	POLR2K|5440	0.0192082510970139	FLUOROURACIL+LEUCOVORIN+OXALIPLATIN
COAD	mrna	POLR3F|10621	0.0492027891774904	FLUOROURACIL+LEUCOVORIN+OXALIPLATIN
COAD	mrna	POM121L10P|646074	0.0492027891774904	FLUOROURACIL+LEUCOVORIN+OXALIPLATIN
COAD	mrna	POM121L9P|29774	0.0245885664488587	FLUOROURACIL+LEUCOVORIN+OXALIPLATIN
COAD	mrna	PON1|5444	0.0245885664488587	FLUOROURACIL+LEUCOVORIN+OXALIPLATIN
COAD	mrna	POU4F3|5459	0.00145058549206845	FLUOROURACIL+LEUCOVORIN+OXALIPLATIN
COAD	mrna	POU6F1|5463	0.0492027891774904	FLUOROURACIL+LEUCOVORIN+OXALIPLATIN
COAD	mrna	PPAPDC1B|84513	0.0245885664488587	FLUOROURACIL+LEUCOVORIN+OXALIPLATIN
COAD	mrna	PPARA|5465	0.0245885664488587	FLUOROURACIL+LEUCOVORIN+OXALIPLATIN
COAD	mrna	PPARG|5468	0.0312286169485295	FLUOROURACIL+LEUCOVORIN+OXALIPLATIN
COAD	mrna	PPBP|5473	0.00660561913806143	FLUOROURACIL+LEUCOVORIN+OXALIPLATIN
COAD	mrna	PPIEL|728448	0.0492027891774904	FLUOROURACIL+LEUCOVORIN+OXALIPLATIN
COAD	mrna	PPIL3|53938	0.0192082510970139	FLUOROURACIL+LEUCOVORIN+OXALIPLATIN
COAD	mrna	PPM1B|5495	0.0393518368613437	FLUOROURACIL+LEUCOVORIN+OXALIPLATIN
COAD	mrna	PPOX|5498	0.0245885664488587	FLUOROURACIL+LEUCOVORIN+OXALIPLATIN
COAD	mrna	PPP2CA|5515	0.0312286169485295	FLUOROURACIL+LEUCOVORIN+OXALIPLATIN
COAD	mrna	PPP2R5D|5528	0.0393518368613437	FLUOROURACIL+LEUCOVORIN+OXALIPLATIN
COAD	mrna	PPT1|5538	0.0393518368613437	FLUOROURACIL+LEUCOVORIN+OXALIPLATIN
COAD	mrna	PPYR1|5540	0.0192082510970139	FLUOROURACIL+LEUCOVORIN+OXALIPLATIN
COAD	mrna	PQLC1|80148	0.0492027891774904	FLUOROURACIL+LEUCOVORIN+OXALIPLATIN
COAD	mrna	PRAMEF1|65121	0.0393518368613437	FLUOROURACIL+LEUCOVORIN+OXALIPLATIN
COAD	mrna	PRAMEF4|400735	0.0492027891774904	FLUOROURACIL+LEUCOVORIN+OXALIPLATIN
COAD	mrna	PRCD|768206	0.00369115956205821	FLUOROURACIL+LEUCOVORIN+OXALIPLATIN
COAD	mrna	PRDM12|59335	0.0492027891774904	FLUOROURACIL+LEUCOVORIN+OXALIPLATIN
COAD	mrna	PIGQ|9091	0.0492027891774904	FLUOROURACIL+LEUCOVORIN+OXALIPLATIN
COAD	mrna	PIK3R1|5295	0.0192082510970139	FLUOROURACIL+LEUCOVORIN+OXALIPLATIN
COAD	mrna	PIM1|5292	0.00272584002740095	FLUOROURACIL+LEUCOVORIN+OXALIPLATIN
COAD	mrna	PRLR|5618	0.0192082510970139	FLUOROURACIL+LEUCOVORIN+OXALIPLATIN
COAD	mrna	PROCA1|147011	0.0312286169485295	FLUOROURACIL+LEUCOVORIN+OXALIPLATIN
COAD	mrna	PROM1|8842	0.0114459196356358	FLUOROURACIL+LEUCOVORIN+OXALIPLATIN
COAD	mrna	PROSC|11212	0.00660561913806143	FLUOROURACIL+LEUCOVORIN+OXALIPLATIN
COAD	mrna	PRPH2|5961	0.0492027891774904	FLUOROURACIL+LEUCOVORIN+OXALIPLATIN
COAD	mrna	PRRG2|5639	0.0492027891774904	FLUOROURACIL+LEUCOVORIN+OXALIPLATIN
COAD	mrna	PRRG4|79056	0.0492027891774904	FLUOROURACIL+LEUCOVORIN+OXALIPLATIN
COAD	mrna	PRRT1|80863	0.0393518368613437	FLUOROURACIL+LEUCOVORIN+OXALIPLATIN
COAD	mrna	PRRT2|112476	0.0148867238334658	FLUOROURACIL+LEUCOVORIN+OXALIPLATIN
COAD	mrna	PRTN3|5657	0.0393518368613437	FLUOROURACIL+LEUCOVORIN+OXALIPLATIN
COAD	mrna	PSMB5|5693	0.0393518368613437	FLUOROURACIL+LEUCOVORIN+OXALIPLATIN
COAD	prot	EIF4EBP1|4E-BP1	0.0297072451691982	FLUOROURACIL+LEUCOVORIN+OXALIPLATIN
COAD	prot	ERBB2|HER2	0.0415400670098851	FLUOROURACIL+LEUCOVORIN+OXALIPLATIN
COAD	prot	MSH6|MSH6	0.0488198025798202	FLUOROURACIL+LEUCOVORIN+OXALIPLATIN
COAD	prot	MTOR|mTOR_pS2448	0.0297072451691982	FLUOROURACIL+LEUCOVORIN+OXALIPLATIN
COAD	prot	NRG1|Heregulin	0.0297072451691982	FLUOROURACIL+LEUCOVORIN+OXALIPLATIN
COAD	prot	PECAM1|CD31	0.0488198025798202	FLUOROURACIL+LEUCOVORIN+OXALIPLATIN
COAD	prot	PIK3R1 PIK3R2|PI3K-p85	0.0352012875892138	FLUOROURACIL+LEUCOVORIN+OXALIPLATIN
COAD	prot	RPTOR|Raptor	0.0208967286577978	FLUOROURACIL+LEUCOVORIN+OXALIPLATIN
COAD	prot	SMAD1|Smad1	0.0119487253159645	FLUOROURACIL+LEUCOVORIN+OXALIPLATIN
COAD	prot	TP53BP1|53BP1	0.0488198025798202	FLUOROURACIL+LEUCOVORIN+OXALIPLATIN
COAD	mrna	CHD5|26038	0.0312286169485295	FLUOROURACIL+LEUCOVORIN+OXALIPLATIN
COAD	mrna	CHIT1|1118	0.0312286169485295	FLUOROURACIL+LEUCOVORIN+OXALIPLATIN
COAD	mrna	CHPT1|56994	0.0492027891774904	FLUOROURACIL+LEUCOVORIN+OXALIPLATIN
COAD	mrna	CHRNA9|55584	0.0192082510970139	FLUOROURACIL+LEUCOVORIN+OXALIPLATIN
COAD	mrna	CHST12|55501	0.00145058549206845	FLUOROURACIL+LEUCOVORIN+OXALIPLATIN
COAD	mrna	CIB4|130106	0.0492027891774904	FLUOROURACIL+LEUCOVORIN+OXALIPLATIN
COAD	mrna	CITED4|163732	0.0245885664488587	FLUOROURACIL+LEUCOVORIN+OXALIPLATIN
COAD	mrna	CLCN3|1182	0.0192082510970139	FLUOROURACIL+LEUCOVORIN+OXALIPLATIN
COAD	mrna	CLCN4|1183	0.0393518368613437	FLUOROURACIL+LEUCOVORIN+OXALIPLATIN
COAD	mrna	CLCN7|1186	0.0492027891774904	FLUOROURACIL+LEUCOVORIN+OXALIPLATIN
COAD	mrna	CLDN17|26285	0.00495788508127076	FLUOROURACIL+LEUCOVORIN+OXALIPLATIN
COAD	mrna	CLEC14A|161198	0.0492027891774904	FLUOROURACIL+LEUCOVORIN+OXALIPLATIN
COAD	mrna	CLEC18B|497190	0.0492027891774904	FLUOROURACIL+LEUCOVORIN+OXALIPLATIN
COAD	mrna	CLEC1A|51267	0.0393518368613437	FLUOROURACIL+LEUCOVORIN+OXALIPLATIN
COAD	mrna	CLEC4M|10332	0.0192082510970139	FLUOROURACIL+LEUCOVORIN+OXALIPLATIN
COAD	mrna	CLIP3|25999	0.0393518368613437	FLUOROURACIL+LEUCOVORIN+OXALIPLATIN
COAD	mrna	PREPL|9581	0.0393518368613437	FLUOROURACIL+LEUCOVORIN+OXALIPLATIN
COAD	mrna	PRICKLE4|29964	0.0492027891774904	FLUOROURACIL+LEUCOVORIN+OXALIPLATIN
COAD	mrna	PRKAR2A|5576	0.0087302568724908	FLUOROURACIL+LEUCOVORIN+OXALIPLATIN
COAD	mrna	CLTCL1|8218	0.0148867238334658	FLUOROURACIL+LEUCOVORIN+OXALIPLATIN
COAD	mrna	CMTM2|146225	0.0393518368613437	FLUOROURACIL+LEUCOVORIN+OXALIPLATIN
COAD	mrna	CNBD1|168975	0.00660561913806143	FLUOROURACIL+LEUCOVORIN+OXALIPLATIN
COAD	mrna	CNGB1|1258	0.0492027891774904	FLUOROURACIL+LEUCOVORIN+OXALIPLATIN
COAD	mrna	CNN2|1265	0.0312286169485295	FLUOROURACIL+LEUCOVORIN+OXALIPLATIN
COAD	mrna	CNOT10|25904	0.0492027891774904	FLUOROURACIL+LEUCOVORIN+OXALIPLATIN
COAD	mrna	CNTLN|54875	0.0245885664488587	FLUOROURACIL+LEUCOVORIN+OXALIPLATIN
COAD	mrna	CNTN6|27255	0.0312286169485295	FLUOROURACIL+LEUCOVORIN+OXALIPLATIN
COAD	mrna	COG3|83548	0.0492027891774904	FLUOROURACIL+LEUCOVORIN+OXALIPLATIN
COAD	mrna	COL11A2|1302	0.0312286169485295	FLUOROURACIL+LEUCOVORIN+OXALIPLATIN
COAD	mrna	COL4A3|1285	0.0312286169485295	FLUOROURACIL+LEUCOVORIN+OXALIPLATIN
COAD	mrna	COL4A4|1286	0.0245885664488587	FLUOROURACIL+LEUCOVORIN+OXALIPLATIN
COAD	mrna	COMMD9|29099	0.0312286169485295	FLUOROURACIL+LEUCOVORIN+OXALIPLATIN
COAD	mrna	CPAMD8|27151	0.0087302568724908	FLUOROURACIL+LEUCOVORIN+OXALIPLATIN
COAD	mrna	CPSF2|53981	0.0393518368613437	FLUOROURACIL+LEUCOVORIN+OXALIPLATIN
COAD	mrna	CPT1C|126129	0.0245885664488587	FLUOROURACIL+LEUCOVORIN+OXALIPLATIN
COAD	mrna	CRABP2|1382	0.0492027891774904	FLUOROURACIL+LEUCOVORIN+OXALIPLATIN
COAD	mrna	CREB3|10488	0.0393518368613437	FLUOROURACIL+LEUCOVORIN+OXALIPLATIN
COAD	mrna	CRNKL1|51340	0.0393518368613437	FLUOROURACIL+LEUCOVORIN+OXALIPLATIN
COAD	mrna	RGL1|23179	0.0492027891774904	FLUOROURACIL+LEUCOVORIN+OXALIPLATIN
COAD	mrna	RGL4|266747	0.00660561913806143	FLUOROURACIL+LEUCOVORIN+OXALIPLATIN
COAD	mrna	RGPD4|285190	0.0492027891774904	FLUOROURACIL+LEUCOVORIN+OXALIPLATIN
COAD	mrna	RGS17|26575	0.00369115956205821	FLUOROURACIL+LEUCOVORIN+OXALIPLATIN
COAD	mrna	RHEBL1|121268	0.0492027891774904	FLUOROURACIL+LEUCOVORIN+OXALIPLATIN
COAD	mrna	RHOQ|23433	0.00660561913806143	FLUOROURACIL+LEUCOVORIN+OXALIPLATIN
COAD	mrna	RHPN2|85415	0.0393518368613437	FLUOROURACIL+LEUCOVORIN+OXALIPLATIN
COAD	mrna	RIC8A|60626	0.0245885664488587	FLUOROURACIL+LEUCOVORIN+OXALIPLATIN
COAD	mrna	RIMKLB|57494	0.00660561913806143	FLUOROURACIL+LEUCOVORIN+OXALIPLATIN
COAD	mrna	CTH|1491	0.0114459196356358	FLUOROURACIL+LEUCOVORIN+OXALIPLATIN
COAD	mrna	CTNNA1|1495	0.0192082510970139	FLUOROURACIL+LEUCOVORIN+OXALIPLATIN
COAD	mrna	CTNNB1|1499	0.0245885664488587	FLUOROURACIL+LEUCOVORIN+OXALIPLATIN
COAD	mrna	CTSW|1521	0.0492027891774904	FLUOROURACIL+LEUCOVORIN+OXALIPLATIN
COAD	mrna	CTXN1|404217	0.0492027891774904	FLUOROURACIL+LEUCOVORIN+OXALIPLATIN
COAD	mrna	CXCL1|2919	0.00495788508127076	FLUOROURACIL+LEUCOVORIN+OXALIPLATIN
COAD	mrna	CXCL3|2921	0.0192082510970139	FLUOROURACIL+LEUCOVORIN+OXALIPLATIN
COAD	mrna	CXCL5|6374	0.0245885664488587	FLUOROURACIL+LEUCOVORIN+OXALIPLATIN
COAD	mrna	CXorf26|51260	0.0393518368613437	FLUOROURACIL+LEUCOVORIN+OXALIPLATIN
COAD	mrna	CXorf38|159013	0.0148867238334658	FLUOROURACIL+LEUCOVORIN+OXALIPLATIN
COAD	mrna	CXorf61|203413	0.0245885664488587	FLUOROURACIL+LEUCOVORIN+OXALIPLATIN
COAD	mrna	CXorf64|100130613	0.0312286169485295	FLUOROURACIL+LEUCOVORIN+OXALIPLATIN
COAD	mrna	CYP11B2|1585	0.0245885664488587	FLUOROURACIL+LEUCOVORIN+OXALIPLATIN
COAD	mrna	CYTH3|9265	0.0114459196356358	FLUOROURACIL+LEUCOVORIN+OXALIPLATIN
COAD	mrna	DAG1|1605	0.0148867238334658	FLUOROURACIL+LEUCOVORIN+OXALIPLATIN
COAD	mrna	DBN1|1627	0.0245885664488587	FLUOROURACIL+LEUCOVORIN+OXALIPLATIN
COAD	mrna	DCBLD1|285761	0.0492027891774904	FLUOROURACIL+LEUCOVORIN+OXALIPLATIN
COAD	mrna	DCTN6|10671	0.0312286169485295	FLUOROURACIL+LEUCOVORIN+OXALIPLATIN
COAD	mrna	DDX3X|1654	0.0148867238334658	FLUOROURACIL+LEUCOVORIN+OXALIPLATIN
COAD	mrna	DEC1|50514	0.0393518368613437	FLUOROURACIL+LEUCOVORIN+OXALIPLATIN
COAD	mrna	DEFB104A|140596	0.0245885664488587	FLUOROURACIL+LEUCOVORIN+OXALIPLATIN
COAD	mrna	DENND2C|163259	0.0114459196356358	FLUOROURACIL+LEUCOVORIN+OXALIPLATIN
COAD	mrna	DENND3|22898	0.000747033553946757	FLUOROURACIL+LEUCOVORIN+OXALIPLATIN
COAD	mrna	DHRS3|9249	0.0492027891774904	FLUOROURACIL+LEUCOVORIN+OXALIPLATIN
COAD	mrna	DHRS7|51635	0.0192082510970139	FLUOROURACIL+LEUCOVORIN+OXALIPLATIN
COAD	mrna	DHRSX|207063	0.0245885664488587	FLUOROURACIL+LEUCOVORIN+OXALIPLATIN
COAD	mrna	DIRC1|116093	0.0393518368613437	FLUOROURACIL+LEUCOVORIN+OXALIPLATIN
COAD	mrna	DKFZp434J0226|93429	0.0148867238334658	FLUOROURACIL+LEUCOVORIN+OXALIPLATIN
COAD	mrna	DKFZp686A1627|266695	0.0393518368613437	FLUOROURACIL+LEUCOVORIN+OXALIPLATIN
COAD	mrna	DLGAP3|58512	0.0312286169485295	FLUOROURACIL+LEUCOVORIN+OXALIPLATIN
COAD	mrna	DMAP1|55929	0.0312286169485295	FLUOROURACIL+LEUCOVORIN+OXALIPLATIN
COAD	mrna	DMGDH|29958	0.0393518368613437	FLUOROURACIL+LEUCOVORIN+OXALIPLATIN
COAD	mrna	DMRTC1|63947	0.0087302568724908	FLUOROURACIL+LEUCOVORIN+OXALIPLATIN
COAD	mrna	DNAJB1|3337	0.0393518368613437	FLUOROURACIL+LEUCOVORIN+OXALIPLATIN
COAD	mrna	DNAJB14|79982	0.0312286169485295	FLUOROURACIL+LEUCOVORIN+OXALIPLATIN
COAD	mrna	DNM1|1759	0.0148867238334658	FLUOROURACIL+LEUCOVORIN+OXALIPLATIN
COAD	mrna	DOK7|285489	0.0393518368613437	FLUOROURACIL+LEUCOVORIN+OXALIPLATIN
COAD	mrna	DOLPP1|57171	0.0393518368613437	FLUOROURACIL+LEUCOVORIN+OXALIPLATIN
COAD	mrna	DPY19L1|23333	0.0312286169485295	FLUOROURACIL+LEUCOVORIN+OXALIPLATIN
COAD	mrna	DPY19L2|283417	0.0492027891774904	FLUOROURACIL+LEUCOVORIN+OXALIPLATIN
COAD	mrna	DPY19L2P4|442523	0.0312286169485295	FLUOROURACIL+LEUCOVORIN+OXALIPLATIN
COAD	mrna	DRAP1|10589	0.0492027891774904	FLUOROURACIL+LEUCOVORIN+OXALIPLATIN
COAD	mrna	DSG4|147409	0.0393518368613437	FLUOROURACIL+LEUCOVORIN+OXALIPLATIN
COAD	mrna	DTD1|92675	0.0492027891774904	FLUOROURACIL+LEUCOVORIN+OXALIPLATIN
COAD	mrna	DTX2|113878	0.0192082510970139	FLUOROURACIL+LEUCOVORIN+OXALIPLATIN
COAD	mrna	DUSP5|1847	0.0312286169485295	FLUOROURACIL+LEUCOVORIN+OXALIPLATIN
COAD	mrna	DUXA|503835	0.0192082510970139	FLUOROURACIL+LEUCOVORIN+OXALIPLATIN
COAD	mrna	DYNC2H1|79659	0.0192082510970139	FLUOROURACIL+LEUCOVORIN+OXALIPLATIN
COAD	mrna	DYRK3|8444	0.0087302568724908	FLUOROURACIL+LEUCOVORIN+OXALIPLATIN
COAD	mrna	ECSCR|641700	0.0393518368613437	FLUOROURACIL+LEUCOVORIN+OXALIPLATIN
COAD	mrna	EFCAB1|79645	0.0148867238334658	FLUOROURACIL+LEUCOVORIN+OXALIPLATIN
COAD	mrna	EFHC1|114327	0.0312286169485295	FLUOROURACIL+LEUCOVORIN+OXALIPLATIN
COAD	mrna	EGFL8|80864	0.0245885664488587	FLUOROURACIL+LEUCOVORIN+OXALIPLATIN
COAD	mrna	EGLN3|112399	0.0148867238334658	FLUOROURACIL+LEUCOVORIN+OXALIPLATIN
COAD	mrna	EHBP1L1|254102	0.0148867238334658	FLUOROURACIL+LEUCOVORIN+OXALIPLATIN
COAD	mrna	EHD1|10938	0.0245885664488587	FLUOROURACIL+LEUCOVORIN+OXALIPLATIN
COAD	mrna	EHD2|30846	0.0492027891774904	FLUOROURACIL+LEUCOVORIN+OXALIPLATIN
COAD	mrna	EHHADH|1962	0.0245885664488587	FLUOROURACIL+LEUCOVORIN+OXALIPLATIN
COAD	mrna	EID3|493861	0.0245885664488587	FLUOROURACIL+LEUCOVORIN+OXALIPLATIN
COAD	mrna	EIF1B|10289	0.0393518368613437	FLUOROURACIL+LEUCOVORIN+OXALIPLATIN
COAD	mrna	EIF2AK3|9451	0.0114459196356358	FLUOROURACIL+LEUCOVORIN+OXALIPLATIN
COAD	mrna	EIF2C3|192669	0.0312286169485295	FLUOROURACIL+LEUCOVORIN+OXALIPLATIN
COAD	mrna	EIF2S3|1968	0.0148867238334658	FLUOROURACIL+LEUCOVORIN+OXALIPLATIN
COAD	mrna	EIF4E|1977	0.0492027891774904	FLUOROURACIL+LEUCOVORIN+OXALIPLATIN
COAD	mrna	PSMC3|5702	0.0245885664488587	FLUOROURACIL+LEUCOVORIN+OXALIPLATIN
COAD	mrna	PSMD1|5707	0.0393518368613437	FLUOROURACIL+LEUCOVORIN+OXALIPLATIN
COAD	mrna	PTCD3|55037	0.0492027891774904	FLUOROURACIL+LEUCOVORIN+OXALIPLATIN
COAD	mrna	PTPRN|5798	0.0312286169485295	FLUOROURACIL+LEUCOVORIN+OXALIPLATIN
COAD	mrna	PTPRS|5802	0.00369115956205821	FLUOROURACIL+LEUCOVORIN+OXALIPLATIN
COAD	mrna	PUS3|83480	0.0019966296465181	FLUOROURACIL+LEUCOVORIN+OXALIPLATIN
COAD	mrna	PVALB|5816	0.0312286169485295	FLUOROURACIL+LEUCOVORIN+OXALIPLATIN
COAD	mrna	PVRIG|79037	0.0192082510970139	FLUOROURACIL+LEUCOVORIN+OXALIPLATIN
COAD	mrna	PVRL1|5818	0.0114459196356358	FLUOROURACIL+LEUCOVORIN+OXALIPLATIN
COAD	mrna	PXK|54899	0.0245885664488587	FLUOROURACIL+LEUCOVORIN+OXALIPLATIN
COAD	mrna	PYGL|5836	0.0148867238334658	FLUOROURACIL+LEUCOVORIN+OXALIPLATIN
COAD	mrna	QKI|9444	0.0312286169485295	FLUOROURACIL+LEUCOVORIN+OXALIPLATIN
COAD	mrna	RAB10|10890	0.0087302568724908	FLUOROURACIL+LEUCOVORIN+OXALIPLATIN
COAD	mrna	RAB12|201475	0.0114459196356358	FLUOROURACIL+LEUCOVORIN+OXALIPLATIN
COAD	mrna	RAB13|5872	0.0148867238334658	FLUOROURACIL+LEUCOVORIN+OXALIPLATIN
COAD	mrna	RAB1A|5861	0.0148867238334658	FLUOROURACIL+LEUCOVORIN+OXALIPLATIN
COAD	mrna	RAB23|51715	0.0393518368613437	FLUOROURACIL+LEUCOVORIN+OXALIPLATIN
COAD	mrna	RAB2B|84932	0.0492027891774904	FLUOROURACIL+LEUCOVORIN+OXALIPLATIN
COAD	mrna	RAB30|27314	0.0192082510970139	FLUOROURACIL+LEUCOVORIN+OXALIPLATIN
COAD	mrna	RAB33B|83452	0.0245885664488587	FLUOROURACIL+LEUCOVORIN+OXALIPLATIN
COAD	mrna	RAB3IL1|5866	0.00495788508127076	FLUOROURACIL+LEUCOVORIN+OXALIPLATIN
COAD	mrna	RAB9A|9367	0.0393518368613437	FLUOROURACIL+LEUCOVORIN+OXALIPLATIN
COAD	mrna	RAD21L1|642636	0.0312286169485295	FLUOROURACIL+LEUCOVORIN+OXALIPLATIN
COAD	mrna	RAD23B|5887	0.0393518368613437	FLUOROURACIL+LEUCOVORIN+OXALIPLATIN
COAD	mrna	RAD51L1|5890	0.0492027891774904	FLUOROURACIL+LEUCOVORIN+OXALIPLATIN
COAD	mrna	RAET1E|135250	0.0393518368613437	FLUOROURACIL+LEUCOVORIN+OXALIPLATIN
COAD	mrna	RALGAPA2|57186	0.0492027891774904	FLUOROURACIL+LEUCOVORIN+OXALIPLATIN
COAD	mrna	CLNK|116449	0.0192082510970139	FLUOROURACIL+LEUCOVORIN+OXALIPLATIN
COAD	mrna	CLRN3|119467	0.00660561913806143	FLUOROURACIL+LEUCOVORIN+OXALIPLATIN
COAD	mrna	CLSTN3|9746	0.0148867238334658	FLUOROURACIL+LEUCOVORIN+OXALIPLATIN
COAD	mrna	RASEF|158158	0.0492027891774904	FLUOROURACIL+LEUCOVORIN+OXALIPLATIN
COAD	mrna	RASGRF2|5924	0.0245885664488587	FLUOROURACIL+LEUCOVORIN+OXALIPLATIN
COAD	mrna	RASL10A|10633	0.0492027891774904	FLUOROURACIL+LEUCOVORIN+OXALIPLATIN
COAD	mrna	RASL12|51285	0.0393518368613437	FLUOROURACIL+LEUCOVORIN+OXALIPLATIN
COAD	mrna	RASSF6|166824	0.0245885664488587	FLUOROURACIL+LEUCOVORIN+OXALIPLATIN
COAD	mrna	RBM24|221662	0.0192082510970139	FLUOROURACIL+LEUCOVORIN+OXALIPLATIN
COAD	mrna	RCAN1|1827	0.0492027891774904	FLUOROURACIL+LEUCOVORIN+OXALIPLATIN
COAD	mrna	RCAN2|10231	0.0492027891774904	FLUOROURACIL+LEUCOVORIN+OXALIPLATIN
COAD	mrna	RCAN3|11123	0.0245885664488587	FLUOROURACIL+LEUCOVORIN+OXALIPLATIN
COAD	mrna	RDH8|50700	0.00369115956205821	FLUOROURACIL+LEUCOVORIN+OXALIPLATIN
COAD	mrna	REC8|9985	0.0245885664488587	FLUOROURACIL+LEUCOVORIN+OXALIPLATIN
COAD	mrna	RELN|5649	0.0312286169485295	FLUOROURACIL+LEUCOVORIN+OXALIPLATIN
COAD	mrna	REM1|28954	0.0492027891774904	FLUOROURACIL+LEUCOVORIN+OXALIPLATIN
COAD	mrna	REN|5972	0.0148867238334658	FLUOROURACIL+LEUCOVORIN+OXALIPLATIN
COAD	mrna	RETNLB|84666	0.0393518368613437	FLUOROURACIL+LEUCOVORIN+OXALIPLATIN
COAD	mrna	REXO2|25996	0.0148867238334658	FLUOROURACIL+LEUCOVORIN+OXALIPLATIN
COAD	mrna	RFK|55312	0.00104526752735863	FLUOROURACIL+LEUCOVORIN+OXALIPLATIN
COAD	mrna	RFX2|5990	0.0492027891774904	FLUOROURACIL+LEUCOVORIN+OXALIPLATIN
COAD	mrna	AGFG1|3267	0.0245885664488587	FLUOROURACIL+LEUCOVORIN+OXALIPLATIN
COAD	mrna	AGPAT5|55326	0.0492027891774904	FLUOROURACIL+LEUCOVORIN+OXALIPLATIN
COAD	mrna	AGTRAP|57085	0.0492027891774904	FLUOROURACIL+LEUCOVORIN+OXALIPLATIN
COAD	mrna	AGXT2L2|85007	0.0114459196356358	FLUOROURACIL+LEUCOVORIN+OXALIPLATIN
COAD	mrna	AIDA|64853	0.0114459196356358	FLUOROURACIL+LEUCOVORIN+OXALIPLATIN
COAD	mrna	AK1|203	0.0393518368613437	FLUOROURACIL+LEUCOVORIN+OXALIPLATIN
COAD	mrna	AKT1|207	0.0393518368613437	FLUOROURACIL+LEUCOVORIN+OXALIPLATIN
COAD	mrna	ALAS2|212	0.0393518368613437	FLUOROURACIL+LEUCOVORIN+OXALIPLATIN
COAD	mrna	ALDH18A1|5832	0.00495788508127076	FLUOROURACIL+LEUCOVORIN+OXALIPLATIN
COAD	mrna	ALDH1A1|216	0.0245885664488587	FLUOROURACIL+LEUCOVORIN+OXALIPLATIN
COAD	mrna	ALDH1A2|8854	0.0312286169485295	FLUOROURACIL+LEUCOVORIN+OXALIPLATIN
COAD	mrna	ALDOA|226	0.0087302568724908	FLUOROURACIL+LEUCOVORIN+OXALIPLATIN
COAD	mrna	AMPD3|272	0.0393518368613437	FLUOROURACIL+LEUCOVORIN+OXALIPLATIN
COAD	mrna	ANGPTL5|253935	0.0114459196356358	FLUOROURACIL+LEUCOVORIN+OXALIPLATIN
COAD	mrna	ANGPTL6|83854	0.0492027891774904	FLUOROURACIL+LEUCOVORIN+OXALIPLATIN
COAD	mrna	ANKDD1A|348094	0.00495788508127076	FLUOROURACIL+LEUCOVORIN+OXALIPLATIN
COAD	mrna	ANKLE1|126549	0.0492027891774904	FLUOROURACIL+LEUCOVORIN+OXALIPLATIN
COAD	mrna	ANKRD1|27063	0.0192082510970139	FLUOROURACIL+LEUCOVORIN+OXALIPLATIN
COAD	mrna	ANKRD13A|88455	0.0393518368613437	FLUOROURACIL+LEUCOVORIN+OXALIPLATIN
COAD	mrna	ANKRD13C|81573	0.0245885664488587	FLUOROURACIL+LEUCOVORIN+OXALIPLATIN
COAD	mrna	ANKRD13D|338692	0.0393518368613437	FLUOROURACIL+LEUCOVORIN+OXALIPLATIN
COAD	mrna	ANKRD20B|729171	0.0492027891774904	FLUOROURACIL+LEUCOVORIN+OXALIPLATIN
COAD	mrna	ANKRD36|375248	0.0192082510970139	FLUOROURACIL+LEUCOVORIN+OXALIPLATIN
COAD	mrna	ANKRD43|134548	0.0148867238334658	FLUOROURACIL+LEUCOVORIN+OXALIPLATIN
COAD	mrna	ANKRD53|79998	0.0245885664488587	FLUOROURACIL+LEUCOVORIN+OXALIPLATIN
COAD	mrna	ANKRD56|345079	0.00660561913806143	FLUOROURACIL+LEUCOVORIN+OXALIPLATIN
COAD	mrna	ANKS3|124401	0.0492027891774904	FLUOROURACIL+LEUCOVORIN+OXALIPLATIN
COAD	mrna	ANKS4B|257629	0.0114459196356358	FLUOROURACIL+LEUCOVORIN+OXALIPLATIN
COAD	mrna	ANO8|57719	0.0312286169485295	FLUOROURACIL+LEUCOVORIN+OXALIPLATIN
COAD	mrna	ANXA8|653145	0.0312286169485295	FLUOROURACIL+LEUCOVORIN+OXALIPLATIN
COAD	mrna	AOX2P|344454	0.0114459196356358	FLUOROURACIL+LEUCOVORIN+OXALIPLATIN
COAD	mrna	AP1AR|55435	0.0393518368613437	FLUOROURACIL+LEUCOVORIN+OXALIPLATIN
COAD	mrna	APBB3|10307	0.00660561913806143	FLUOROURACIL+LEUCOVORIN+OXALIPLATIN
COAD	mrna	APOBEC3A|200315	0.00369115956205821	FLUOROURACIL+LEUCOVORIN+OXALIPLATIN
COAD	mrna	APOL4|80832	0.00660561913806143	FLUOROURACIL+LEUCOVORIN+OXALIPLATIN
COAD	mrna	AQP9|366	0.0393518368613437	FLUOROURACIL+LEUCOVORIN+OXALIPLATIN
COAD	mrna	ARHGAP18|93663	0.0312286169485295	FLUOROURACIL+LEUCOVORIN+OXALIPLATIN
COAD	mrna	ARHGAP26|23092	0.0114459196356358	FLUOROURACIL+LEUCOVORIN+OXALIPLATIN
COAD	mrna	ARHGEF38|54848	0.0393518368613437	FLUOROURACIL+LEUCOVORIN+OXALIPLATIN
COAD	mrna	ARL4D|379	0.0492027891774904	FLUOROURACIL+LEUCOVORIN+OXALIPLATIN
COAD	mrna	ARL8A|127829	0.0492027891774904	FLUOROURACIL+LEUCOVORIN+OXALIPLATIN
COAD	mrna	ARMCX5|64860	0.0492027891774904	FLUOROURACIL+LEUCOVORIN+OXALIPLATIN
COAD	mrna	ARPC5|10092	0.0245885664488587	FLUOROURACIL+LEUCOVORIN+OXALIPLATIN
COAD	mrna	ARR3|407	0.0393518368613437	FLUOROURACIL+LEUCOVORIN+OXALIPLATIN
COAD	mrna	ARRDC2|27106	0.0019966296465181	FLUOROURACIL+LEUCOVORIN+OXALIPLATIN
COAD	mrna	ARRDC5|645432	0.00660561913806143	FLUOROURACIL+LEUCOVORIN+OXALIPLATIN
COAD	mrna	ARSE|415	0.0245885664488587	FLUOROURACIL+LEUCOVORIN+OXALIPLATIN
COAD	mrna	ARSH|347527	0.0312286169485295	FLUOROURACIL+LEUCOVORIN+OXALIPLATIN
COAD	mrna	ASAM|79827	0.0492027891774904	FLUOROURACIL+LEUCOVORIN+OXALIPLATIN
COAD	mrna	ASB9|140462	0.0312286169485295	FLUOROURACIL+LEUCOVORIN+OXALIPLATIN
COAD	mrna	ATG16L2|89849	0.0087302568724908	FLUOROURACIL+LEUCOVORIN+OXALIPLATIN
COAD	mrna	ATOX1|475	0.0393518368613437	FLUOROURACIL+LEUCOVORIN+OXALIPLATIN
COAD	mrna	ATP10B|23120	0.0245885664488587	FLUOROURACIL+LEUCOVORIN+OXALIPLATIN
COAD	mrna	ATP13A3|79572	0.0492027891774904	FLUOROURACIL+LEUCOVORIN+OXALIPLATIN
COAD	mrna	ATP1A1|476	0.0312286169485295	FLUOROURACIL+LEUCOVORIN+OXALIPLATIN
COAD	mrna	ATP1B1|481	0.0114459196356358	FLUOROURACIL+LEUCOVORIN+OXALIPLATIN
COAD	mrna	ATP2B2|491	0.0393518368613437	FLUOROURACIL+LEUCOVORIN+OXALIPLATIN
COAD	mrna	ATP2C2|9914	0.0492027891774904	FLUOROURACIL+LEUCOVORIN+OXALIPLATIN
COAD	mrna	ATP6V1C1|528	0.0148867238334658	FLUOROURACIL+LEUCOVORIN+OXALIPLATIN
COAD	mrna	ATP6V1G3|127124	0.0312286169485295	FLUOROURACIL+LEUCOVORIN+OXALIPLATIN
COAD	mrna	ATP8B3|148229	0.0492027891774904	FLUOROURACIL+LEUCOVORIN+OXALIPLATIN
COAD	mrna	AXL|558	0.0492027891774904	FLUOROURACIL+LEUCOVORIN+OXALIPLATIN
COAD	mrna	B3GALNT1|8706	0.0393518368613437	FLUOROURACIL+LEUCOVORIN+OXALIPLATIN
COAD	mrna	B3GALT6|126792	0.00495788508127076	FLUOROURACIL+LEUCOVORIN+OXALIPLATIN
COAD	mrna	B3GNT3|10331	0.00495788508127076	FLUOROURACIL+LEUCOVORIN+OXALIPLATIN
COAD	mrna	B3GNT5|84002	0.0087302568724908	FLUOROURACIL+LEUCOVORIN+OXALIPLATIN
COAD	mrna	BAAT|570	0.0192082510970139	FLUOROURACIL+LEUCOVORIN+OXALIPLATIN
COAD	mrna	BATF3|55509	0.0148867238334658	FLUOROURACIL+LEUCOVORIN+OXALIPLATIN
COAD	mrna	BBS2|583	0.0393518368613437	FLUOROURACIL+LEUCOVORIN+OXALIPLATIN
COAD	mrna	BCAN|63827	0.0192082510970139	FLUOROURACIL+LEUCOVORIN+OXALIPLATIN
COAD	mrna	BCL2L11|10018	0.0192082510970139	FLUOROURACIL+LEUCOVORIN+OXALIPLATIN
COAD	mrna	BEST1|7439	0.0114459196356358	FLUOROURACIL+LEUCOVORIN+OXALIPLATIN
COAD	mrna	BET3L|100128327	0.00369115956205821	FLUOROURACIL+LEUCOVORIN+OXALIPLATIN
COAD	mrna	BHLHB9|80823	0.0148867238334658	FLUOROURACIL+LEUCOVORIN+OXALIPLATIN
COAD	mrna	BMP6|654	0.0492027891774904	FLUOROURACIL+LEUCOVORIN+OXALIPLATIN
COAD	mrna	BNC1|646	0.0393518368613437	FLUOROURACIL+LEUCOVORIN+OXALIPLATIN
COAD	mrna	BRF1|2972	0.0492027891774904	FLUOROURACIL+LEUCOVORIN+OXALIPLATIN
COAD	mrna	BTBD3|22903	0.0393518368613437	FLUOROURACIL+LEUCOVORIN+OXALIPLATIN
COAD	mrna	BTG4|54766	0.0312286169485295	FLUOROURACIL+LEUCOVORIN+OXALIPLATIN
COAD	mrna	BTN2A2|10385	0.00272584002740095	FLUOROURACIL+LEUCOVORIN+OXALIPLATIN
COAD	mrna	BTRC|8945	0.0492027891774904	FLUOROURACIL+LEUCOVORIN+OXALIPLATIN
COAD	mrna	C10orf118|55088	0.0312286169485295	FLUOROURACIL+LEUCOVORIN+OXALIPLATIN
COAD	mrna	C10orf79|80217	0.0393518368613437	FLUOROURACIL+LEUCOVORIN+OXALIPLATIN
COAD	mrna	C10orf90|118611	0.0312286169485295	FLUOROURACIL+LEUCOVORIN+OXALIPLATIN
COAD	mrna	C11orf52|91894	0.0492027891774904	FLUOROURACIL+LEUCOVORIN+OXALIPLATIN
COAD	mrna	C12orf63|374467	0.0492027891774904	FLUOROURACIL+LEUCOVORIN+OXALIPLATIN
COAD	mrna	C14orf105|55195	0.0245885664488587	FLUOROURACIL+LEUCOVORIN+OXALIPLATIN
COAD	mrna	C14orf138|79609	0.0245885664488587	FLUOROURACIL+LEUCOVORIN+OXALIPLATIN
COAD	mrna	C14orf149|112849	0.0114459196356358	FLUOROURACIL+LEUCOVORIN+OXALIPLATIN
COAD	mrna	C14orf162|56936	0.0393518368613437	FLUOROURACIL+LEUCOVORIN+OXALIPLATIN
COAD	mrna	C14orf180|400258	0.0312286169485295	FLUOROURACIL+LEUCOVORIN+OXALIPLATIN
COAD	mrna	C14orf183|196913	0.0393518368613437	FLUOROURACIL+LEUCOVORIN+OXALIPLATIN
COAD	mrna	C14orf23|387978	0.0492027891774904	FLUOROURACIL+LEUCOVORIN+OXALIPLATIN
COAD	mrna	C14orf39|317761	0.0312286169485295	FLUOROURACIL+LEUCOVORIN+OXALIPLATIN
COAD	mrna	C15orf53|400359	0.0492027891774904	FLUOROURACIL+LEUCOVORIN+OXALIPLATIN
COAD	mrna	C15orf54|400360	0.0245885664488587	FLUOROURACIL+LEUCOVORIN+OXALIPLATIN
COAD	mrna	C16orf42|115939	0.0148867238334658	FLUOROURACIL+LEUCOVORIN+OXALIPLATIN
COAD	mrna	C16orf58|64755	0.0492027891774904	FLUOROURACIL+LEUCOVORIN+OXALIPLATIN
COAD	mrna	C16orf74|404550	0.0148867238334658	FLUOROURACIL+LEUCOVORIN+OXALIPLATIN
COAD	mrna	C17orf108|201229	0.00369115956205821	FLUOROURACIL+LEUCOVORIN+OXALIPLATIN
COAD	mrna	C17orf65|339201	0.0192082510970139	FLUOROURACIL+LEUCOVORIN+OXALIPLATIN
COAD	mrna	C17orf66|256957	0.0312286169485295	FLUOROURACIL+LEUCOVORIN+OXALIPLATIN
COAD	mrna	C17orf73|55018	0.0492027891774904	FLUOROURACIL+LEUCOVORIN+OXALIPLATIN
COAD	mrna	C17orf77|146723	0.0312286169485295	FLUOROURACIL+LEUCOVORIN+OXALIPLATIN
COAD	mrna	C17orf78|284099	0.0192082510970139	FLUOROURACIL+LEUCOVORIN+OXALIPLATIN
COAD	mrna	C17orf97|400566	0.0192082510970139	FLUOROURACIL+LEUCOVORIN+OXALIPLATIN
COAD	mrna	C19orf26|255057	0.0312286169485295	FLUOROURACIL+LEUCOVORIN+OXALIPLATIN
COAD	mrna	C19orf66|55337	0.0148867238334658	FLUOROURACIL+LEUCOVORIN+OXALIPLATIN
COAD	mrna	C1GALT1C1|29071	0.0192082510970139	FLUOROURACIL+LEUCOVORIN+OXALIPLATIN
COAD	mrna	C1orf105|92346	0.0312286169485295	FLUOROURACIL+LEUCOVORIN+OXALIPLATIN
COAD	mrna	C1orf123|54987	0.0492027891774904	FLUOROURACIL+LEUCOVORIN+OXALIPLATIN
COAD	mrna	C1orf130|400746	0.0019966296465181	FLUOROURACIL+LEUCOVORIN+OXALIPLATIN
COAD	mrna	C1orf162|128346	0.0492027891774904	FLUOROURACIL+LEUCOVORIN+OXALIPLATIN
COAD	mrna	C1orf170|84808	0.0114459196356358	FLUOROURACIL+LEUCOVORIN+OXALIPLATIN
COAD	mrna	C1orf198|84886	0.0393518368613437	FLUOROURACIL+LEUCOVORIN+OXALIPLATIN
COAD	mrna	C1orf216|127703	0.0192082510970139	FLUOROURACIL+LEUCOVORIN+OXALIPLATIN
COAD	mrna	C1orf38|9473	0.0148867238334658	FLUOROURACIL+LEUCOVORIN+OXALIPLATIN
COAD	mrna	C1orf70|339453	0.0393518368613437	FLUOROURACIL+LEUCOVORIN+OXALIPLATIN
COAD	mrna	C1orf84|149469	0.0393518368613437	FLUOROURACIL+LEUCOVORIN+OXALIPLATIN
COAD	mrna	C1QTNF1|114897	0.0192082510970139	FLUOROURACIL+LEUCOVORIN+OXALIPLATIN
COAD	mrna	C1QTNF6|114904	0.00495788508127076	FLUOROURACIL+LEUCOVORIN+OXALIPLATIN
COAD	mrna	C20orf203|284805	0.00660561913806143	FLUOROURACIL+LEUCOVORIN+OXALIPLATIN
COAD	mrna	C20orf94|128710	0.0492027891774904	FLUOROURACIL+LEUCOVORIN+OXALIPLATIN
COAD	mrna	C21orf15|54094	0.0148867238334658	FLUOROURACIL+LEUCOVORIN+OXALIPLATIN
COAD	mrna	C21orf2|755	0.0148867238334658	FLUOROURACIL+LEUCOVORIN+OXALIPLATIN
COAD	mrna	C21orf63|59271	0.0245885664488587	FLUOROURACIL+LEUCOVORIN+OXALIPLATIN
COAD	mrna	C21orf71|282566	0.0245885664488587	FLUOROURACIL+LEUCOVORIN+OXALIPLATIN
COAD	mrna	C21orf94|246705	0.0114459196356358	FLUOROURACIL+LEUCOVORIN+OXALIPLATIN
COAD	mrna	C22orf26|55267	0.0393518368613437	FLUOROURACIL+LEUCOVORIN+OXALIPLATIN
COAD	mrna	C22orf9|23313	0.0492027891774904	FLUOROURACIL+LEUCOVORIN+OXALIPLATIN
COAD	mrna	C2CD2|25966	0.0393518368613437	FLUOROURACIL+LEUCOVORIN+OXALIPLATIN
COAD	mrna	C2orf15|150590	0.0148867238334658	FLUOROURACIL+LEUCOVORIN+OXALIPLATIN
COAD	mrna	C2orf29|55571	0.0312286169485295	FLUOROURACIL+LEUCOVORIN+OXALIPLATIN
COAD	mrna	C2orf84|653140	0.0245885664488587	FLUOROURACIL+LEUCOVORIN+OXALIPLATIN
COAD	mrna	C3orf37|56941	0.0312286169485295	FLUOROURACIL+LEUCOVORIN+OXALIPLATIN
COAD	mrna	C3orf47|339942	0.0087302568724908	FLUOROURACIL+LEUCOVORIN+OXALIPLATIN
COAD	mrna	C3orf48|151649	0.0312286169485295	FLUOROURACIL+LEUCOVORIN+OXALIPLATIN
COAD	mrna	C4orf10|317648	0.0192082510970139	FLUOROURACIL+LEUCOVORIN+OXALIPLATIN
COAD	mrna	C4orf29|80167	0.0312286169485295	FLUOROURACIL+LEUCOVORIN+OXALIPLATIN
COAD	mrna	C6orf145|221749	0.0148867238334658	FLUOROURACIL+LEUCOVORIN+OXALIPLATIN
COAD	mrna	C6orf153|88745	0.0087302568724908	FLUOROURACIL+LEUCOVORIN+OXALIPLATIN
COAD	mrna	C6orf225|619208	0.0087302568724908	FLUOROURACIL+LEUCOVORIN+OXALIPLATIN
COAD	mrna	C6orf81|221481	0.0192082510970139	FLUOROURACIL+LEUCOVORIN+OXALIPLATIN
COAD	mrna	C7orf63|79846	0.0148867238334658	FLUOROURACIL+LEUCOVORIN+OXALIPLATIN
COAD	mrna	C8orf41|80185	0.0312286169485295	FLUOROURACIL+LEUCOVORIN+OXALIPLATIN
COAD	mrna	C8orf47|203111	0.0492027891774904	FLUOROURACIL+LEUCOVORIN+OXALIPLATIN
COAD	mrna	C9orf139|401563	0.0492027891774904	FLUOROURACIL+LEUCOVORIN+OXALIPLATIN
COAD	mrna	C9orf150|286343	0.0114459196356358	FLUOROURACIL+LEUCOVORIN+OXALIPLATIN
COAD	mrna	C9orf170|401535	0.0393518368613437	FLUOROURACIL+LEUCOVORIN+OXALIPLATIN
COAD	mrna	C9orf41|138199	0.0114459196356358	FLUOROURACIL+LEUCOVORIN+OXALIPLATIN
COAD	mrna	C9orf44|158314	0.0312286169485295	FLUOROURACIL+LEUCOVORIN+OXALIPLATIN
COAD	mrna	C9orf47|286223	0.0492027891774904	FLUOROURACIL+LEUCOVORIN+OXALIPLATIN
COAD	mrna	C9orf5|23731	0.0393518368613437	FLUOROURACIL+LEUCOVORIN+OXALIPLATIN
COAD	mrna	C9orf85|138241	0.0492027891774904	FLUOROURACIL+LEUCOVORIN+OXALIPLATIN
COAD	mrna	C9orf9|11092	0.00369115956205821	FLUOROURACIL+LEUCOVORIN+OXALIPLATIN
COAD	mrna	CA5A|763	0.0312286169485295	FLUOROURACIL+LEUCOVORIN+OXALIPLATIN
COAD	mrna	CACNA1I|8911	0.0192082510970139	FLUOROURACIL+LEUCOVORIN+OXALIPLATIN
COAD	mrna	CACNB1|782	0.0393518368613437	FLUOROURACIL+LEUCOVORIN+OXALIPLATIN
COAD	mrna	CALCOCO1|57658	0.00369115956205821	FLUOROURACIL+LEUCOVORIN+OXALIPLATIN
COAD	mrna	CALHM2|51063	0.0492027891774904	FLUOROURACIL+LEUCOVORIN+OXALIPLATIN
COAD	mrna	CALML4|91860	0.0245885664488587	FLUOROURACIL+LEUCOVORIN+OXALIPLATIN
COAD	mrna	CALML5|51806	0.0312286169485295	FLUOROURACIL+LEUCOVORIN+OXALIPLATIN
COAD	mrna	CAP2|10486	0.0114459196356358	FLUOROURACIL+LEUCOVORIN+OXALIPLATIN
COAD	mrna	CAPN12|147968	0.0492027891774904	FLUOROURACIL+LEUCOVORIN+OXALIPLATIN
COAD	mrna	CAPNS2|84290	0.00495788508127076	FLUOROURACIL+LEUCOVORIN+OXALIPLATIN
COAD	mrna	CAPZA3|93661	0.0492027891774904	FLUOROURACIL+LEUCOVORIN+OXALIPLATIN
COAD	mrna	CARD10|29775	0.0192082510970139	FLUOROURACIL+LEUCOVORIN+OXALIPLATIN
COAD	mrna	CASK|8573	0.0148867238334658	FLUOROURACIL+LEUCOVORIN+OXALIPLATIN
COAD	mrna	CASP6|839	0.0312286169485295	FLUOROURACIL+LEUCOVORIN+OXALIPLATIN
COAD	mrna	CAT|847	0.0148867238334658	FLUOROURACIL+LEUCOVORIN+OXALIPLATIN
COAD	mrna	CBLN3|643866	0.0148867238334658	FLUOROURACIL+LEUCOVORIN+OXALIPLATIN
COAD	mrna	CBWD1|55871	0.0312286169485295	FLUOROURACIL+LEUCOVORIN+OXALIPLATIN
COAD	mrna	CCDC102B|79839	0.0393518368613437	FLUOROURACIL+LEUCOVORIN+OXALIPLATIN
COAD	mrna	CCDC11|220136	0.0393518368613437	FLUOROURACIL+LEUCOVORIN+OXALIPLATIN
COAD	mrna	CCDC141|285025	0.0393518368613437	FLUOROURACIL+LEUCOVORIN+OXALIPLATIN
COAD	mrna	CCDC147|159686	0.0393518368613437	FLUOROURACIL+LEUCOVORIN+OXALIPLATIN
COAD	mrna	CCDC154|645811	0.0492027891774904	FLUOROURACIL+LEUCOVORIN+OXALIPLATIN
COAD	mrna	CCDC17|149483	0.0192082510970139	FLUOROURACIL+LEUCOVORIN+OXALIPLATIN
COAD	mrna	CCDC47|57003	0.0492027891774904	FLUOROURACIL+LEUCOVORIN+OXALIPLATIN
COAD	mrna	CCDC77|84318	0.0492027891774904	FLUOROURACIL+LEUCOVORIN+OXALIPLATIN
COAD	mrna	CCDC78|124093	0.0148867238334658	FLUOROURACIL+LEUCOVORIN+OXALIPLATIN
COAD	mrna	CCDC84|338657	0.0245885664488587	FLUOROURACIL+LEUCOVORIN+OXALIPLATIN
COAD	mrna	CCDC85B|11007	0.0148867238334658	FLUOROURACIL+LEUCOVORIN+OXALIPLATIN
COAD	mrna	CCL3L1|6349	0.0312286169485295	FLUOROURACIL+LEUCOVORIN+OXALIPLATIN
COAD	mrna	CCNL2|81669	0.0492027891774904	FLUOROURACIL+LEUCOVORIN+OXALIPLATIN
COAD	mrna	CCR9|10803	0.0019966296465181	FLUOROURACIL+LEUCOVORIN+OXALIPLATIN
COAD	mrna	CCS|9973	0.0312286169485295	FLUOROURACIL+LEUCOVORIN+OXALIPLATIN
COAD	mrna	CD164|8763	0.0245885664488587	FLUOROURACIL+LEUCOVORIN+OXALIPLATIN
COAD	mrna	CD46|4179	0.0148867238334658	FLUOROURACIL+LEUCOVORIN+OXALIPLATIN
COAD	mrna	CD47|961	0.0312286169485295	FLUOROURACIL+LEUCOVORIN+OXALIPLATIN
COAD	mrna	CD72|971	0.0492027891774904	FLUOROURACIL+LEUCOVORIN+OXALIPLATIN
COAD	mrna	CD80|941	0.0492027891774904	FLUOROURACIL+LEUCOVORIN+OXALIPLATIN
COAD	mrna	CDC37|11140	0.0312286169485295	FLUOROURACIL+LEUCOVORIN+OXALIPLATIN
COAD	mrna	CDC42BPG|55561	0.0393518368613437	FLUOROURACIL+LEUCOVORIN+OXALIPLATIN
COAD	mrna	CDC42EP4|23580	0.00369115956205821	FLUOROURACIL+LEUCOVORIN+OXALIPLATIN
COAD	mrna	CDH1|999	0.00660561913806143	FLUOROURACIL+LEUCOVORIN+OXALIPLATIN
COAD	mrna	CDH17|1015	0.0312286169485295	FLUOROURACIL+LEUCOVORIN+OXALIPLATIN
COAD	mrna	CDH20|28316	0.00495788508127076	FLUOROURACIL+LEUCOVORIN+OXALIPLATIN
COAD	mrna	CDK11A|728642	0.0393518368613437	FLUOROURACIL+LEUCOVORIN+OXALIPLATIN
COAD	mrna	CDKN2AIP|55602	0.0393518368613437	FLUOROURACIL+LEUCOVORIN+OXALIPLATIN
COAD	mrna	CDKN2D|1032	0.0192082510970139	FLUOROURACIL+LEUCOVORIN+OXALIPLATIN
COAD	mrna	CDR2L|30850	0.0245885664488587	FLUOROURACIL+LEUCOVORIN+OXALIPLATIN
COAD	mrna	CDRT15P|94158	0.00495788508127076	FLUOROURACIL+LEUCOVORIN+OXALIPLATIN
COAD	mrna	CDS1|1040	0.0192082510970139	FLUOROURACIL+LEUCOVORIN+OXALIPLATIN
COAD	mrna	CENPV|201161	0.0393518368613437	FLUOROURACIL+LEUCOVORIN+OXALIPLATIN
COAD	mrna	CGB2|114336	0.0393518368613437	FLUOROURACIL+LEUCOVORIN+OXALIPLATIN
COAD	mrna	CGN|57530	0.0393518368613437	FLUOROURACIL+LEUCOVORIN+OXALIPLATIN
COAD	mrna	CHAD|1101	0.0393518368613437	FLUOROURACIL+LEUCOVORIN+OXALIPLATIN
COAD	mrna	WHAMML1|339005	0.0393518368613437	FLUOROURACIL+LEUCOVORIN+OXALIPLATIN
COAD	mrna	WIPI2|26100	0.0393518368613437	FLUOROURACIL+LEUCOVORIN+OXALIPLATIN
COAD	mrna	WNT1|7471	0.0192082510970139	FLUOROURACIL+LEUCOVORIN+OXALIPLATIN
COAD	mrna	WRN|7486	0.0114459196356358	FLUOROURACIL+LEUCOVORIN+OXALIPLATIN
COAD	mrna	XIAP|331	0.0245885664488587	FLUOROURACIL+LEUCOVORIN+OXALIPLATIN
COAD	mrna	YIPF4|84272	0.0492027891774904	FLUOROURACIL+LEUCOVORIN+OXALIPLATIN
COAD	mrna	YIPF6|286451	0.0087302568724908	FLUOROURACIL+LEUCOVORIN+OXALIPLATIN
COAD	mrna	YPEL1|29799	0.0492027891774904	FLUOROURACIL+LEUCOVORIN+OXALIPLATIN
COAD	mrna	YPEL3|83719	0.0192082510970139	FLUOROURACIL+LEUCOVORIN+OXALIPLATIN
COAD	mrna	YTHDF1|54915	0.0148867238334658	FLUOROURACIL+LEUCOVORIN+OXALIPLATIN
COAD	mrna	ZBTB22|9278	0.0148867238334658	FLUOROURACIL+LEUCOVORIN+OXALIPLATIN
COAD	mrna	ZBTB33|10009	0.0114459196356358	FLUOROURACIL+LEUCOVORIN+OXALIPLATIN
COAD	mrna	ZCCHC10|54819	0.0148867238334658	FLUOROURACIL+LEUCOVORIN+OXALIPLATIN
COAD	mrna	ZDHHC2|51201	0.00495788508127076	FLUOROURACIL+LEUCOVORIN+OXALIPLATIN
COAD	mrna	RALGDS|5900	0.0492027891774904	FLUOROURACIL+LEUCOVORIN+OXALIPLATIN
COAD	mrna	RAMP2|10266	0.0393518368613437	FLUOROURACIL+LEUCOVORIN+OXALIPLATIN
COAD	mrna	RARS|5917	0.0245885664488587	FLUOROURACIL+LEUCOVORIN+OXALIPLATIN
COAD	mrna	ZFAND6|54469	0.0312286169485295	FLUOROURACIL+LEUCOVORIN+OXALIPLATIN
COAD	mrna	ZFR|51663	0.0148867238334658	FLUOROURACIL+LEUCOVORIN+OXALIPLATIN
COAD	mrna	ZFYVE26|23503	0.0245885664488587	FLUOROURACIL+LEUCOVORIN+OXALIPLATIN
COAD	mrna	ZNF157|7712	0.0492027891774904	FLUOROURACIL+LEUCOVORIN+OXALIPLATIN
COAD	mrna	ZNF189|7743	0.0192082510970139	FLUOROURACIL+LEUCOVORIN+OXALIPLATIN
COAD	mrna	ZNF215|7762	0.0245885664488587	FLUOROURACIL+LEUCOVORIN+OXALIPLATIN
COAD	mrna	ZNF395|55893	0.0245885664488587	FLUOROURACIL+LEUCOVORIN+OXALIPLATIN
COAD	mrna	ZNF420|147923	0.0393518368613437	FLUOROURACIL+LEUCOVORIN+OXALIPLATIN
COAD	mrna	ZNF443|10224	0.0393518368613437	FLUOROURACIL+LEUCOVORIN+OXALIPLATIN
COAD	mrna	ZNF467|168544	0.0492027891774904	FLUOROURACIL+LEUCOVORIN+OXALIPLATIN
COAD	mrna	ZNF510|22869	0.0492027891774904	FLUOROURACIL+LEUCOVORIN+OXALIPLATIN
COAD	mrna	ZNF549|256051	0.0114459196356358	FLUOROURACIL+LEUCOVORIN+OXALIPLATIN
COAD	mrna	ZNF576|79177	0.0393518368613437	FLUOROURACIL+LEUCOVORIN+OXALIPLATIN
COAD	mrna	ZNF580|51157	0.0312286169485295	FLUOROURACIL+LEUCOVORIN+OXALIPLATIN
COAD	mrna	ZNF703|80139	0.0245885664488587	FLUOROURACIL+LEUCOVORIN+OXALIPLATIN
COAD	mrna	ZNF705A|440077	0.0087302568724908	FLUOROURACIL+LEUCOVORIN+OXALIPLATIN
COAD	mrna	ZNF711|7552	0.0393518368613437	FLUOROURACIL+LEUCOVORIN+OXALIPLATIN
COAD	mrna	ZNF839|55778	0.0087302568724908	FLUOROURACIL+LEUCOVORIN+OXALIPLATIN
COAD	mrna	ZNF860|344787	0.0245885664488587	FLUOROURACIL+LEUCOVORIN+OXALIPLATIN
COAD	mrna	ZNRF4|148066	0.0393518368613437	FLUOROURACIL+LEUCOVORIN+OXALIPLATIN
COAD	mrna	ZPLD1|131368	0.0492027891774904	FLUOROURACIL+LEUCOVORIN+OXALIPLATIN
COAD	mrna	ZXDB|158586	0.0148867238334658	FLUOROURACIL+LEUCOVORIN+OXALIPLATIN
COAD	mrna	ZYX|7791	0.0245885664488587	FLUOROURACIL+LEUCOVORIN+OXALIPLATIN
COAD	mrna	LOC100132831|100132831	0.0492027891774904	FLUOROURACIL+LEUCOVORIN+OXALIPLATIN
COAD	mrna	LOC100188949|100188949	0.0192082510970139	FLUOROURACIL+LEUCOVORIN+OXALIPLATIN
COAD	mrna	LOC100270710|100270710	0.0114459196356358	FLUOROURACIL+LEUCOVORIN+OXALIPLATIN
COAD	mrna	LOC100271722|100271722	0.00495788508127076	FLUOROURACIL+LEUCOVORIN+OXALIPLATIN
COAD	mrna	RING1|6015	0.0087302568724908	FLUOROURACIL+LEUCOVORIN+OXALIPLATIN
COAD	mrna	RLIM|51132	0.0492027891774904	FLUOROURACIL+LEUCOVORIN+OXALIPLATIN
COAD	mrna	RLN3|117579	0.0393518368613437	FLUOROURACIL+LEUCOVORIN+OXALIPLATIN
COAD	mrna	RNF113A|7737	0.0312286169485295	FLUOROURACIL+LEUCOVORIN+OXALIPLATIN
COAD	mrna	RNF128|79589	0.0087302568724908	FLUOROURACIL+LEUCOVORIN+OXALIPLATIN
COAD	mrna	RNF144A|9781	0.0393518368613437	FLUOROURACIL+LEUCOVORIN+OXALIPLATIN
COAD	mrna	RNF166|115992	0.0114459196356358	FLUOROURACIL+LEUCOVORIN+OXALIPLATIN
COAD	mrna	RNF19A|25897	0.0192082510970139	FLUOROURACIL+LEUCOVORIN+OXALIPLATIN
COAD	mrna	RNF215|200312	0.0492027891774904	FLUOROURACIL+LEUCOVORIN+OXALIPLATIN
COAD	mrna	ROS1|6098	0.0245885664488587	FLUOROURACIL+LEUCOVORIN+OXALIPLATIN
COAD	mrna	RPL9|6133	0.0114459196356358	FLUOROURACIL+LEUCOVORIN+OXALIPLATIN
COAD	mrna	RPLP0P2|113157	0.0492027891774904	FLUOROURACIL+LEUCOVORIN+OXALIPLATIN
COAD	mrna	RPP14|11102	0.0393518368613437	FLUOROURACIL+LEUCOVORIN+OXALIPLATIN
COAD	mrna	RPS10P7|376693	0.0148867238334658	FLUOROURACIL+LEUCOVORIN+OXALIPLATIN
COAD	mrna	RPS4X|6191	0.0114459196356358	FLUOROURACIL+LEUCOVORIN+OXALIPLATIN
COAD	mrna	RPS6KA3|6197	0.0393518368613437	FLUOROURACIL+LEUCOVORIN+OXALIPLATIN
COAD	mrna	RSPRY1|89970	0.0492027891774904	FLUOROURACIL+LEUCOVORIN+OXALIPLATIN
COAD	mrna	RTN1|6252	0.0492027891774904	FLUOROURACIL+LEUCOVORIN+OXALIPLATIN
COAD	mrna	RUNDC1|146923	0.0148867238334658	FLUOROURACIL+LEUCOVORIN+OXALIPLATIN
COAD	mrna	RUNX2|860	0.0312286169485295	FLUOROURACIL+LEUCOVORIN+OXALIPLATIN
COAD	mrna	S100A3|6274	0.0148867238334658	FLUOROURACIL+LEUCOVORIN+OXALIPLATIN
COAD	mrna	S100A9|6280	0.0492027891774904	FLUOROURACIL+LEUCOVORIN+OXALIPLATIN
COAD	mrna	SAA3P|6290	0.0087302568724908	FLUOROURACIL+LEUCOVORIN+OXALIPLATIN
COAD	mrna	SALL3|27164	0.0393518368613437	FLUOROURACIL+LEUCOVORIN+OXALIPLATIN
COAD	mrna	SBF2|81846	0.0492027891774904	FLUOROURACIL+LEUCOVORIN+OXALIPLATIN
COAD	mrna	SC4MOL|6307	0.0492027891774904	FLUOROURACIL+LEUCOVORIN+OXALIPLATIN
COAD	mrna	SCARA3|51435	0.0492027891774904	FLUOROURACIL+LEUCOVORIN+OXALIPLATIN
COAD	mrna	SCARNA3|677679	0.00369115956205821	FLUOROURACIL+LEUCOVORIN+OXALIPLATIN
COAD	mrna	SCD|6319	0.0312286169485295	FLUOROURACIL+LEUCOVORIN+OXALIPLATIN
COAD	mrna	SCGB1C1|147199	0.0393518368613437	FLUOROURACIL+LEUCOVORIN+OXALIPLATIN
COAD	mrna	SCOC|60592	0.0192082510970139	FLUOROURACIL+LEUCOVORIN+OXALIPLATIN
COAD	mrna	SCRN3|79634	0.0312286169485295	FLUOROURACIL+LEUCOVORIN+OXALIPLATIN
COAD	mrna	SDR42E1|93517	0.0492027891774904	FLUOROURACIL+LEUCOVORIN+OXALIPLATIN
COAD	mrna	SDS|10993	0.0148867238334658	FLUOROURACIL+LEUCOVORIN+OXALIPLATIN
COAD	mrna	SEC1|653677	0.0087302568724908	FLUOROURACIL+LEUCOVORIN+OXALIPLATIN
COAD	mrna	SEC11C|90701	0.0393518368613437	FLUOROURACIL+LEUCOVORIN+OXALIPLATIN
COAD	mrna	SEC14L4|284904	0.00369115956205821	FLUOROURACIL+LEUCOVORIN+OXALIPLATIN
COAD	mrna	SEC23B|10483	0.00495788508127076	FLUOROURACIL+LEUCOVORIN+OXALIPLATIN
COAD	mrna	SEC31B|25956	0.0492027891774904	FLUOROURACIL+LEUCOVORIN+OXALIPLATIN
COAD	mrna	SECTM1|6398	0.0393518368613437	FLUOROURACIL+LEUCOVORIN+OXALIPLATIN
COAD	mrna	SEMA3F|6405	0.0393518368613437	FLUOROURACIL+LEUCOVORIN+OXALIPLATIN
COAD	mrna	SEMA4A|64218	0.0393518368613437	FLUOROURACIL+LEUCOVORIN+OXALIPLATIN
COAD	mrna	SEMA6C|10500	0.00145058549206845	FLUOROURACIL+LEUCOVORIN+OXALIPLATIN
COAD	mrna	SENP8|123228	0.0312286169485295	FLUOROURACIL+LEUCOVORIN+OXALIPLATIN
COAD	mrna	SEPT9|10801	0.0114459196356358	FLUOROURACIL+LEUCOVORIN+OXALIPLATIN
COAD	mrna	SERPINA11|256394	0.0393518368613437	FLUOROURACIL+LEUCOVORIN+OXALIPLATIN
COAD	mrna	SERPINA7|6906	0.0245885664488587	FLUOROURACIL+LEUCOVORIN+OXALIPLATIN
COAD	mrna	SERPINB12|89777	0.0492027891774904	FLUOROURACIL+LEUCOVORIN+OXALIPLATIN
COAD	mrna	SERPINB9|5272	0.0492027891774904	FLUOROURACIL+LEUCOVORIN+OXALIPLATIN
COAD	mrna	SGK2|10110	0.0114459196356358	FLUOROURACIL+LEUCOVORIN+OXALIPLATIN
COAD	mrna	SH2B2|10603	0.00660561913806143	FLUOROURACIL+LEUCOVORIN+OXALIPLATIN
COAD	mrna	SH2D4A|63898	0.0393518368613437	FLUOROURACIL+LEUCOVORIN+OXALIPLATIN
COAD	mrna	SH3BP4|23677	0.0492027891774904	FLUOROURACIL+LEUCOVORIN+OXALIPLATIN
COAD	mrna	SH3BP5|9467	0.0492027891774904	FLUOROURACIL+LEUCOVORIN+OXALIPLATIN
COAD	mrna	SH3D19|152503	0.0312286169485295	FLUOROURACIL+LEUCOVORIN+OXALIPLATIN
COAD	mrna	SH3GL3|6457	0.0492027891774904	FLUOROURACIL+LEUCOVORIN+OXALIPLATIN
COAD	mrna	SH3KBP1|30011	0.0245885664488587	FLUOROURACIL+LEUCOVORIN+OXALIPLATIN
COAD	mrna	SH3YL1|26751	0.0312286169485295	FLUOROURACIL+LEUCOVORIN+OXALIPLATIN
COAD	mrna	SHANK1|50944	0.0492027891774904	FLUOROURACIL+LEUCOVORIN+OXALIPLATIN
COAD	mrna	SHB|6461	0.0192082510970139	FLUOROURACIL+LEUCOVORIN+OXALIPLATIN
COAD	mrna	SHOX|6473	0.0393518368613437	FLUOROURACIL+LEUCOVORIN+OXALIPLATIN
COAD	mrna	SIAH2|6478	0.0492027891774904	FLUOROURACIL+LEUCOVORIN+OXALIPLATIN
COAD	mrna	SIN3B|23309	0.0148867238334658	FLUOROURACIL+LEUCOVORIN+OXALIPLATIN
COAD	mrna	SIPA1|6494	0.0245885664488587	FLUOROURACIL+LEUCOVORIN+OXALIPLATIN
COAD	mrna	SIPA1L3|23094	0.0492027891774904	FLUOROURACIL+LEUCOVORIN+OXALIPLATIN
COAD	mrna	SIRT3|23410	0.00272584002740095	FLUOROURACIL+LEUCOVORIN+OXALIPLATIN
COAD	mrna	SKIV2L2|23517	0.0393518368613437	FLUOROURACIL+LEUCOVORIN+OXALIPLATIN
COAD	mrna	SLC10A3|8273	0.0393518368613437	FLUOROURACIL+LEUCOVORIN+OXALIPLATIN
COAD	mrna	SLC10A7|84068	0.0312286169485295	FLUOROURACIL+LEUCOVORIN+OXALIPLATIN
COAD	mrna	SLC11A2|4891	0.0312286169485295	FLUOROURACIL+LEUCOVORIN+OXALIPLATIN
COAD	mrna	SLC13A5|284111	0.00495788508127076	FLUOROURACIL+LEUCOVORIN+OXALIPLATIN
COAD	mrna	SLC16A13|201232	0.00495788508127076	FLUOROURACIL+LEUCOVORIN+OXALIPLATIN
COAD	mrna	SLC16A6|9120	0.0393518368613437	FLUOROURACIL+LEUCOVORIN+OXALIPLATIN
COAD	mrna	SLC16A8|23539	0.0492027891774904	FLUOROURACIL+LEUCOVORIN+OXALIPLATIN
COAD	mrna	SLC17A4|10050	0.0245885664488587	FLUOROURACIL+LEUCOVORIN+OXALIPLATIN
COAD	mrna	SLC18A2|6571	0.0393518368613437	FLUOROURACIL+LEUCOVORIN+OXALIPLATIN
COAD	mrna	SLC22A10|387775	0.0393518368613437	FLUOROURACIL+LEUCOVORIN+OXALIPLATIN
COAD	mrna	SLC22A5|6584	0.0492027891774904	FLUOROURACIL+LEUCOVORIN+OXALIPLATIN
COAD	mrna	SLC22A6|9356	0.00369115956205821	FLUOROURACIL+LEUCOVORIN+OXALIPLATIN
COAD	mrna	?|136542	0.0393518368613437	FLUOROURACIL+LEUCOVORIN+OXALIPLATIN
COAD	mrna	?|390284	0.0114459196356358	FLUOROURACIL+LEUCOVORIN+OXALIPLATIN
COAD	mrna	A2ML1|144568	0.0114459196356358	FLUOROURACIL+LEUCOVORIN+OXALIPLATIN
COAD	mrna	ABAT|18	0.0312286169485295	FLUOROURACIL+LEUCOVORIN+OXALIPLATIN
COAD	mrna	ABCB6|10058	0.0148867238334658	FLUOROURACIL+LEUCOVORIN+OXALIPLATIN
COAD	mrna	ABCE1|6059	0.0393518368613437	FLUOROURACIL+LEUCOVORIN+OXALIPLATIN
COAD	mrna	ACOT1|641371	0.0192082510970139	FLUOROURACIL+LEUCOVORIN+OXALIPLATIN
COAD	mrna	ACOX1|51	0.0393518368613437	FLUOROURACIL+LEUCOVORIN+OXALIPLATIN
COAD	mrna	ACOXL|55289	0.0245885664488587	FLUOROURACIL+LEUCOVORIN+OXALIPLATIN
COAD	mrna	ACP1|52	0.0192082510970139	FLUOROURACIL+LEUCOVORIN+OXALIPLATIN
COAD	mrna	ACP5|54	0.0393518368613437	FLUOROURACIL+LEUCOVORIN+OXALIPLATIN
COAD	mrna	ACPL2|92370	0.0245885664488587	FLUOROURACIL+LEUCOVORIN+OXALIPLATIN
COAD	mrna	ACSF2|80221	0.0192082510970139	FLUOROURACIL+LEUCOVORIN+OXALIPLATIN
COAD	mrna	ACSF3|197322	0.0492027891774904	FLUOROURACIL+LEUCOVORIN+OXALIPLATIN
COAD	mrna	ACSL3|2181	0.00660561913806143	FLUOROURACIL+LEUCOVORIN+OXALIPLATIN
COAD	mrna	ACSS1|84532	0.0492027891774904	FLUOROURACIL+LEUCOVORIN+OXALIPLATIN
COAD	mrna	ACTN4|81	0.0492027891774904	FLUOROURACIL+LEUCOVORIN+OXALIPLATIN
COAD	mrna	ACTR1A|10121	0.0393518368613437	FLUOROURACIL+LEUCOVORIN+OXALIPLATIN
COAD	mrna	ACTR3|10096	0.0114459196356358	FLUOROURACIL+LEUCOVORIN+OXALIPLATIN
COAD	mrna	ACVR1B|91	0.0245885664488587	FLUOROURACIL+LEUCOVORIN+OXALIPLATIN
COAD	mrna	ACY3|91703	0.0393518368613437	FLUOROURACIL+LEUCOVORIN+OXALIPLATIN
COAD	mrna	ADAD2|161931	0.00660561913806143	FLUOROURACIL+LEUCOVORIN+OXALIPLATIN
COAD	mrna	ADAM20|8748	0.0148867238334658	FLUOROURACIL+LEUCOVORIN+OXALIPLATIN
COAD	mrna	ADCY4|196883	0.0393518368613437	FLUOROURACIL+LEUCOVORIN+OXALIPLATIN
COAD	mrna	ADCY5|111	0.0245885664488587	FLUOROURACIL+LEUCOVORIN+OXALIPLATIN
COAD	mrna	ADD1|118	0.0393518368613437	FLUOROURACIL+LEUCOVORIN+OXALIPLATIN
COAD	mrna	ADORA2B|136	0.0312286169485295	FLUOROURACIL+LEUCOVORIN+OXALIPLATIN
COAD	mrna	AEN|64782	0.0393518368613437	FLUOROURACIL+LEUCOVORIN+OXALIPLATIN
COAD	mrna	AFTPH|54812	0.0114459196356358	FLUOROURACIL+LEUCOVORIN+OXALIPLATIN
COAD	mrna	AGAP11|119385	0.0312286169485295	FLUOROURACIL+LEUCOVORIN+OXALIPLATIN
COAD	mrna	AGAP7|653268	0.0192082510970139	FLUOROURACIL+LEUCOVORIN+OXALIPLATIN
COAD	mrna	AGAP8|728404	0.0192082510970139	FLUOROURACIL+LEUCOVORIN+OXALIPLATIN
COAD	mrna	AGER|177	0.0312286169485295	FLUOROURACIL+LEUCOVORIN+OXALIPLATIN
COAD	mrna	FAM5B|57795	0.0393518368613437	FLUOROURACIL+LEUCOVORIN+OXALIPLATIN
COAD	mrna	FAM65C|140876	0.0393518368613437	FLUOROURACIL+LEUCOVORIN+OXALIPLATIN
COAD	mrna	FAM75A2|642265	0.00495788508127076	FLUOROURACIL+LEUCOVORIN+OXALIPLATIN
COAD	mrna	FAM83G|644815	0.0492027891774904	FLUOROURACIL+LEUCOVORIN+OXALIPLATIN
COAD	mrna	FAM89B|23625	0.0492027891774904	FLUOROURACIL+LEUCOVORIN+OXALIPLATIN
COAD	mrna	FAM98A|25940	0.0114459196356358	FLUOROURACIL+LEUCOVORIN+OXALIPLATIN
COAD	mrna	FANK1|92565	0.0312286169485295	FLUOROURACIL+LEUCOVORIN+OXALIPLATIN
COAD	mrna	FASTKD2|22868	0.0245885664488587	FLUOROURACIL+LEUCOVORIN+OXALIPLATIN
COAD	mrna	FASTKD5|60493	0.0492027891774904	FLUOROURACIL+LEUCOVORIN+OXALIPLATIN
COAD	mrna	FBF1|85302	0.0245885664488587	FLUOROURACIL+LEUCOVORIN+OXALIPLATIN
COAD	mrna	FBLN1|2192	0.0492027891774904	FLUOROURACIL+LEUCOVORIN+OXALIPLATIN
COAD	mrna	FBXL8|55336	0.0148867238334658	FLUOROURACIL+LEUCOVORIN+OXALIPLATIN
COAD	mrna	FBXO16|157574	0.0312286169485295	FLUOROURACIL+LEUCOVORIN+OXALIPLATIN
COAD	mrna	FBXO24|26261	0.0312286169485295	FLUOROURACIL+LEUCOVORIN+OXALIPLATIN
COAD	mrna	FBXO32|114907	0.0393518368613437	FLUOROURACIL+LEUCOVORIN+OXALIPLATIN
COAD	mrna	FCN2|2220	0.0192082510970139	FLUOROURACIL+LEUCOVORIN+OXALIPLATIN
COAD	mrna	FCN3|8547	0.0245885664488587	FLUOROURACIL+LEUCOVORIN+OXALIPLATIN
COAD	mrna	FDFT1|2222	0.0393518368613437	FLUOROURACIL+LEUCOVORIN+OXALIPLATIN
COAD	mrna	FERMT1|55612	0.0393518368613437	FLUOROURACIL+LEUCOVORIN+OXALIPLATIN
COAD	mrna	FGD2|221472	0.00660561913806143	FLUOROURACIL+LEUCOVORIN+OXALIPLATIN
COAD	mrna	FGF3|2248	0.0245885664488587	FLUOROURACIL+LEUCOVORIN+OXALIPLATIN
COAD	mrna	FGF7|2252	0.0393518368613437	FLUOROURACIL+LEUCOVORIN+OXALIPLATIN
COAD	mrna	FGF8|2253	0.0393518368613437	FLUOROURACIL+LEUCOVORIN+OXALIPLATIN
COAD	mrna	FHL3|2275	0.00369115956205821	FLUOROURACIL+LEUCOVORIN+OXALIPLATIN
COAD	mrna	FHOD1|29109	0.00369115956205821	FLUOROURACIL+LEUCOVORIN+OXALIPLATIN
COAD	mrna	FKBP14|55033	0.0393518368613437	FLUOROURACIL+LEUCOVORIN+OXALIPLATIN
COAD	mrna	FKBP3|2287	0.0192082510970139	FLUOROURACIL+LEUCOVORIN+OXALIPLATIN
COAD	mrna	FKBP8|23770	0.0148867238334658	FLUOROURACIL+LEUCOVORIN+OXALIPLATIN
COAD	mrna	FLJ10038|55056	0.0393518368613437	FLUOROURACIL+LEUCOVORIN+OXALIPLATIN
COAD	mrna	FLJ12825|440101	0.0192082510970139	FLUOROURACIL+LEUCOVORIN+OXALIPLATIN
COAD	mrna	FLJ30679|146512	0.0192082510970139	FLUOROURACIL+LEUCOVORIN+OXALIPLATIN
COAD	mrna	FLJ37201|283011	0.0192082510970139	FLUOROURACIL+LEUCOVORIN+OXALIPLATIN
COAD	mrna	FLJ39739|388685	0.0492027891774904	FLUOROURACIL+LEUCOVORIN+OXALIPLATIN
COAD	mrna	FLJ44082|389762	0.0148867238334658	FLUOROURACIL+LEUCOVORIN+OXALIPLATIN
COAD	mrna	FLOT1|10211	0.0492027891774904	FLUOROURACIL+LEUCOVORIN+OXALIPLATIN
COAD	mrna	FLT3|2322	0.0393518368613437	FLUOROURACIL+LEUCOVORIN+OXALIPLATIN
COAD	mrna	FMO1|2326	0.0492027891774904	FLUOROURACIL+LEUCOVORIN+OXALIPLATIN
COAD	mrna	FOXD4L5|653427	0.0393518368613437	FLUOROURACIL+LEUCOVORIN+OXALIPLATIN
COAD	mrna	FOXN3|1112	0.0492027891774904	FLUOROURACIL+LEUCOVORIN+OXALIPLATIN
COAD	mrna	FOXP2|93986	0.0492027891774904	FLUOROURACIL+LEUCOVORIN+OXALIPLATIN
COAD	mrna	FRK|2444	0.00495788508127076	FLUOROURACIL+LEUCOVORIN+OXALIPLATIN
COAD	mrna	FSIP1|161835	0.0245885664488587	FLUOROURACIL+LEUCOVORIN+OXALIPLATIN
COAD	mrna	FSTL3|10272	0.0393518368613437	FLUOROURACIL+LEUCOVORIN+OXALIPLATIN
COAD	mrna	FTH1|2495	0.00145058549206845	FLUOROURACIL+LEUCOVORIN+OXALIPLATIN
COAD	mrna	FTHL3|2498	0.00369115956205821	FLUOROURACIL+LEUCOVORIN+OXALIPLATIN
COAD	mrna	FUNDC1|139341	0.0192082510970139	FLUOROURACIL+LEUCOVORIN+OXALIPLATIN
COAD	mrna	FUT10|84750	0.0192082510970139	FLUOROURACIL+LEUCOVORIN+OXALIPLATIN
COAD	mrna	FUT2|2524	0.00369115956205821	FLUOROURACIL+LEUCOVORIN+OXALIPLATIN
COAD	mrna	FUT9|10690	0.0114459196356358	FLUOROURACIL+LEUCOVORIN+OXALIPLATIN
COAD	mrna	FXYD1|5348	0.0087302568724908	FLUOROURACIL+LEUCOVORIN+OXALIPLATIN
COAD	mrna	FZD3|7976	0.0492027891774904	FLUOROURACIL+LEUCOVORIN+OXALIPLATIN
COAD	mrna	G0S2|50486	0.0114459196356358	FLUOROURACIL+LEUCOVORIN+OXALIPLATIN
COAD	mrna	G6PC|2538	0.0312286169485295	FLUOROURACIL+LEUCOVORIN+OXALIPLATIN
COAD	mrna	GAB2|9846	0.0492027891774904	FLUOROURACIL+LEUCOVORIN+OXALIPLATIN
COAD	mrna	GABRA2|2555	0.0192082510970139	FLUOROURACIL+LEUCOVORIN+OXALIPLATIN
COAD	mrna	GABRA4|2557	0.00495788508127076	FLUOROURACIL+LEUCOVORIN+OXALIPLATIN
COAD	mrna	GABRB2|2561	0.0393518368613437	FLUOROURACIL+LEUCOVORIN+OXALIPLATIN
COAD	mrna	GABRR2|2570	0.0312286169485295	FLUOROURACIL+LEUCOVORIN+OXALIPLATIN
COAD	mrna	GADD45B|4616	0.0148867238334658	FLUOROURACIL+LEUCOVORIN+OXALIPLATIN
COAD	mrna	GAL3ST4|79690	0.0492027891774904	FLUOROURACIL+LEUCOVORIN+OXALIPLATIN
COAD	mrna	GALK2|2585	0.0192082510970139	FLUOROURACIL+LEUCOVORIN+OXALIPLATIN
COAD	mrna	GALNT2|2590	0.0492027891774904	FLUOROURACIL+LEUCOVORIN+OXALIPLATIN
COAD	mrna	GALNT4|8693	0.0312286169485295	FLUOROURACIL+LEUCOVORIN+OXALIPLATIN
COAD	mrna	GAS1|2619	0.0312286169485295	FLUOROURACIL+LEUCOVORIN+OXALIPLATIN
COAD	mrna	GBAP1|2630	0.0393518368613437	FLUOROURACIL+LEUCOVORIN+OXALIPLATIN
COAD	mrna	GCA|25801	0.0393518368613437	FLUOROURACIL+LEUCOVORIN+OXALIPLATIN
COAD	mrna	GCC2|9648	0.0492027891774904	FLUOROURACIL+LEUCOVORIN+OXALIPLATIN
COAD	mrna	GCNT1|2650	0.0087302568724908	FLUOROURACIL+LEUCOVORIN+OXALIPLATIN
COAD	mrna	GEMIN8|54960	0.0087302568724908	FLUOROURACIL+LEUCOVORIN+OXALIPLATIN
COAD	mrna	GGN|199720	0.0245885664488587	FLUOROURACIL+LEUCOVORIN+OXALIPLATIN
COAD	mrna	GJB1|2705	0.0492027891774904	FLUOROURACIL+LEUCOVORIN+OXALIPLATIN
COAD	mrna	GLB1|2720	0.00495788508127076	FLUOROURACIL+LEUCOVORIN+OXALIPLATIN
COAD	mrna	GLI4|2738	0.0148867238334658	FLUOROURACIL+LEUCOVORIN+OXALIPLATIN
COAD	mrna	GLT1D1|144423	0.0312286169485295	FLUOROURACIL+LEUCOVORIN+OXALIPLATIN
COAD	mrna	GLTPD2|388323	0.0492027891774904	FLUOROURACIL+LEUCOVORIN+OXALIPLATIN
COAD	mrna	GNPTG|84572	0.0148867238334658	FLUOROURACIL+LEUCOVORIN+OXALIPLATIN
COAD	mrna	GOLGA6L6|727832	0.0492027891774904	FLUOROURACIL+LEUCOVORIN+OXALIPLATIN
COAD	mrna	GOLIM4|27333	0.0192082510970139	FLUOROURACIL+LEUCOVORIN+OXALIPLATIN
COAD	mrna	GOLPH3|64083	0.0492027891774904	FLUOROURACIL+LEUCOVORIN+OXALIPLATIN
COAD	mrna	GPAT2|150763	0.0245885664488587	FLUOROURACIL+LEUCOVORIN+OXALIPLATIN
COAD	mrna	GPC2|221914	0.0114459196356358	FLUOROURACIL+LEUCOVORIN+OXALIPLATIN
COAD	mrna	GPHB5|122876	0.0192082510970139	FLUOROURACIL+LEUCOVORIN+OXALIPLATIN
COAD	mrna	GPR128|84873	0.0312286169485295	FLUOROURACIL+LEUCOVORIN+OXALIPLATIN
COAD	mrna	GPR132|29933	0.0192082510970139	FLUOROURACIL+LEUCOVORIN+OXALIPLATIN
COAD	mrna	GPR146|115330	0.0192082510970139	FLUOROURACIL+LEUCOVORIN+OXALIPLATIN
COAD	mrna	GPR153|387509	0.0393518368613437	FLUOROURACIL+LEUCOVORIN+OXALIPLATIN
COAD	mrna	GPR161|23432	0.0087302568724908	FLUOROURACIL+LEUCOVORIN+OXALIPLATIN
COAD	mrna	GPR162|27239	0.0393518368613437	FLUOROURACIL+LEUCOVORIN+OXALIPLATIN
COAD	mrna	GPR176|11245	0.0492027891774904	FLUOROURACIL+LEUCOVORIN+OXALIPLATIN
COAD	mrna	GPR31|2853	0.0393518368613437	FLUOROURACIL+LEUCOVORIN+OXALIPLATIN
COAD	mrna	GPR52|9293	0.0245885664488587	FLUOROURACIL+LEUCOVORIN+OXALIPLATIN
COAD	mrna	GPR62|118442	0.0114459196356358	FLUOROURACIL+LEUCOVORIN+OXALIPLATIN
COAD	mrna	GPR77|27202	0.0492027891774904	FLUOROURACIL+LEUCOVORIN+OXALIPLATIN
COAD	mrna	GPRC5C|55890	0.00660561913806143	FLUOROURACIL+LEUCOVORIN+OXALIPLATIN
COAD	mrna	GPRIN2|9721	0.0192082510970139	FLUOROURACIL+LEUCOVORIN+OXALIPLATIN
COAD	mrna	GPX3|2878	0.00369115956205821	FLUOROURACIL+LEUCOVORIN+OXALIPLATIN
COAD	mrna	GRID1|2894	0.0492027891774904	FLUOROURACIL+LEUCOVORIN+OXALIPLATIN
COAD	mrna	GRIK4|2900	0.0087302568724908	FLUOROURACIL+LEUCOVORIN+OXALIPLATIN
COAD	mrna	GRIN3B|116444	0.0492027891774904	FLUOROURACIL+LEUCOVORIN+OXALIPLATIN
COAD	mrna	GRM2|2912	0.0192082510970139	FLUOROURACIL+LEUCOVORIN+OXALIPLATIN
COAD	mrna	GSDMC|56169	0.0492027891774904	FLUOROURACIL+LEUCOVORIN+OXALIPLATIN
COAD	mrna	GSR|2936	0.0393518368613437	FLUOROURACIL+LEUCOVORIN+OXALIPLATIN
COAD	mrna	GSTM5|2949	0.0492027891774904	FLUOROURACIL+LEUCOVORIN+OXALIPLATIN
COAD	mrna	GSTO1|9446	0.0492027891774904	FLUOROURACIL+LEUCOVORIN+OXALIPLATIN
COAD	mrna	GTF2H4|2968	0.0492027891774904	FLUOROURACIL+LEUCOVORIN+OXALIPLATIN
COAD	mrna	H1FOO|132243	0.0019966296465181	FLUOROURACIL+LEUCOVORIN+OXALIPLATIN
COAD	mrna	HADH|3033	0.0393518368613437	FLUOROURACIL+LEUCOVORIN+OXALIPLATIN
COAD	mrna	HADHA|3030	0.0087302568724908	FLUOROURACIL+LEUCOVORIN+OXALIPLATIN
COAD	mrna	HADHB|3032	0.0393518368613437	FLUOROURACIL+LEUCOVORIN+OXALIPLATIN
COAD	mrna	HAGHL|84264	0.0245885664488587	FLUOROURACIL+LEUCOVORIN+OXALIPLATIN
COAD	mrna	HAMP|57817	0.0245885664488587	FLUOROURACIL+LEUCOVORIN+OXALIPLATIN
COAD	mrna	HBD|3045	0.00660561913806143	FLUOROURACIL+LEUCOVORIN+OXALIPLATIN
COAD	mrna	HCCS|3052	0.00272584002740095	FLUOROURACIL+LEUCOVORIN+OXALIPLATIN
COAD	mrna	HCG26|352961	0.0312286169485295	FLUOROURACIL+LEUCOVORIN+OXALIPLATIN
COAD	mrna	HCG27|253018	0.0192082510970139	FLUOROURACIL+LEUCOVORIN+OXALIPLATIN
COAD	mrna	HDAC5|10014	0.0312286169485295	FLUOROURACIL+LEUCOVORIN+OXALIPLATIN
COAD	mrna	HDC|3067	0.0492027891774904	FLUOROURACIL+LEUCOVORIN+OXALIPLATIN
COAD	mrna	HDHD1A|8226	0.0245885664488587	FLUOROURACIL+LEUCOVORIN+OXALIPLATIN
COAD	mrna	HDHD3|81932	0.0492027891774904	FLUOROURACIL+LEUCOVORIN+OXALIPLATIN
COAD	mrna	HERC2P4|440362	0.0393518368613437	FLUOROURACIL+LEUCOVORIN+OXALIPLATIN
COAD	mrna	HERC5|51191	0.0192082510970139	FLUOROURACIL+LEUCOVORIN+OXALIPLATIN
COAD	mrna	HES1|3280	0.0148867238334658	FLUOROURACIL+LEUCOVORIN+OXALIPLATIN
COAD	mrna	HESRG|790952	0.0492027891774904	FLUOROURACIL+LEUCOVORIN+OXALIPLATIN
COAD	mrna	HIP1|3092	0.0245885664488587	FLUOROURACIL+LEUCOVORIN+OXALIPLATIN
COAD	mrna	HIST1H3J|8356	0.0312286169485295	FLUOROURACIL+LEUCOVORIN+OXALIPLATIN
COAD	mrna	HIST1H4F|8361	0.0245885664488587	FLUOROURACIL+LEUCOVORIN+OXALIPLATIN
COAD	mrna	HIST1H4G|8369	0.0312286169485295	FLUOROURACIL+LEUCOVORIN+OXALIPLATIN
COAD	mrna	HMGCR|3156	0.0114459196356358	FLUOROURACIL+LEUCOVORIN+OXALIPLATIN
COAD	mrna	HMHA1|23526	0.0114459196356358	FLUOROURACIL+LEUCOVORIN+OXALIPLATIN
COAD	mrna	HOXC10|3226	0.0192082510970139	FLUOROURACIL+LEUCOVORIN+OXALIPLATIN
COAD	mrna	HR|55806	0.0393518368613437	FLUOROURACIL+LEUCOVORIN+OXALIPLATIN
COAD	mrna	HRAS|3265	0.0492027891774904	FLUOROURACIL+LEUCOVORIN+OXALIPLATIN
COAD	mrna	HSD3B1|3283	0.0492027891774904	FLUOROURACIL+LEUCOVORIN+OXALIPLATIN
COAD	mrna	HSPBAP1|79663	0.0087302568724908	FLUOROURACIL+LEUCOVORIN+OXALIPLATIN
COAD	mrna	HTRA4|203100	0.0312286169485295	FLUOROURACIL+LEUCOVORIN+OXALIPLATIN
COAD	mrna	ICAM1|3383	0.0312286169485295	FLUOROURACIL+LEUCOVORIN+OXALIPLATIN
COAD	mrna	ICAM5|7087	0.0312286169485295	FLUOROURACIL+LEUCOVORIN+OXALIPLATIN
COAD	mrna	IDH2|3418	0.0245885664488587	FLUOROURACIL+LEUCOVORIN+OXALIPLATIN
COAD	mrna	IFI30|10437	0.0492027891774904	FLUOROURACIL+LEUCOVORIN+OXALIPLATIN
COAD	mrna	IFIT1|3434	0.0312286169485295	FLUOROURACIL+LEUCOVORIN+OXALIPLATIN
COAD	mrna	IFIT2|3433	0.0148867238334658	FLUOROURACIL+LEUCOVORIN+OXALIPLATIN
COAD	mrna	IFNA10|3446	0.0492027891774904	FLUOROURACIL+LEUCOVORIN+OXALIPLATIN
COAD	mrna	IFNA17|3451	0.0492027891774904	FLUOROURACIL+LEUCOVORIN+OXALIPLATIN
COAD	mrna	IFNA6|3443	0.0192082510970139	FLUOROURACIL+LEUCOVORIN+OXALIPLATIN
COAD	mrna	IFNAR2|3455	0.0114459196356358	FLUOROURACIL+LEUCOVORIN+OXALIPLATIN
COAD	mrna	IFNGR2|3460	0.0245885664488587	FLUOROURACIL+LEUCOVORIN+OXALIPLATIN
COAD	mrna	IFT27|11020	0.0393518368613437	FLUOROURACIL+LEUCOVORIN+OXALIPLATIN
COAD	mrna	IGBP1|3476	0.0393518368613437	FLUOROURACIL+LEUCOVORIN+OXALIPLATIN
COAD	mrna	IGFBP6|3489	0.0492027891774904	FLUOROURACIL+LEUCOVORIN+OXALIPLATIN
COAD	mrna	IGHMBP2|3508	0.0192082510970139	FLUOROURACIL+LEUCOVORIN+OXALIPLATIN
COAD	mrna	IGSF3|3321	0.0087302568724908	FLUOROURACIL+LEUCOVORIN+OXALIPLATIN
COAD	mrna	IL11|3589	0.0114459196356358	FLUOROURACIL+LEUCOVORIN+OXALIPLATIN
COAD	mrna	IL12RB2|3595	0.0393518368613437	FLUOROURACIL+LEUCOVORIN+OXALIPLATIN
COAD	mrna	IL13|3596	0.0393518368613437	FLUOROURACIL+LEUCOVORIN+OXALIPLATIN
COAD	mrna	IL13RA1|3597	0.0192082510970139	FLUOROURACIL+LEUCOVORIN+OXALIPLATIN
COAD	mrna	IL17RE|132014	0.0393518368613437	FLUOROURACIL+LEUCOVORIN+OXALIPLATIN
COAD	mrna	IL19|29949	0.0148867238334658	FLUOROURACIL+LEUCOVORIN+OXALIPLATIN
COAD	mrna	IL20RB|53833	0.0087302568724908	FLUOROURACIL+LEUCOVORIN+OXALIPLATIN
COAD	mrna	IL24|11009	0.0087302568724908	FLUOROURACIL+LEUCOVORIN+OXALIPLATIN
COAD	mrna	IL27|246778	0.0492027891774904	FLUOROURACIL+LEUCOVORIN+OXALIPLATIN
COAD	mrna	IL4I1|259307	0.0492027891774904	FLUOROURACIL+LEUCOVORIN+OXALIPLATIN
COAD	mrna	IL6|3569	0.0492027891774904	FLUOROURACIL+LEUCOVORIN+OXALIPLATIN
COAD	mrna	IMPDH2|3615	0.0393518368613437	FLUOROURACIL+LEUCOVORIN+OXALIPLATIN
COAD	mrna	INPP5D|3635	0.0393518368613437	FLUOROURACIL+LEUCOVORIN+OXALIPLATIN
COAD	mrna	INSL5|10022	0.00369115956205821	FLUOROURACIL+LEUCOVORIN+OXALIPLATIN
COAD	mrna	IPCEF1|26034	0.0393518368613437	FLUOROURACIL+LEUCOVORIN+OXALIPLATIN
COAD	mrna	IQUB|154865	0.0312286169485295	FLUOROURACIL+LEUCOVORIN+OXALIPLATIN
COAD	mrna	IRAK3|11213	0.0492027891774904	FLUOROURACIL+LEUCOVORIN+OXALIPLATIN
COAD	mrna	IRF5|3663	0.0245885664488587	FLUOROURACIL+LEUCOVORIN+OXALIPLATIN
COAD	mrna	IRX4|50805	0.0192082510970139	FLUOROURACIL+LEUCOVORIN+OXALIPLATIN
COAD	mrna	IRX6|79190	0.0192082510970139	FLUOROURACIL+LEUCOVORIN+OXALIPLATIN
COAD	mrna	ISCU|23479	0.0492027891774904	FLUOROURACIL+LEUCOVORIN+OXALIPLATIN
COAD	mrna	ISG15|9636	0.0492027891774904	FLUOROURACIL+LEUCOVORIN+OXALIPLATIN
COAD	mrna	ISYNA1|51477	0.0312286169485295	FLUOROURACIL+LEUCOVORIN+OXALIPLATIN
COAD	mrna	ITCH|83737	0.0192082510970139	FLUOROURACIL+LEUCOVORIN+OXALIPLATIN
COAD	mrna	ITFG3|83986	0.0114459196356358	FLUOROURACIL+LEUCOVORIN+OXALIPLATIN
COAD	mrna	ITGA7|3679	0.0192082510970139	FLUOROURACIL+LEUCOVORIN+OXALIPLATIN
COAD	mrna	ITGAX|3687	0.0312286169485295	FLUOROURACIL+LEUCOVORIN+OXALIPLATIN
COAD	mrna	ITGB6|3694	0.0192082510970139	FLUOROURACIL+LEUCOVORIN+OXALIPLATIN
COAD	mrna	IYD|389434	0.0312286169485295	FLUOROURACIL+LEUCOVORIN+OXALIPLATIN
COAD	mrna	JAG2|3714	0.0148867238334658	FLUOROURACIL+LEUCOVORIN+OXALIPLATIN
COAD	mrna	KANK1|23189	0.0192082510970139	FLUOROURACIL+LEUCOVORIN+OXALIPLATIN
COAD	mrna	KBTBD7|84078	0.0192082510970139	FLUOROURACIL+LEUCOVORIN+OXALIPLATIN
COAD	mrna	KCNC3|3748	0.0114459196356358	FLUOROURACIL+LEUCOVORIN+OXALIPLATIN
COAD	mrna	KCNE1|3753	0.0393518368613437	FLUOROURACIL+LEUCOVORIN+OXALIPLATIN
COAD	mrna	KCNIP4|80333	0.0492027891774904	FLUOROURACIL+LEUCOVORIN+OXALIPLATIN
COAD	mrna	KCNK4|50801	0.0393518368613437	FLUOROURACIL+LEUCOVORIN+OXALIPLATIN
COAD	mrna	KCTD13|253980	0.0492027891774904	FLUOROURACIL+LEUCOVORIN+OXALIPLATIN
COAD	mrna	KCTD17|79734	0.0192082510970139	FLUOROURACIL+LEUCOVORIN+OXALIPLATIN
COAD	mrna	KDM3A|55818	0.0312286169485295	FLUOROURACIL+LEUCOVORIN+OXALIPLATIN
COAD	mrna	KDM6A|7403	0.00660561913806143	FLUOROURACIL+LEUCOVORIN+OXALIPLATIN
COAD	mrna	KIAA0226|9711	0.0245885664488587	FLUOROURACIL+LEUCOVORIN+OXALIPLATIN
COAD	mrna	KIAA0427|9811	0.0312286169485295	FLUOROURACIL+LEUCOVORIN+OXALIPLATIN
COAD	mrna	KIAA0652|9776	0.0114459196356358	FLUOROURACIL+LEUCOVORIN+OXALIPLATIN
COAD	mrna	KIAA0831|22863	0.0148867238334658	FLUOROURACIL+LEUCOVORIN+OXALIPLATIN
COAD	mrna	KIAA0895|23366	0.0192082510970139	FLUOROURACIL+LEUCOVORIN+OXALIPLATIN
COAD	mrna	KIAA1161|57462	0.0492027891774904	FLUOROURACIL+LEUCOVORIN+OXALIPLATIN
COAD	mrna	KIAA1199|57214	0.0245885664488587	FLUOROURACIL+LEUCOVORIN+OXALIPLATIN
COAD	mrna	KIAA1244|57221	0.0114459196356358	FLUOROURACIL+LEUCOVORIN+OXALIPLATIN
COAD	mrna	KIAA1430|57587	0.0492027891774904	FLUOROURACIL+LEUCOVORIN+OXALIPLATIN
COAD	mrna	KIAA1715|80856	0.0393518368613437	FLUOROURACIL+LEUCOVORIN+OXALIPLATIN
COAD	mrna	KIF1B|23095	0.0312286169485295	FLUOROURACIL+LEUCOVORIN+OXALIPLATIN
COAD	mrna	KIF5C|3800	0.0245885664488587	FLUOROURACIL+LEUCOVORIN+OXALIPLATIN
COAD	mrna	KIR3DP1|768329	0.0148867238334658	FLUOROURACIL+LEUCOVORIN+OXALIPLATIN
COAD	mrna	KLC2|64837	0.0492027891774904	FLUOROURACIL+LEUCOVORIN+OXALIPLATIN
COAD	mrna	KLF17|128209	0.0312286169485295	FLUOROURACIL+LEUCOVORIN+OXALIPLATIN
COAD	mrna	KLHDC3|116138	0.00495788508127076	FLUOROURACIL+LEUCOVORIN+OXALIPLATIN
COAD	mrna	KLHL17|339451	0.0192082510970139	FLUOROURACIL+LEUCOVORIN+OXALIPLATIN
COAD	mrna	KLHL23|151230	0.0393518368613437	FLUOROURACIL+LEUCOVORIN+OXALIPLATIN
COAD	mrna	KLHL25|64410	0.0192082510970139	FLUOROURACIL+LEUCOVORIN+OXALIPLATIN
COAD	mrna	KLHL7|55975	0.0312286169485295	FLUOROURACIL+LEUCOVORIN+OXALIPLATIN
COAD	mrna	KLHL8|57563	0.0492027891774904	FLUOROURACIL+LEUCOVORIN+OXALIPLATIN
COAD	mrna	KLK14|43847	0.0492027891774904	FLUOROURACIL+LEUCOVORIN+OXALIPLATIN
COAD	mrna	KMO|8564	0.0114459196356358	FLUOROURACIL+LEUCOVORIN+OXALIPLATIN
COAD	mrna	KRT1|3848	0.0312286169485295	FLUOROURACIL+LEUCOVORIN+OXALIPLATIN
COAD	mrna	KRT3|3850	0.0192082510970139	FLUOROURACIL+LEUCOVORIN+OXALIPLATIN
COAD	mrna	KRT4|3851	0.0087302568724908	FLUOROURACIL+LEUCOVORIN+OXALIPLATIN
COAD	mrna	KRT79|338785	0.0312286169485295	FLUOROURACIL+LEUCOVORIN+OXALIPLATIN
COAD	mrna	KRT81|3887	0.0393518368613437	FLUOROURACIL+LEUCOVORIN+OXALIPLATIN
COAD	mrna	KRTAP10-10|353333	0.0393518368613437	FLUOROURACIL+LEUCOVORIN+OXALIPLATIN
COAD	mrna	KRTAP19-4|337971	0.0393518368613437	FLUOROURACIL+LEUCOVORIN+OXALIPLATIN
COAD	mrna	KRTAP19-8|728299	0.00495788508127076	FLUOROURACIL+LEUCOVORIN+OXALIPLATIN
COAD	mrna	ZDHHC20|253832	0.0312286169485295	FLUOROURACIL+LEUCOVORIN+OXALIPLATIN
COAD	mrna	ZDHHC8|29801	0.0393518368613437	FLUOROURACIL+LEUCOVORIN+OXALIPLATIN
COAD	mrna	ZDHHC9|51114	0.00660561913806143	FLUOROURACIL+LEUCOVORIN+OXALIPLATIN
COAD	mrna	LASS5|91012	0.0245885664488587	FLUOROURACIL+LEUCOVORIN+OXALIPLATIN
COAD	mrna	LASS6|253782	0.0312286169485295	FLUOROURACIL+LEUCOVORIN+OXALIPLATIN
COAD	mrna	LATS2|26524	0.0393518368613437	FLUOROURACIL+LEUCOVORIN+OXALIPLATIN
COAD	mrna	LCE2B|26239	0.0192082510970139	FLUOROURACIL+LEUCOVORIN+OXALIPLATIN
COAD	mrna	LDLRAD1|388633	0.00272584002740095	FLUOROURACIL+LEUCOVORIN+OXALIPLATIN
COAD	mrna	LEAP2|116842	0.00495788508127076	FLUOROURACIL+LEUCOVORIN+OXALIPLATIN
COAD	mrna	LEO1|123169	0.0492027891774904	FLUOROURACIL+LEUCOVORIN+OXALIPLATIN
COAD	mrna	LILRA6|79168	0.0492027891774904	FLUOROURACIL+LEUCOVORIN+OXALIPLATIN
COAD	mrna	LIMD1|8994	0.00495788508127076	FLUOROURACIL+LEUCOVORIN+OXALIPLATIN
COAD	mrna	LIMS3-LOC440895|100271835	0.0393518368613437	FLUOROURACIL+LEUCOVORIN+OXALIPLATIN
COAD	mrna	LIMS3|96626	0.0312286169485295	FLUOROURACIL+LEUCOVORIN+OXALIPLATIN
COAD	mrna	LIN54|132660	0.0492027891774904	FLUOROURACIL+LEUCOVORIN+OXALIPLATIN
COAD	mrna	LINGO4|339398	0.0492027891774904	FLUOROURACIL+LEUCOVORIN+OXALIPLATIN
COAD	mrna	LMBR1L|55716	0.0087302568724908	FLUOROURACIL+LEUCOVORIN+OXALIPLATIN
COAD	mrna	LMBRD2|92255	0.0245885664488587	FLUOROURACIL+LEUCOVORIN+OXALIPLATIN
COAD	mrna	LOC100101938|100101938	0.0087302568724908	FLUOROURACIL+LEUCOVORIN+OXALIPLATIN
COAD	mrna	LOC100128640|100128640	0.0148867238334658	FLUOROURACIL+LEUCOVORIN+OXALIPLATIN
COAD	mrna	LOC100129726|100129726	0.0492027891774904	FLUOROURACIL+LEUCOVORIN+OXALIPLATIN
COAD	mrna	LOC100130557|100130557	0.0492027891774904	FLUOROURACIL+LEUCOVORIN+OXALIPLATIN
COAD	mrna	LOC100130933|100130933	0.00369115956205821	FLUOROURACIL+LEUCOVORIN+OXALIPLATIN
COAD	mrna	LOC100131193|100131193	0.0492027891774904	FLUOROURACIL+LEUCOVORIN+OXALIPLATIN
COAD	mrna	LOC100131726|100131726	0.0312286169485295	FLUOROURACIL+LEUCOVORIN+OXALIPLATIN
COAD	mrna	LOC100132287|100132287	0.0312286169485295	FLUOROURACIL+LEUCOVORIN+OXALIPLATIN
COAD	mrna	MTMR9L|339483	0.0312286169485295	FLUOROURACIL+LEUCOVORIN+OXALIPLATIN
COAD	mrna	MTUS1|57509	0.0245885664488587	FLUOROURACIL+LEUCOVORIN+OXALIPLATIN
COAD	mrna	MTVR2|246754	0.0148867238334658	FLUOROURACIL+LEUCOVORIN+OXALIPLATIN
COAD	mrna	MUC4|4585	0.0393518368613437	FLUOROURACIL+LEUCOVORIN+OXALIPLATIN
COAD	mrna	MUC5B|727897	0.0245885664488587	FLUOROURACIL+LEUCOVORIN+OXALIPLATIN
COAD	mrna	MUTYH|4595	0.0393518368613437	FLUOROURACIL+LEUCOVORIN+OXALIPLATIN
COAD	mrna	LOC144486|144486	0.0393518368613437	FLUOROURACIL+LEUCOVORIN+OXALIPLATIN
COAD	mrna	LOC151174|151174	0.0312286169485295	FLUOROURACIL+LEUCOVORIN+OXALIPLATIN
COAD	mrna	LOC154761|154761	0.0492027891774904	FLUOROURACIL+LEUCOVORIN+OXALIPLATIN
COAD	mrna	LOC162632|162632	0.0245885664488587	FLUOROURACIL+LEUCOVORIN+OXALIPLATIN
COAD	mrna	LOC284661|284661	0.0245885664488587	FLUOROURACIL+LEUCOVORIN+OXALIPLATIN
COAD	mrna	LOC286367|286367	0.0192082510970139	FLUOROURACIL+LEUCOVORIN+OXALIPLATIN
COAD	mrna	LOC338758|338758	0.0192082510970139	FLUOROURACIL+LEUCOVORIN+OXALIPLATIN
COAD	mrna	LOC340074|340074	0.0087302568724908	FLUOROURACIL+LEUCOVORIN+OXALIPLATIN
COAD	mrna	LOC360030|360030	0.0192082510970139	FLUOROURACIL+LEUCOVORIN+OXALIPLATIN
COAD	mrna	LOC388242|388242	0.0393518368613437	FLUOROURACIL+LEUCOVORIN+OXALIPLATIN
COAD	mrna	LOC388789|388789	0.0245885664488587	FLUOROURACIL+LEUCOVORIN+OXALIPLATIN
COAD	mrna	LOC392196|392196	0.0192082510970139	FLUOROURACIL+LEUCOVORIN+OXALIPLATIN
COAD	mrna	LOC400752|400752	0.0192082510970139	FLUOROURACIL+LEUCOVORIN+OXALIPLATIN
COAD	mrna	LOC493754|493754	0.0492027891774904	FLUOROURACIL+LEUCOVORIN+OXALIPLATIN
COAD	mrna	LOC541471|541471	0.00369115956205821	FLUOROURACIL+LEUCOVORIN+OXALIPLATIN
COAD	mrna	LOC641367|641367	0.0312286169485295	FLUOROURACIL+LEUCOVORIN+OXALIPLATIN
COAD	mrna	LOC642852|642852	0.0245885664488587	FLUOROURACIL+LEUCOVORIN+OXALIPLATIN
COAD	mrna	LOC643837|643837	0.0492027891774904	FLUOROURACIL+LEUCOVORIN+OXALIPLATIN
COAD	mrna	LOC645323|645323	0.0245885664488587	FLUOROURACIL+LEUCOVORIN+OXALIPLATIN
COAD	mrna	LOC647859|647859	0.0245885664488587	FLUOROURACIL+LEUCOVORIN+OXALIPLATIN
COAD	mrna	LOC732275|732275	0.0192082510970139	FLUOROURACIL+LEUCOVORIN+OXALIPLATIN
COAD	mrna	LOC90834|90834	0.0492027891774904	FLUOROURACIL+LEUCOVORIN+OXALIPLATIN
COAD	mrna	LOC91316|91316	0.0393518368613437	FLUOROURACIL+LEUCOVORIN+OXALIPLATIN
COAD	mrna	LOC91450|91450	0.0492027891774904	FLUOROURACIL+LEUCOVORIN+OXALIPLATIN
COAD	mrna	LOC93622|93622	0.0245885664488587	FLUOROURACIL+LEUCOVORIN+OXALIPLATIN
COAD	mrna	LOXL3|84695	0.0492027891774904	FLUOROURACIL+LEUCOVORIN+OXALIPLATIN
COAD	mrna	LPPR2|64748	0.0492027891774904	FLUOROURACIL+LEUCOVORIN+OXALIPLATIN
COAD	mrna	LQK1|642946	0.0114459196356358	FLUOROURACIL+LEUCOVORIN+OXALIPLATIN
COAD	mrna	LRBA|987	0.0192082510970139	FLUOROURACIL+LEUCOVORIN+OXALIPLATIN
COAD	mrna	LRCH4|4034	0.0492027891774904	FLUOROURACIL+LEUCOVORIN+OXALIPLATIN
COAD	mrna	LRRC14B|389257	0.0492027891774904	FLUOROURACIL+LEUCOVORIN+OXALIPLATIN
COAD	mrna	LRRC16B|90668	0.0148867238334658	FLUOROURACIL+LEUCOVORIN+OXALIPLATIN
COAD	mrna	LRRCC1|85444	0.0492027891774904	FLUOROURACIL+LEUCOVORIN+OXALIPLATIN
COAD	mrna	LRRTM1|347730	0.0114459196356358	FLUOROURACIL+LEUCOVORIN+OXALIPLATIN
COAD	mrna	LSR|51599	0.0148867238334658	FLUOROURACIL+LEUCOVORIN+OXALIPLATIN
COAD	mrna	LY6E|4061	0.00495788508127076	FLUOROURACIL+LEUCOVORIN+OXALIPLATIN
COAD	mrna	LY6G6C|80740	0.0148867238334658	FLUOROURACIL+LEUCOVORIN+OXALIPLATIN
COAD	mrna	LY75|4065	0.0393518368613437	FLUOROURACIL+LEUCOVORIN+OXALIPLATIN
COAD	mrna	LYG1|129530	0.0245885664488587	FLUOROURACIL+LEUCOVORIN+OXALIPLATIN
COAD	mrna	LYSMD2|256586	0.0245885664488587	FLUOROURACIL+LEUCOVORIN+OXALIPLATIN
COAD	mrna	LZIC|84328	0.0393518368613437	FLUOROURACIL+LEUCOVORIN+OXALIPLATIN
COAD	mrna	MAGI3|260425	0.0312286169485295	FLUOROURACIL+LEUCOVORIN+OXALIPLATIN
COAD	mrna	MAGT1|84061	0.00369115956205821	FLUOROURACIL+LEUCOVORIN+OXALIPLATIN
COAD	mrna	MAK|4117	0.0087302568724908	FLUOROURACIL+LEUCOVORIN+OXALIPLATIN
COAD	mrna	MAK16|84549	0.0245885664488587	FLUOROURACIL+LEUCOVORIN+OXALIPLATIN
COAD	mrna	MALAT1|378938	0.0148867238334658	FLUOROURACIL+LEUCOVORIN+OXALIPLATIN
COAD	mrna	MALL|7851	0.0312286169485295	FLUOROURACIL+LEUCOVORIN+OXALIPLATIN
COAD	mrna	MAN2B1|4125	0.0114459196356358	FLUOROURACIL+LEUCOVORIN+OXALIPLATIN
COAD	mrna	MANSC1|54682	0.0148867238334658	FLUOROURACIL+LEUCOVORIN+OXALIPLATIN
COAD	mrna	MAP3K1|4214	0.0492027891774904	FLUOROURACIL+LEUCOVORIN+OXALIPLATIN
COAD	mrna	MAP3K12|7786	0.0393518368613437	FLUOROURACIL+LEUCOVORIN+OXALIPLATIN
COAD	mrna	MAP3K6|9064	0.0245885664488587	FLUOROURACIL+LEUCOVORIN+OXALIPLATIN
COAD	mrna	MAP3K8|1326	0.0148867238334658	FLUOROURACIL+LEUCOVORIN+OXALIPLATIN
COAD	mrna	MAP7D1|55700	0.0492027891774904	FLUOROURACIL+LEUCOVORIN+OXALIPLATIN
COAD	mrna	MAP7D3|79649	0.0492027891774904	FLUOROURACIL+LEUCOVORIN+OXALIPLATIN
COAD	mrna	MAPK11|5600	0.0492027891774904	FLUOROURACIL+LEUCOVORIN+OXALIPLATIN
COAD	mrna	MAPK12|6300	0.0492027891774904	FLUOROURACIL+LEUCOVORIN+OXALIPLATIN
COAD	mrna	MAPK6|5597	0.0245885664488587	FLUOROURACIL+LEUCOVORIN+OXALIPLATIN
COAD	mrna	MAPKAPK2|9261	0.00495788508127076	FLUOROURACIL+LEUCOVORIN+OXALIPLATIN
COAD	mrna	MARCH9|92979	0.0492027891774904	FLUOROURACIL+LEUCOVORIN+OXALIPLATIN
COAD	mrna	MARVELD1|83742	0.0192082510970139	FLUOROURACIL+LEUCOVORIN+OXALIPLATIN
COAD	mrna	MARVELD2|153562	0.0393518368613437	FLUOROURACIL+LEUCOVORIN+OXALIPLATIN
COAD	mrna	MATN2|4147	0.0312286169485295	FLUOROURACIL+LEUCOVORIN+OXALIPLATIN
COAD	mrna	MBIP|51562	0.0245885664488587	FLUOROURACIL+LEUCOVORIN+OXALIPLATIN
COAD	mrna	ELF1|1997	0.0492027891774904	FLUOROURACIL+LEUCOVORIN+OXALIPLATIN
COAD	mrna	ELOVL6|79071	0.0492027891774904	FLUOROURACIL+LEUCOVORIN+OXALIPLATIN
COAD	mrna	ELOVL7|79993	0.0492027891774904	FLUOROURACIL+LEUCOVORIN+OXALIPLATIN
COAD	mrna	EML3|256364	0.0492027891774904	FLUOROURACIL+LEUCOVORIN+OXALIPLATIN
COAD	mrna	EMR3|84658	0.0393518368613437	FLUOROURACIL+LEUCOVORIN+OXALIPLATIN
COAD	mrna	ENTPD6|955	0.0312286169485295	FLUOROURACIL+LEUCOVORIN+OXALIPLATIN
COAD	mrna	EPB49|2039	0.0312286169485295	FLUOROURACIL+LEUCOVORIN+OXALIPLATIN
COAD	mrna	EPCAM|4072	0.0312286169485295	FLUOROURACIL+LEUCOVORIN+OXALIPLATIN
COAD	mrna	EPO|2056	0.0312286169485295	FLUOROURACIL+LEUCOVORIN+OXALIPLATIN
COAD	mrna	EPS15|2060	0.0312286169485295	FLUOROURACIL+LEUCOVORIN+OXALIPLATIN
COAD	mrna	ERLIN2|11160	0.0312286169485295	FLUOROURACIL+LEUCOVORIN+OXALIPLATIN
COAD	mrna	ERMP1|79956	0.0192082510970139	FLUOROURACIL+LEUCOVORIN+OXALIPLATIN
COAD	mrna	ESR2|2100	0.0245885664488587	FLUOROURACIL+LEUCOVORIN+OXALIPLATIN
COAD	mrna	ESRP1|54845	0.0245885664488587	FLUOROURACIL+LEUCOVORIN+OXALIPLATIN
COAD	mrna	ETFA|2108	0.0393518368613437	FLUOROURACIL+LEUCOVORIN+OXALIPLATIN
COAD	mrna	EVL|51466	0.0393518368613437	FLUOROURACIL+LEUCOVORIN+OXALIPLATIN
COAD	mrna	EVPLL|645027	0.00495788508127076	FLUOROURACIL+LEUCOVORIN+OXALIPLATIN
COAD	mrna	EXOC6B|23233	0.0393518368613437	FLUOROURACIL+LEUCOVORIN+OXALIPLATIN
COAD	mrna	F10|2159	0.0192082510970139	FLUOROURACIL+LEUCOVORIN+OXALIPLATIN
COAD	mrna	F11R|50848	0.0312286169485295	FLUOROURACIL+LEUCOVORIN+OXALIPLATIN
COAD	mrna	FAAH2|158584	0.0492027891774904	FLUOROURACIL+LEUCOVORIN+OXALIPLATIN
COAD	mrna	FABP3|2170	0.0087302568724908	FLUOROURACIL+LEUCOVORIN+OXALIPLATIN
COAD	mrna	FADS3|3995	0.00660561913806143	FLUOROURACIL+LEUCOVORIN+OXALIPLATIN
COAD	mrna	FAIM3|9214	0.0492027891774904	FLUOROURACIL+LEUCOVORIN+OXALIPLATIN
COAD	mrna	FAM103A1|83640	0.0192082510970139	FLUOROURACIL+LEUCOVORIN+OXALIPLATIN
COAD	mrna	FAM108A1|81926	0.0393518368613437	FLUOROURACIL+LEUCOVORIN+OXALIPLATIN
COAD	mrna	FAM108C1|58489	0.0148867238334658	FLUOROURACIL+LEUCOVORIN+OXALIPLATIN
COAD	mrna	FAM118A|55007	0.0393518368613437	FLUOROURACIL+LEUCOVORIN+OXALIPLATIN
COAD	mrna	FAM123C|205147	0.0192082510970139	FLUOROURACIL+LEUCOVORIN+OXALIPLATIN
COAD	mrna	FAM124A|220108	0.0148867238334658	FLUOROURACIL+LEUCOVORIN+OXALIPLATIN
COAD	mrna	FAM125A|93343	0.0393518368613437	FLUOROURACIL+LEUCOVORIN+OXALIPLATIN
COAD	mrna	FAM126B|285172	0.0192082510970139	FLUOROURACIL+LEUCOVORIN+OXALIPLATIN
COAD	mrna	FAM127C|441518	0.0087302568724908	FLUOROURACIL+LEUCOVORIN+OXALIPLATIN
COAD	mrna	FAM135A|57579	0.0312286169485295	FLUOROURACIL+LEUCOVORIN+OXALIPLATIN
COAD	mrna	FAM13A|10144	0.0312286169485295	FLUOROURACIL+LEUCOVORIN+OXALIPLATIN
COAD	mrna	FAM149A|25854	0.0393518368613437	FLUOROURACIL+LEUCOVORIN+OXALIPLATIN
COAD	mrna	FAM160A1|729830	0.0192082510970139	FLUOROURACIL+LEUCOVORIN+OXALIPLATIN
COAD	mrna	FAM169A|26049	0.0245885664488587	FLUOROURACIL+LEUCOVORIN+OXALIPLATIN
COAD	mrna	FAM176B|55194	0.0393518368613437	FLUOROURACIL+LEUCOVORIN+OXALIPLATIN
COAD	mrna	FAM189A1|23359	0.0393518368613437	FLUOROURACIL+LEUCOVORIN+OXALIPLATIN
COAD	mrna	FAM18A|780776	0.0492027891774904	FLUOROURACIL+LEUCOVORIN+OXALIPLATIN
COAD	mrna	FAM18B|51030	0.0492027891774904	FLUOROURACIL+LEUCOVORIN+OXALIPLATIN
COAD	mrna	FAM199X|139231	0.0114459196356358	FLUOROURACIL+LEUCOVORIN+OXALIPLATIN
COAD	mrna	FAM21B|55747	0.0192082510970139	FLUOROURACIL+LEUCOVORIN+OXALIPLATIN
COAD	mrna	FAM24A|118670	0.0312286169485295	FLUOROURACIL+LEUCOVORIN+OXALIPLATIN
COAD	mrna	FAM41C|284593	0.00660561913806143	FLUOROURACIL+LEUCOVORIN+OXALIPLATIN
COAD	mrna	MT1F|4494	0.0148867238334658	FLUOROURACIL+LEUCOVORIN+OXALIPLATIN
COAD	mrna	MT1G|4495	0.0245885664488587	FLUOROURACIL+LEUCOVORIN+OXALIPLATIN
COAD	mrna	MT1H|4496	0.0192082510970139	FLUOROURACIL+LEUCOVORIN+OXALIPLATIN
COAD	mrna	MT1L|4500	0.0492027891774904	FLUOROURACIL+LEUCOVORIN+OXALIPLATIN
COAD	mrna	MT2A|4502	0.00495788508127076	FLUOROURACIL+LEUCOVORIN+OXALIPLATIN
COAD	mrna	PER2|8864	0.0312286169485295	FLUOROURACIL+LEUCOVORIN+OXALIPLATIN
COAD	mrna	PEX11A|8800	0.0245885664488587	FLUOROURACIL+LEUCOVORIN+OXALIPLATIN
COAD	mrna	PEX12|5193	0.0393518368613437	FLUOROURACIL+LEUCOVORIN+OXALIPLATIN
COAD	mrna	PEX13|5194	0.0192082510970139	FLUOROURACIL+LEUCOVORIN+OXALIPLATIN
COAD	mrna	PGF|5228	0.0087302568724908	FLUOROURACIL+LEUCOVORIN+OXALIPLATIN
COAD	mrna	PGK1|5230	0.0148867238334658	FLUOROURACIL+LEUCOVORIN+OXALIPLATIN
COAD	mrna	MYBPH|4608	0.0245885664488587	FLUOROURACIL+LEUCOVORIN+OXALIPLATIN
COAD	mrna	MYL5|4636	0.0148867238334658	FLUOROURACIL+LEUCOVORIN+OXALIPLATIN
COAD	mrna	MYO10|4651	0.0245885664488587	FLUOROURACIL+LEUCOVORIN+OXALIPLATIN
COAD	mrna	MYO1H|283446	0.0492027891774904	FLUOROURACIL+LEUCOVORIN+OXALIPLATIN
COAD	mrna	MYO9B|4650	0.0114459196356358	FLUOROURACIL+LEUCOVORIN+OXALIPLATIN
COAD	mrna	N4BP3|23138	0.00369115956205821	FLUOROURACIL+LEUCOVORIN+OXALIPLATIN
COAD	mrna	NAA15|80155	0.0114459196356358	FLUOROURACIL+LEUCOVORIN+OXALIPLATIN
COAD	mrna	NAA35|60560	0.0492027891774904	FLUOROURACIL+LEUCOVORIN+OXALIPLATIN
COAD	mrna	NAB2|4665	0.00369115956205821	FLUOROURACIL+LEUCOVORIN+OXALIPLATIN
COAD	mrna	NANP|140838	0.0393518368613437	FLUOROURACIL+LEUCOVORIN+OXALIPLATIN
COAD	mrna	NAT1|9	0.0492027891774904	FLUOROURACIL+LEUCOVORIN+OXALIPLATIN
COAD	mrna	NAT2|10	0.0312286169485295	FLUOROURACIL+LEUCOVORIN+OXALIPLATIN
COAD	mrna	NCBP1|4686	0.0492027891774904	FLUOROURACIL+LEUCOVORIN+OXALIPLATIN
COAD	mrna	NCDN|23154	0.0245885664488587	FLUOROURACIL+LEUCOVORIN+OXALIPLATIN
COAD	mrna	NCF2|4688	0.0087302568724908	FLUOROURACIL+LEUCOVORIN+OXALIPLATIN
COAD	mrna	NCKAP5|344148	0.0087302568724908	FLUOROURACIL+LEUCOVORIN+OXALIPLATIN
COAD	mrna	NCKAP5L|57701	0.0087302568724908	FLUOROURACIL+LEUCOVORIN+OXALIPLATIN
COAD	mrna	NCOA1|8648	0.0393518368613437	FLUOROURACIL+LEUCOVORIN+OXALIPLATIN
COAD	mrna	NCRNA00085|147650	0.0192082510970139	FLUOROURACIL+LEUCOVORIN+OXALIPLATIN
COAD	mrna	NCRNA00162|378825	0.0312286169485295	FLUOROURACIL+LEUCOVORIN+OXALIPLATIN
COAD	mrna	NCRNA00164|554226	0.00495788508127076	FLUOROURACIL+LEUCOVORIN+OXALIPLATIN
COAD	mrna	NCRNA00171|80862	0.0312286169485295	FLUOROURACIL+LEUCOVORIN+OXALIPLATIN
COAD	mrna	NCRNA00203|319085	0.0492027891774904	FLUOROURACIL+LEUCOVORIN+OXALIPLATIN
COAD	mrna	NEBL|10529	0.0393518368613437	FLUOROURACIL+LEUCOVORIN+OXALIPLATIN
COAD	mrna	NEK5|341676	0.0148867238334658	FLUOROURACIL+LEUCOVORIN+OXALIPLATIN
COAD	mrna	NFATC4|4776	0.0312286169485295	FLUOROURACIL+LEUCOVORIN+OXALIPLATIN
COAD	mrna	NFKBIA|4792	0.0114459196356358	FLUOROURACIL+LEUCOVORIN+OXALIPLATIN
COAD	mrna	NFX1|4799	0.0312286169485295	FLUOROURACIL+LEUCOVORIN+OXALIPLATIN
COAD	mrna	NIN|51199	0.00660561913806143	FLUOROURACIL+LEUCOVORIN+OXALIPLATIN
COAD	mrna	NKX6-1|4825	0.0245885664488587	FLUOROURACIL+LEUCOVORIN+OXALIPLATIN
COAD	mrna	NKX6-2|84504	0.0148867238334658	FLUOROURACIL+LEUCOVORIN+OXALIPLATIN
COAD	mrna	NLRC5|84166	0.0245885664488587	FLUOROURACIL+LEUCOVORIN+OXALIPLATIN
COAD	mrna	NMNAT1|64802	0.0393518368613437	FLUOROURACIL+LEUCOVORIN+OXALIPLATIN
COAD	mrna	NMNAT2|23057	0.0192082510970139	FLUOROURACIL+LEUCOVORIN+OXALIPLATIN
COAD	mrna	NMNAT3|349565	0.0148867238334658	FLUOROURACIL+LEUCOVORIN+OXALIPLATIN
COAD	mrna	NOMO2|283820	0.0148867238334658	FLUOROURACIL+LEUCOVORIN+OXALIPLATIN
COAD	mrna	NOMO3|408050	0.0312286169485295	FLUOROURACIL+LEUCOVORIN+OXALIPLATIN
COAD	mrna	NOX5|79400	0.0492027891774904	FLUOROURACIL+LEUCOVORIN+OXALIPLATIN
COAD	mrna	NPBWR2|2832	0.0492027891774904	FLUOROURACIL+LEUCOVORIN+OXALIPLATIN
COAD	mrna	NPY2R|4887	0.0192082510970139	FLUOROURACIL+LEUCOVORIN+OXALIPLATIN
COAD	mrna	NQO1|1728	0.0312286169485295	FLUOROURACIL+LEUCOVORIN+OXALIPLATIN
COAD	mrna	NR1I2|8856	0.0087302568724908	FLUOROURACIL+LEUCOVORIN+OXALIPLATIN
COAD	mrna	NR2E3|10002	0.0245885664488587	FLUOROURACIL+LEUCOVORIN+OXALIPLATIN
COAD	mrna	NR2F1|7025	0.0393518368613437	FLUOROURACIL+LEUCOVORIN+OXALIPLATIN
COAD	mrna	NR3C1|2908	0.00369115956205821	FLUOROURACIL+LEUCOVORIN+OXALIPLATIN
COAD	mrna	NRBP1|29959	0.0492027891774904	FLUOROURACIL+LEUCOVORIN+OXALIPLATIN
COAD	mrna	NRBP2|340371	0.0393518368613437	FLUOROURACIL+LEUCOVORIN+OXALIPLATIN
COAD	mrna	NRD1|4898	0.0393518368613437	FLUOROURACIL+LEUCOVORIN+OXALIPLATIN
COAD	mrna	NRG2|9542	0.0393518368613437	FLUOROURACIL+LEUCOVORIN+OXALIPLATIN
COAD	mrna	NRM|11270	0.0393518368613437	FLUOROURACIL+LEUCOVORIN+OXALIPLATIN
COAD	mrna	NRN1L|123904	0.00272584002740095	FLUOROURACIL+LEUCOVORIN+OXALIPLATIN
COAD	mrna	NSDHL|50814	0.0393518368613437	FLUOROURACIL+LEUCOVORIN+OXALIPLATIN
COAD	mrna	NSUN3|63899	0.0114459196356358	FLUOROURACIL+LEUCOVORIN+OXALIPLATIN
COAD	mrna	NUDT16P1|152195	0.0148867238334658	FLUOROURACIL+LEUCOVORIN+OXALIPLATIN
COAD	mrna	NXNL2|158046	0.00660561913806143	FLUOROURACIL+LEUCOVORIN+OXALIPLATIN
COAD	mrna	OBFC2A|64859	0.00660561913806143	FLUOROURACIL+LEUCOVORIN+OXALIPLATIN
COAD	mrna	OBP2A|29991	0.0492027891774904	FLUOROURACIL+LEUCOVORIN+OXALIPLATIN
COAD	mrna	OCRL|4952	0.0148867238334658	FLUOROURACIL+LEUCOVORIN+OXALIPLATIN
COAD	mrna	ODF2L|57489	0.0393518368613437	FLUOROURACIL+LEUCOVORIN+OXALIPLATIN
COAD	mrna	ODF3L1|161753	0.0492027891774904	FLUOROURACIL+LEUCOVORIN+OXALIPLATIN
COAD	mrna	OFD1|8481	0.0492027891774904	FLUOROURACIL+LEUCOVORIN+OXALIPLATIN
COAD	mrna	ONECUT2|9480	0.0393518368613437	FLUOROURACIL+LEUCOVORIN+OXALIPLATIN
COAD	mrna	OPA3|80207	0.0312286169485295	FLUOROURACIL+LEUCOVORIN+OXALIPLATIN
COAD	mrna	OPN1SW|611	0.0393518368613437	FLUOROURACIL+LEUCOVORIN+OXALIPLATIN
COAD	mrna	OR10G2|26534	0.0393518368613437	FLUOROURACIL+LEUCOVORIN+OXALIPLATIN
COAD	mrna	OR10G9|219870	0.00660561913806143	FLUOROURACIL+LEUCOVORIN+OXALIPLATIN
COAD	mrna	OR11H4|390442	0.0192082510970139	FLUOROURACIL+LEUCOVORIN+OXALIPLATIN
COAD	mrna	OR13F1|138805	0.0114459196356358	FLUOROURACIL+LEUCOVORIN+OXALIPLATIN
COAD	mrna	OR1K1|392392	0.00272584002740095	FLUOROURACIL+LEUCOVORIN+OXALIPLATIN
COAD	mrna	OR2A2|442361	0.0492027891774904	FLUOROURACIL+LEUCOVORIN+OXALIPLATIN
COAD	mrna	OR2T5|401993	0.00660561913806143	FLUOROURACIL+LEUCOVORIN+OXALIPLATIN
COAD	mrna	OR2T6|254879	0.0087302568724908	FLUOROURACIL+LEUCOVORIN+OXALIPLATIN
COAD	mrna	OR3A2|4995	0.0393518368613437	FLUOROURACIL+LEUCOVORIN+OXALIPLATIN
COAD	mrna	OR4D11|219986	0.0245885664488587	FLUOROURACIL+LEUCOVORIN+OXALIPLATIN
COAD	mrna	OR4K17|390436	0.0492027891774904	FLUOROURACIL+LEUCOVORIN+OXALIPLATIN
COAD	mrna	OR4L1|122742	0.0312286169485295	FLUOROURACIL+LEUCOVORIN+OXALIPLATIN
COAD	mrna	OR51B5|282763	0.0245885664488587	FLUOROURACIL+LEUCOVORIN+OXALIPLATIN
COAD	mrna	OR52K2|119774	0.0393518368613437	FLUOROURACIL+LEUCOVORIN+OXALIPLATIN
COAD	mrna	OR5H14|403273	0.0492027891774904	FLUOROURACIL+LEUCOVORIN+OXALIPLATIN
COAD	mrna	OR5H6|79295	0.0312286169485295	FLUOROURACIL+LEUCOVORIN+OXALIPLATIN
COAD	mrna	OR6M1|390261	0.0148867238334658	FLUOROURACIL+LEUCOVORIN+OXALIPLATIN
COAD	mrna	OR7E91P|79315	0.0492027891774904	FLUOROURACIL+LEUCOVORIN+OXALIPLATIN
COAD	mrna	OR8B12|219858	0.0312286169485295	FLUOROURACIL+LEUCOVORIN+OXALIPLATIN
COAD	mrna	OR8H1|219469	0.00369115956205821	FLUOROURACIL+LEUCOVORIN+OXALIPLATIN
COAD	mrna	OR8H2|390151	0.0245885664488587	FLUOROURACIL+LEUCOVORIN+OXALIPLATIN
COAD	mrna	OSBPL9|114883	0.0492027891774904	FLUOROURACIL+LEUCOVORIN+OXALIPLATIN
COAD	mrna	OSGIN1|29948	0.0393518368613437	FLUOROURACIL+LEUCOVORIN+OXALIPLATIN
COAD	mrna	OSMR|9180	0.0492027891774904	FLUOROURACIL+LEUCOVORIN+OXALIPLATIN
COAD	mrna	OTOR|56914	0.0312286169485295	FLUOROURACIL+LEUCOVORIN+OXALIPLATIN
COAD	mrna	OXCT2|64064	0.0192082510970139	FLUOROURACIL+LEUCOVORIN+OXALIPLATIN
COAD	mrna	P2RY6|5031	0.0312286169485295	FLUOROURACIL+LEUCOVORIN+OXALIPLATIN
COAD	mrna	PABPN1|8106	0.0492027891774904	FLUOROURACIL+LEUCOVORIN+OXALIPLATIN
COAD	mrna	PACS2|23241	0.0312286169485295	FLUOROURACIL+LEUCOVORIN+OXALIPLATIN
COAD	mrna	PAK1|5058	0.0393518368613437	FLUOROURACIL+LEUCOVORIN+OXALIPLATIN
COAD	mrna	PANK3|79646	0.0393518368613437	FLUOROURACIL+LEUCOVORIN+OXALIPLATIN
COAD	mrna	PANX2|56666	0.0192082510970139	FLUOROURACIL+LEUCOVORIN+OXALIPLATIN
COAD	mrna	PAPLN|89932	0.0148867238334658	FLUOROURACIL+LEUCOVORIN+OXALIPLATIN
COAD	mrna	PAQR9|344838	0.0192082510970139	FLUOROURACIL+LEUCOVORIN+OXALIPLATIN
COAD	mrna	PARP16|54956	0.0492027891774904	FLUOROURACIL+LEUCOVORIN+OXALIPLATIN
COAD	mrna	PATL2|197135	0.0114459196356358	FLUOROURACIL+LEUCOVORIN+OXALIPLATIN
COAD	mrna	PBX3|5090	0.0393518368613437	FLUOROURACIL+LEUCOVORIN+OXALIPLATIN
COAD	mrna	PCA3|50652	0.0492027891774904	FLUOROURACIL+LEUCOVORIN+OXALIPLATIN
COAD	mrna	PCBD2|84105	0.0492027891774904	FLUOROURACIL+LEUCOVORIN+OXALIPLATIN
COAD	mrna	PCBP3|54039	0.0312286169485295	FLUOROURACIL+LEUCOVORIN+OXALIPLATIN
COAD	mrna	PCDHB11|56125	0.0492027891774904	FLUOROURACIL+LEUCOVORIN+OXALIPLATIN
COAD	mrna	PCK2|5106	0.0114459196356358	FLUOROURACIL+LEUCOVORIN+OXALIPLATIN
COAD	mrna	PCNT|5116	0.0492027891774904	FLUOROURACIL+LEUCOVORIN+OXALIPLATIN
COAD	mrna	PCSK4|54760	0.0087302568724908	FLUOROURACIL+LEUCOVORIN+OXALIPLATIN
COAD	mrna	PCTP|58488	0.0393518368613437	FLUOROURACIL+LEUCOVORIN+OXALIPLATIN
COAD	mrna	PCYOX1|51449	0.0245885664488587	FLUOROURACIL+LEUCOVORIN+OXALIPLATIN
COAD	mrna	PDE12|201626	0.0087302568724908	FLUOROURACIL+LEUCOVORIN+OXALIPLATIN
COAD	mrna	PDE4A|5141	0.0312286169485295	FLUOROURACIL+LEUCOVORIN+OXALIPLATIN
COAD	mrna	PDIA6|10130	0.0393518368613437	FLUOROURACIL+LEUCOVORIN+OXALIPLATIN
COAD	mrna	PDZK1|5174	0.0312286169485295	FLUOROURACIL+LEUCOVORIN+OXALIPLATIN
COAD	mrna	PER1|5187	0.0393518368613437	FLUOROURACIL+LEUCOVORIN+OXALIPLATIN
COAD	mrna	SNORD102|26771	0.0192082510970139	FLUOROURACIL+LEUCOVORIN+OXALIPLATIN
COAD	mrna	SNORD111|692214	0.0492027891774904	FLUOROURACIL+LEUCOVORIN+OXALIPLATIN
COAD	mrna	SNORD111B|100113402	0.0312286169485295	FLUOROURACIL+LEUCOVORIN+OXALIPLATIN
COAD	mrna	SNORD114-17|767595	0.0312286169485295	FLUOROURACIL+LEUCOVORIN+OXALIPLATIN
COAD	mrna	SNORD114-25|767605	0.0393518368613437	FLUOROURACIL+LEUCOVORIN+OXALIPLATIN
COAD	mrna	SNORD114-6|767582	0.0192082510970139	FLUOROURACIL+LEUCOVORIN+OXALIPLATIN
COAD	mrna	PGRMC1|10857	0.0192082510970139	FLUOROURACIL+LEUCOVORIN+OXALIPLATIN
COAD	mrna	PHF1|5252	0.0312286169485295	FLUOROURACIL+LEUCOVORIN+OXALIPLATIN
COAD	mrna	PHF21A|51317	0.0492027891774904	FLUOROURACIL+LEUCOVORIN+OXALIPLATIN
COAD	mrna	PHF6|84295	0.0245885664488587	FLUOROURACIL+LEUCOVORIN+OXALIPLATIN
COAD	mrna	TRIM35|23087	0.0245885664488587	FLUOROURACIL+LEUCOVORIN+OXALIPLATIN
COAD	mrna	TRIM4|89122	0.0492027891774904	FLUOROURACIL+LEUCOVORIN+OXALIPLATIN
COAD	mrna	TRIM46|80128	0.0312286169485295	FLUOROURACIL+LEUCOVORIN+OXALIPLATIN
COAD	mrna	TRIM6|117854	0.0114459196356358	FLUOROURACIL+LEUCOVORIN+OXALIPLATIN
COAD	mrna	TRIM63|84676	0.0245885664488587	FLUOROURACIL+LEUCOVORIN+OXALIPLATIN
COAD	mrna	TRIM66|9866	0.0393518368613437	FLUOROURACIL+LEUCOVORIN+OXALIPLATIN
COAD	mrna	TRIM68|55128	0.0114459196356358	FLUOROURACIL+LEUCOVORIN+OXALIPLATIN
COAD	mrna	TRIM71|131405	0.0393518368613437	FLUOROURACIL+LEUCOVORIN+OXALIPLATIN
COAD	mrna	TRNT1|51095	0.0114459196356358	FLUOROURACIL+LEUCOVORIN+OXALIPLATIN
COAD	mrna	TRO|7216	0.0393518368613437	FLUOROURACIL+LEUCOVORIN+OXALIPLATIN
COAD	mrna	TSC22D2|9819	0.0087302568724908	FLUOROURACIL+LEUCOVORIN+OXALIPLATIN
COAD	mrna	TSNAX-DISC1|100303453	0.0192082510970139	FLUOROURACIL+LEUCOVORIN+OXALIPLATIN
COAD	mrna	TSPAN4|7106	0.0393518368613437	FLUOROURACIL+LEUCOVORIN+OXALIPLATIN
COAD	mrna	TSTD2|158427	0.0492027891774904	FLUOROURACIL+LEUCOVORIN+OXALIPLATIN
COAD	mrna	TTBK1|84630	0.0312286169485295	FLUOROURACIL+LEUCOVORIN+OXALIPLATIN
COAD	mrna	TTC12|54970	0.0192082510970139	FLUOROURACIL+LEUCOVORIN+OXALIPLATIN
COAD	mrna	TTC30B|150737	0.0492027891774904	FLUOROURACIL+LEUCOVORIN+OXALIPLATIN
COAD	mrna	TTC38|55020	0.0393518368613437	FLUOROURACIL+LEUCOVORIN+OXALIPLATIN
COAD	mrna	TTC7B|145567	0.0114459196356358	FLUOROURACIL+LEUCOVORIN+OXALIPLATIN
COAD	mrna	TTL|150465	0.0492027891774904	FLUOROURACIL+LEUCOVORIN+OXALIPLATIN
COAD	mrna	TTLL4|9654	0.0148867238334658	FLUOROURACIL+LEUCOVORIN+OXALIPLATIN
COAD	mrna	TTR|7276	0.0492027891774904	FLUOROURACIL+LEUCOVORIN+OXALIPLATIN
COAD	mrna	TTTY1B|100101116	0.0114459196356358	FLUOROURACIL+LEUCOVORIN+OXALIPLATIN
COAD	mrna	TTTY23|252955	0.0312286169485295	FLUOROURACIL+LEUCOVORIN+OXALIPLATIN
COAD	mrna	TUBB6|84617	0.0312286169485295	FLUOROURACIL+LEUCOVORIN+OXALIPLATIN
COAD	mrna	TUBG2|27175	0.0192082510970139	FLUOROURACIL+LEUCOVORIN+OXALIPLATIN
COAD	mrna	TUBGCP6|85378	0.0393518368613437	FLUOROURACIL+LEUCOVORIN+OXALIPLATIN
COAD	mrna	UAP1L1|91373	0.0114459196356358	FLUOROURACIL+LEUCOVORIN+OXALIPLATIN
COAD	mrna	UBA1|7317	0.0492027891774904	FLUOROURACIL+LEUCOVORIN+OXALIPLATIN
COAD	mrna	UBAP1|51271	0.0245885664488587	FLUOROURACIL+LEUCOVORIN+OXALIPLATIN
COAD	mrna	UBE2A|7319	0.0492027891774904	FLUOROURACIL+LEUCOVORIN+OXALIPLATIN
COAD	mrna	UBE2R2|54926	0.0312286169485295	FLUOROURACIL+LEUCOVORIN+OXALIPLATIN
COAD	mrna	UBQLN1|29979	0.0492027891774904	FLUOROURACIL+LEUCOVORIN+OXALIPLATIN
COAD	mrna	UBTD1|80019	0.0192082510970139	FLUOROURACIL+LEUCOVORIN+OXALIPLATIN
COAD	mrna	UCMA|221044	0.0393518368613437	FLUOROURACIL+LEUCOVORIN+OXALIPLATIN
COAD	mrna	UCN2|90226	0.0087302568724908	FLUOROURACIL+LEUCOVORIN+OXALIPLATIN
COAD	mrna	UFM1|51569	0.0245885664488587	FLUOROURACIL+LEUCOVORIN+OXALIPLATIN
COAD	mrna	UGP2|7360	0.0492027891774904	FLUOROURACIL+LEUCOVORIN+OXALIPLATIN
COAD	mrna	UGT2B11|10720	0.0192082510970139	FLUOROURACIL+LEUCOVORIN+OXALIPLATIN
COAD	mrna	UGT8|7368	0.0019966296465181	FLUOROURACIL+LEUCOVORIN+OXALIPLATIN
COAD	mrna	ULBP3|79465	0.0393518368613437	FLUOROURACIL+LEUCOVORIN+OXALIPLATIN
COAD	mrna	UNC50|25972	0.0312286169485295	FLUOROURACIL+LEUCOVORIN+OXALIPLATIN
COAD	mrna	UNC5CL|222643	0.0393518368613437	FLUOROURACIL+LEUCOVORIN+OXALIPLATIN
COAD	mrna	UNC5D|137970	0.0192082510970139	FLUOROURACIL+LEUCOVORIN+OXALIPLATIN
COAD	mrna	UOX|391051	0.0087302568724908	FLUOROURACIL+LEUCOVORIN+OXALIPLATIN
COAD	mrna	UPRT|139596	0.0245885664488587	FLUOROURACIL+LEUCOVORIN+OXALIPLATIN
COAD	mrna	UROD|7389	0.0492027891774904	FLUOROURACIL+LEUCOVORIN+OXALIPLATIN
COAD	mrna	USH1C|10083	0.0312286169485295	FLUOROURACIL+LEUCOVORIN+OXALIPLATIN
COAD	mrna	USHBP1|83878	0.0114459196356358	FLUOROURACIL+LEUCOVORIN+OXALIPLATIN
COAD	mrna	USP3|9960	0.0492027891774904	FLUOROURACIL+LEUCOVORIN+OXALIPLATIN
COAD	mrna	USP37|57695	0.0148867238334658	FLUOROURACIL+LEUCOVORIN+OXALIPLATIN
COAD	mrna	USP38|84640	0.0393518368613437	FLUOROURACIL+LEUCOVORIN+OXALIPLATIN
COAD	mrna	USP54|159195	0.0393518368613437	FLUOROURACIL+LEUCOVORIN+OXALIPLATIN
COAD	mrna	USP9X|8239	0.0087302568724908	FLUOROURACIL+LEUCOVORIN+OXALIPLATIN
COAD	mrna	UTP14C|9724	0.0492027891774904	FLUOROURACIL+LEUCOVORIN+OXALIPLATIN
COAD	mrna	VAC14|55697	0.0114459196356358	FLUOROURACIL+LEUCOVORIN+OXALIPLATIN
COAD	mrna	VAMP1|6843	0.0492027891774904	FLUOROURACIL+LEUCOVORIN+OXALIPLATIN
COAD	mrna	VAT1|10493	0.00660561913806143	FLUOROURACIL+LEUCOVORIN+OXALIPLATIN
COAD	mrna	VAX1|11023	0.0492027891774904	FLUOROURACIL+LEUCOVORIN+OXALIPLATIN
COAD	mrna	VDAC1|7416	0.0393518368613437	FLUOROURACIL+LEUCOVORIN+OXALIPLATIN
COAD	mrna	VEGFB|7423	0.0192082510970139	FLUOROURACIL+LEUCOVORIN+OXALIPLATIN
COAD	mrna	VEPH1|79674	0.0492027891774904	FLUOROURACIL+LEUCOVORIN+OXALIPLATIN
COAD	mrna	VGLL3|389136	0.0393518368613437	FLUOROURACIL+LEUCOVORIN+OXALIPLATIN
COAD	mrna	VHLL|391104	0.0492027891774904	FLUOROURACIL+LEUCOVORIN+OXALIPLATIN
COAD	mrna	VIL1|7429	0.0312286169485295	FLUOROURACIL+LEUCOVORIN+OXALIPLATIN
COAD	mrna	VPS24|51652	0.0192082510970139	FLUOROURACIL+LEUCOVORIN+OXALIPLATIN
COAD	mrna	WBP2NL|164684	0.0393518368613437	FLUOROURACIL+LEUCOVORIN+OXALIPLATIN
COAD	mrna	WDR26|80232	0.0492027891774904	FLUOROURACIL+LEUCOVORIN+OXALIPLATIN
COAD	mrna	WDR27|253769	0.0492027891774904	FLUOROURACIL+LEUCOVORIN+OXALIPLATIN
COAD	mrna	WDR43|23160	0.0492027891774904	FLUOROURACIL+LEUCOVORIN+OXALIPLATIN
COAD	mrna	WDR55|54853	0.0192082510970139	FLUOROURACIL+LEUCOVORIN+OXALIPLATIN
COAD	mrna	WDR91|29062	0.0312286169485295	FLUOROURACIL+LEUCOVORIN+OXALIPLATIN
COAD	mrna	WFDC11|259239	0.0492027891774904	FLUOROURACIL+LEUCOVORIN+OXALIPLATIN
COAD	mrna	MEIS1|4211	0.0312286169485295	FLUOROURACIL+LEUCOVORIN+OXALIPLATIN
COAD	mrna	MEP1A|4224	0.0312286169485295	FLUOROURACIL+LEUCOVORIN+OXALIPLATIN
COAD	mrna	SLC24A2|25769	0.0492027891774904	FLUOROURACIL+LEUCOVORIN+OXALIPLATIN
COAD	mrna	SLC24A4|123041	0.0312286169485295	FLUOROURACIL+LEUCOVORIN+OXALIPLATIN
COAD	mrna	SLC24A6|80024	0.0312286169485295	FLUOROURACIL+LEUCOVORIN+OXALIPLATIN
COAD	mrna	SLC25A28|81894	0.00660561913806143	FLUOROURACIL+LEUCOVORIN+OXALIPLATIN
COAD	mrna	SLC25A4|291	0.0245885664488587	FLUOROURACIL+LEUCOVORIN+OXALIPLATIN
COAD	mrna	SLC26A8|116369	0.0492027891774904	FLUOROURACIL+LEUCOVORIN+OXALIPLATIN
COAD	mrna	SLC30A5|64924	0.0192082510970139	FLUOROURACIL+LEUCOVORIN+OXALIPLATIN
COAD	mrna	SLC30A6|55676	0.0245885664488587	FLUOROURACIL+LEUCOVORIN+OXALIPLATIN
COAD	mrna	SLC33A1|9197	0.00495788508127076	FLUOROURACIL+LEUCOVORIN+OXALIPLATIN
COAD	mrna	SLC35D1|23169	0.0492027891774904	FLUOROURACIL+LEUCOVORIN+OXALIPLATIN
COAD	mrna	SLC35F5|80255	0.0114459196356358	FLUOROURACIL+LEUCOVORIN+OXALIPLATIN
COAD	mrna	SLC38A4|55089	0.0492027891774904	FLUOROURACIL+LEUCOVORIN+OXALIPLATIN
COAD	mrna	KRTAP20-1|337975	0.0312286169485295	FLUOROURACIL+LEUCOVORIN+OXALIPLATIN
COAD	mrna	KRTAP5-11|440051	0.0312286169485295	FLUOROURACIL+LEUCOVORIN+OXALIPLATIN
COAD	mrna	KRTAP5-3|387266	0.0312286169485295	FLUOROURACIL+LEUCOVORIN+OXALIPLATIN
COAD	mrna	SLC5A2|6524	0.0492027891774904	FLUOROURACIL+LEUCOVORIN+OXALIPLATIN
COAD	mrna	SLC6A12|6539	0.0393518368613437	FLUOROURACIL+LEUCOVORIN+OXALIPLATIN
COAD	mrna	SLC6A20|54716	0.0492027891774904	FLUOROURACIL+LEUCOVORIN+OXALIPLATIN
COAD	clinical	pathologic_m	0.048916826038941	FLUOROURACIL+LEUCOVORIN+OXALIPLATIN
COAD	clinical	pathologic_t	0.0278466124363737	FLUOROURACIL+LEUCOVORIN+OXALIPLATIN
COAD	clinical	primary_therapy_outcome_success	6.25350661161098e-06	FLUOROURACIL+LEUCOVORIN+OXALIPLATIN
COAD	mrna	SLC9A5|6553	0.0245885664488587	FLUOROURACIL+LEUCOVORIN+OXALIPLATIN
COAD	mrna	SLFNL1|200172	0.0312286169485295	FLUOROURACIL+LEUCOVORIN+OXALIPLATIN
COAD	mrna	SLN|6588	0.0114459196356358	FLUOROURACIL+LEUCOVORIN+OXALIPLATIN
COAD	mrna	SMAD3|4088	0.0393518368613437	FLUOROURACIL+LEUCOVORIN+OXALIPLATIN
COAD	mrna	SMARCD3|6604	0.0245885664488587	FLUOROURACIL+LEUCOVORIN+OXALIPLATIN
COAD	mrna	SMC5|23137	0.0492027891774904	FLUOROURACIL+LEUCOVORIN+OXALIPLATIN
COAD	mrna	SMOX|54498	0.0312286169485295	FLUOROURACIL+LEUCOVORIN+OXALIPLATIN
COAD	mrna	SNAI3|333929	0.0492027891774904	FLUOROURACIL+LEUCOVORIN+OXALIPLATIN
COAD	mrna	SNAR-A13|100169959	0.0245885664488587	FLUOROURACIL+LEUCOVORIN+OXALIPLATIN
COAD	mrna	SNED1|25992	0.0192082510970139	FLUOROURACIL+LEUCOVORIN+OXALIPLATIN
COAD	mrna	SNORA11|677799	0.0312286169485295	FLUOROURACIL+LEUCOVORIN+OXALIPLATIN
COAD	mrna	SNORA16B|692157	0.00660561913806143	FLUOROURACIL+LEUCOVORIN+OXALIPLATIN
COAD	mrna	SNORA2B|677794	0.0312286169485295	FLUOROURACIL+LEUCOVORIN+OXALIPLATIN
COAD	mrna	SNORA44|677825	0.0312286169485295	FLUOROURACIL+LEUCOVORIN+OXALIPLATIN
COAD	mrna	SNORA65|26783	0.0192082510970139	FLUOROURACIL+LEUCOVORIN+OXALIPLATIN
COAD	mrna	TNNC1|7134	0.0492027891774904	FLUOROURACIL+LEUCOVORIN+OXALIPLATIN
COAD	mrna	TNPO1|3842	0.0492027891774904	FLUOROURACIL+LEUCOVORIN+OXALIPLATIN
COAD	mrna	TNXB|7148	0.0492027891774904	FLUOROURACIL+LEUCOVORIN+OXALIPLATIN
COAD	mrna	TOB1|10140	0.0492027891774904	FLUOROURACIL+LEUCOVORIN+OXALIPLATIN
COAD	mrna	TOM1L1|10040	0.0492027891774904	FLUOROURACIL+LEUCOVORIN+OXALIPLATIN
COAD	mrna	TOMM70A|9868	0.0192082510970139	FLUOROURACIL+LEUCOVORIN+OXALIPLATIN
COAD	mrna	SNORD114-7|767583	0.0393518368613437	FLUOROURACIL+LEUCOVORIN+OXALIPLATIN
COAD	mrna	SNORD115-1|338433	0.0492027891774904	FLUOROURACIL+LEUCOVORIN+OXALIPLATIN
COAD	mrna	SNORD115-4|100033441	0.0492027891774904	FLUOROURACIL+LEUCOVORIN+OXALIPLATIN
COAD	mrna	SNORD115-44|100033818	0.00660561913806143	FLUOROURACIL+LEUCOVORIN+OXALIPLATIN
COAD	mrna	SNORD116-14|100033426	0.0312286169485295	FLUOROURACIL+LEUCOVORIN+OXALIPLATIN
COAD	mrna	SNORD116-15|100033427	0.0312286169485295	FLUOROURACIL+LEUCOVORIN+OXALIPLATIN
COAD	mrna	SNORD117|692233	0.0492027891774904	FLUOROURACIL+LEUCOVORIN+OXALIPLATIN
COAD	mrna	SNORD1B|677849	0.0312286169485295	FLUOROURACIL+LEUCOVORIN+OXALIPLATIN
COAD	mrna	SNORD35A|26816	0.0492027891774904	FLUOROURACIL+LEUCOVORIN+OXALIPLATIN
COAD	mrna	SNORD59B|692090	0.0245885664488587	FLUOROURACIL+LEUCOVORIN+OXALIPLATIN
COAD	mrna	SNORD70|692110	0.0312286169485295	FLUOROURACIL+LEUCOVORIN+OXALIPLATIN
COAD	mrna	SNORD72|619564	0.00660561913806143	FLUOROURACIL+LEUCOVORIN+OXALIPLATIN
COAD	mrna	SNORD80|26774	0.0492027891774904	FLUOROURACIL+LEUCOVORIN+OXALIPLATIN
COAD	mrna	SNORD84|692199	0.0492027891774904	FLUOROURACIL+LEUCOVORIN+OXALIPLATIN
COAD	mrna	SNTN|132203	0.00495788508127076	FLUOROURACIL+LEUCOVORIN+OXALIPLATIN
COAD	mrna	SNX25|83891	0.0492027891774904	FLUOROURACIL+LEUCOVORIN+OXALIPLATIN
COAD	mrna	SNX30|401548	0.0492027891774904	FLUOROURACIL+LEUCOVORIN+OXALIPLATIN
COAD	mrna	SNX5|27131	0.0312286169485295	FLUOROURACIL+LEUCOVORIN+OXALIPLATIN
COAD	mrna	SOX1|6656	0.0192082510970139	FLUOROURACIL+LEUCOVORIN+OXALIPLATIN
COAD	mrna	SOX7|83595	0.0492027891774904	FLUOROURACIL+LEUCOVORIN+OXALIPLATIN
COAD	mrna	SPAG11A|653423	0.0114459196356358	FLUOROURACIL+LEUCOVORIN+OXALIPLATIN
COAD	mrna	SPATA19|219938	0.0245885664488587	FLUOROURACIL+LEUCOVORIN+OXALIPLATIN
COAD	mrna	SPATS1|221409	0.00272584002740095	FLUOROURACIL+LEUCOVORIN+OXALIPLATIN
COAD	mrna	SPDYE8P|389517	0.0148867238334658	FLUOROURACIL+LEUCOVORIN+OXALIPLATIN
COAD	mrna	SPESP1|246777	0.0492027891774904	FLUOROURACIL+LEUCOVORIN+OXALIPLATIN
COAD	mrna	SPIN2A|54466	0.0245885664488587	FLUOROURACIL+LEUCOVORIN+OXALIPLATIN
COAD	mrna	SPINT2|10653	0.0245885664488587	FLUOROURACIL+LEUCOVORIN+OXALIPLATIN
COAD	mrna	SPR|6697	0.0114459196356358	FLUOROURACIL+LEUCOVORIN+OXALIPLATIN
COAD	mrna	SPSB3|90864	0.0114459196356358	FLUOROURACIL+LEUCOVORIN+OXALIPLATIN
COAD	mrna	SPTLC1|10558	0.0393518368613437	FLUOROURACIL+LEUCOVORIN+OXALIPLATIN
COAD	mrna	SPZ1|84654	0.0148867238334658	FLUOROURACIL+LEUCOVORIN+OXALIPLATIN
COAD	mrna	SRD5A2|6716	0.0148867238334658	FLUOROURACIL+LEUCOVORIN+OXALIPLATIN
COAD	mrna	SRFBP1|153443	0.0393518368613437	FLUOROURACIL+LEUCOVORIN+OXALIPLATIN
COAD	mrna	SRGAP2|23380	0.0087302568724908	FLUOROURACIL+LEUCOVORIN+OXALIPLATIN
COAD	mrna	SRPRB|58477	0.0492027891774904	FLUOROURACIL+LEUCOVORIN+OXALIPLATIN
COAD	mrna	SRPX|8406	0.0393518368613437	FLUOROURACIL+LEUCOVORIN+OXALIPLATIN
COAD	mrna	SSPO|23145	0.0312286169485295	FLUOROURACIL+LEUCOVORIN+OXALIPLATIN
COAD	mrna	SSTR2|6752	0.0492027891774904	FLUOROURACIL+LEUCOVORIN+OXALIPLATIN
COAD	mrna	ST14|6768	0.0192082510970139	FLUOROURACIL+LEUCOVORIN+OXALIPLATIN
COAD	mrna	ST6GAL1|6480	0.0492027891774904	FLUOROURACIL+LEUCOVORIN+OXALIPLATIN
COAD	mrna	ST7OT2|93654	0.0492027891774904	FLUOROURACIL+LEUCOVORIN+OXALIPLATIN
COAD	mrna	STAG3|10734	0.0245885664488587	FLUOROURACIL+LEUCOVORIN+OXALIPLATIN
COAD	mrna	STAG3L1|54441	0.0492027891774904	FLUOROURACIL+LEUCOVORIN+OXALIPLATIN
COAD	mrna	STK19|8859	0.0114459196356358	FLUOROURACIL+LEUCOVORIN+OXALIPLATIN
COAD	mrna	STON1|11037	0.0393518368613437	FLUOROURACIL+LEUCOVORIN+OXALIPLATIN
COAD	mrna	STT3B|201595	0.00495788508127076	FLUOROURACIL+LEUCOVORIN+OXALIPLATIN
COAD	mrna	STX2|2054	0.0087302568724908	FLUOROURACIL+LEUCOVORIN+OXALIPLATIN
COAD	mrna	STX4|6810	0.0245885664488587	FLUOROURACIL+LEUCOVORIN+OXALIPLATIN
COAD	mrna	SUMO4|387082	0.0393518368613437	FLUOROURACIL+LEUCOVORIN+OXALIPLATIN
COAD	mrna	SYAP1|94056	0.0087302568724908	FLUOROURACIL+LEUCOVORIN+OXALIPLATIN
COAD	mrna	SYNGAP1|8831	0.0192082510970139	FLUOROURACIL+LEUCOVORIN+OXALIPLATIN
COAD	mrna	SYNPR|132204	0.0192082510970139	FLUOROURACIL+LEUCOVORIN+OXALIPLATIN
COAD	mrna	SYS1-DBNDD2|767557	0.0312286169485295	FLUOROURACIL+LEUCOVORIN+OXALIPLATIN
COAD	mrna	SYTL3|94120	0.0492027891774904	FLUOROURACIL+LEUCOVORIN+OXALIPLATIN
COAD	mrna	TAAR9|134860	0.0393518368613437	FLUOROURACIL+LEUCOVORIN+OXALIPLATIN
COAD	mrna	TAC4|255061	0.0148867238334658	FLUOROURACIL+LEUCOVORIN+OXALIPLATIN
COAD	mrna	TACSTD2|4070	0.0393518368613437	FLUOROURACIL+LEUCOVORIN+OXALIPLATIN
COAD	mrna	TAF6|6878	0.0492027891774904	FLUOROURACIL+LEUCOVORIN+OXALIPLATIN
COAD	mrna	TAL1|6886	0.0312286169485295	FLUOROURACIL+LEUCOVORIN+OXALIPLATIN
COAD	mrna	TAP1|6890	0.0312286169485295	FLUOROURACIL+LEUCOVORIN+OXALIPLATIN
COAD	mrna	TAP2|6891	0.0245885664488587	FLUOROURACIL+LEUCOVORIN+OXALIPLATIN
COAD	mrna	TAPBP|6892	0.0393518368613437	FLUOROURACIL+LEUCOVORIN+OXALIPLATIN
COAD	mrna	TAS2R14|50840	0.0312286169485295	FLUOROURACIL+LEUCOVORIN+OXALIPLATIN
COAD	mrna	TAS2R19|259294	0.0148867238334658	FLUOROURACIL+LEUCOVORIN+OXALIPLATIN
COAD	mrna	TBC1D2|55357	0.0492027891774904	FLUOROURACIL+LEUCOVORIN+OXALIPLATIN
COAD	mrna	MBNL2|10150	0.0492027891774904	FLUOROURACIL+LEUCOVORIN+OXALIPLATIN
COAD	mrna	MBOAT1|154141	0.0393518368613437	FLUOROURACIL+LEUCOVORIN+OXALIPLATIN
COAD	mrna	MBTPS2|51360	0.0492027891774904	FLUOROURACIL+LEUCOVORIN+OXALIPLATIN
COAD	mrna	MC5R|4161	0.0492027891774904	FLUOROURACIL+LEUCOVORIN+OXALIPLATIN
COAD	mrna	MCCC2|64087	0.0192082510970139	FLUOROURACIL+LEUCOVORIN+OXALIPLATIN
COAD	mrna	MCF2|4168	0.0492027891774904	FLUOROURACIL+LEUCOVORIN+OXALIPLATIN
COAD	mrna	MCOLN1|57192	0.0492027891774904	FLUOROURACIL+LEUCOVORIN+OXALIPLATIN
COAD	mrna	MCOLN2|255231	0.0312286169485295	FLUOROURACIL+LEUCOVORIN+OXALIPLATIN
COAD	mrna	MDFI|4188	0.0245885664488587	FLUOROURACIL+LEUCOVORIN+OXALIPLATIN
COAD	mrna	MED21|9412	0.0312286169485295	FLUOROURACIL+LEUCOVORIN+OXALIPLATIN
COAD	mrna	MEFV|4210	0.0393518368613437	FLUOROURACIL+LEUCOVORIN+OXALIPLATIN
COAD	mrna	MEG3|55384	0.0312286169485295	FLUOROURACIL+LEUCOVORIN+OXALIPLATIN
COAD	mrna	TGDS|23483	0.0492027891774904	FLUOROURACIL+LEUCOVORIN+OXALIPLATIN
COAD	mrna	TGFA|7039	0.0148867238334658	FLUOROURACIL+LEUCOVORIN+OXALIPLATIN
COAD	mrna	TGFB1|7040	0.0393518368613437	FLUOROURACIL+LEUCOVORIN+OXALIPLATIN
COAD	mrna	TGM1|7051	0.00272584002740095	FLUOROURACIL+LEUCOVORIN+OXALIPLATIN
COAD	mrna	THBS1|7057	0.0393518368613437	FLUOROURACIL+LEUCOVORIN+OXALIPLATIN
COAD	mrna	THBS3|7059	0.00660561913806143	FLUOROURACIL+LEUCOVORIN+OXALIPLATIN
COAD	mrna	THOC1|9984	0.0192082510970139	FLUOROURACIL+LEUCOVORIN+OXALIPLATIN
COAD	mrna	THOC5|8563	0.0393518368613437	FLUOROURACIL+LEUCOVORIN+OXALIPLATIN
COAD	mrna	TIMM17B|10245	0.0393518368613437	FLUOROURACIL+LEUCOVORIN+OXALIPLATIN
COAD	mrna	TIMP2|7077	0.0492027891774904	FLUOROURACIL+LEUCOVORIN+OXALIPLATIN
COAD	mrna	TIMP3|7078	0.0492027891774904	FLUOROURACIL+LEUCOVORIN+OXALIPLATIN
COAD	mrna	TINAG|27283	0.0245885664488587	FLUOROURACIL+LEUCOVORIN+OXALIPLATIN
COAD	mrna	TIRAP|114609	0.0114459196356358	FLUOROURACIL+LEUCOVORIN+OXALIPLATIN
COAD	mrna	TJP2|9414	0.0312286169485295	FLUOROURACIL+LEUCOVORIN+OXALIPLATIN
COAD	mrna	SLC38A6|145389	0.0492027891774904	FLUOROURACIL+LEUCOVORIN+OXALIPLATIN
COAD	mrna	SLC39A13|91252	0.0019966296465181	FLUOROURACIL+LEUCOVORIN+OXALIPLATIN
COAD	mrna	SLC44A5|204962	0.0492027891774904	FLUOROURACIL+LEUCOVORIN+OXALIPLATIN
COAD	mrna	TMC8|147138	0.0312286169485295	FLUOROURACIL+LEUCOVORIN+OXALIPLATIN
COAD	mrna	TMCC1|23023	0.00495788508127076	FLUOROURACIL+LEUCOVORIN+OXALIPLATIN
COAD	mrna	TMCC2|9911	0.00272584002740095	FLUOROURACIL+LEUCOVORIN+OXALIPLATIN
COAD	mrna	SLC6A7|6534	0.0492027891774904	FLUOROURACIL+LEUCOVORIN+OXALIPLATIN
COAD	mrna	SLC9A3R1|9368	0.0192082510970139	FLUOROURACIL+LEUCOVORIN+OXALIPLATIN
COAD	mrna	SLC9A3R2|9351	0.0312286169485295	FLUOROURACIL+LEUCOVORIN+OXALIPLATIN
COAD	mrna	TMEM173|340061	0.0114459196356358	FLUOROURACIL+LEUCOVORIN+OXALIPLATIN
COAD	mrna	TMEM184A|202915	0.0245885664488587	FLUOROURACIL+LEUCOVORIN+OXALIPLATIN
COAD	mrna	TMEM184C|55751	0.0192082510970139	FLUOROURACIL+LEUCOVORIN+OXALIPLATIN
COAD	mrna	TMEM192|201931	0.0087302568724908	FLUOROURACIL+LEUCOVORIN+OXALIPLATIN
COAD	mrna	TMEM2|23670	0.0192082510970139	FLUOROURACIL+LEUCOVORIN+OXALIPLATIN
COAD	mrna	TMEM62|80021	0.00495788508127076	FLUOROURACIL+LEUCOVORIN+OXALIPLATIN
COAD	mrna	TMEM66|51669	0.0245885664488587	FLUOROURACIL+LEUCOVORIN+OXALIPLATIN
COAD	mrna	TMEM90A|646658	0.0492027891774904	FLUOROURACIL+LEUCOVORIN+OXALIPLATIN
COAD	mrna	TMEM91|641649	0.00660561913806143	FLUOROURACIL+LEUCOVORIN+OXALIPLATIN
COAD	mrna	TMF1|7110	0.0393518368613437	FLUOROURACIL+LEUCOVORIN+OXALIPLATIN
COAD	mrna	TMPRSS4|56649	0.0393518368613437	FLUOROURACIL+LEUCOVORIN+OXALIPLATIN
COAD	mrna	TMPRSS7|344805	0.0148867238334658	FLUOROURACIL+LEUCOVORIN+OXALIPLATIN
COAD	mrna	TNFRSF11A|8792	0.0393518368613437	FLUOROURACIL+LEUCOVORIN+OXALIPLATIN
COAD	mrna	TNFRSF18|8784	0.0192082510970139	FLUOROURACIL+LEUCOVORIN+OXALIPLATIN
COAD	mrna	TNFSF13B|10673	0.0492027891774904	FLUOROURACIL+LEUCOVORIN+OXALIPLATIN
COAD	mrna	TFEB|7942	0.0393518368613437	FLUOROURACIL+LEUCOVORIN+OXALIPLATIN
COAD	mrna	TFG|10342	0.0393518368613437	FLUOROURACIL+LEUCOVORIN+OXALIPLATIN
COAD	mrna	TFR2|7036	0.0393518368613437	FLUOROURACIL+LEUCOVORIN+OXALIPLATIN
COAD	mirna	hsa-mir-1273	0.0338948535246893	FLUOROURACIL+LEUCOVORIN+OXALIPLATIN
COAD	mirna	hsa-mir-138-2	0.0338948535246893	FLUOROURACIL+LEUCOVORIN+OXALIPLATIN
COAD	mirna	hsa-mir-142	0.0338948535246893	FLUOROURACIL+LEUCOVORIN+OXALIPLATIN
COAD	mrna	TP53TG3B|729355	0.0393518368613437	FLUOROURACIL+LEUCOVORIN+OXALIPLATIN
COAD	mrna	TPCN2|219931	0.0393518368613437	FLUOROURACIL+LEUCOVORIN+OXALIPLATIN
COAD	mrna	TRAF1|7185	0.0087302568724908	FLUOROURACIL+LEUCOVORIN+OXALIPLATIN
COAD	mrna	TRIM16|10626	0.0393518368613437	FLUOROURACIL+LEUCOVORIN+OXALIPLATIN
COAD	mrna	TRIM2|23321	0.0245885664488587	FLUOROURACIL+LEUCOVORIN+OXALIPLATIN
COAD	mrna	MGC23284|197187	0.0312286169485295	FLUOROURACIL+LEUCOVORIN+OXALIPLATIN
COAD	mrna	MGC27382|149047	0.0492027891774904	FLUOROURACIL+LEUCOVORIN+OXALIPLATIN
COAD	mrna	MGST2|4258	0.0393518368613437	FLUOROURACIL+LEUCOVORIN+OXALIPLATIN
COAD	mrna	MIAT|440823	0.0245885664488587	FLUOROURACIL+LEUCOVORIN+OXALIPLATIN
COAD	mrna	MICAL3|57553	0.0492027891774904	FLUOROURACIL+LEUCOVORIN+OXALIPLATIN
COAD	mrna	MICALL2|79778	0.0492027891774904	FLUOROURACIL+LEUCOVORIN+OXALIPLATIN
COAD	mrna	TM6SF1|53346	0.0114459196356358	FLUOROURACIL+LEUCOVORIN+OXALIPLATIN
COAD	mrna	TM7SF4|81501	0.0492027891774904	FLUOROURACIL+LEUCOVORIN+OXALIPLATIN
COAD	mrna	TM9SF4|9777	0.0312286169485295	FLUOROURACIL+LEUCOVORIN+OXALIPLATIN
COAD	mrna	MMP26|56547	0.0312286169485295	FLUOROURACIL+LEUCOVORIN+OXALIPLATIN
COAD	mrna	MOB2|81532	0.0393518368613437	FLUOROURACIL+LEUCOVORIN+OXALIPLATIN
COAD	mrna	MOBKL3|25843	0.0492027891774904	FLUOROURACIL+LEUCOVORIN+OXALIPLATIN
COAD	mrna	TMED7|51014	0.0393518368613437	FLUOROURACIL+LEUCOVORIN+OXALIPLATIN
COAD	mrna	TMED8|283578	0.0245885664488587	FLUOROURACIL+LEUCOVORIN+OXALIPLATIN
COAD	mrna	TMEM135|65084	0.0312286169485295	FLUOROURACIL+LEUCOVORIN+OXALIPLATIN
COAD	mrna	MOSPD3|64598	0.0492027891774904	FLUOROURACIL+LEUCOVORIN+OXALIPLATIN
COAD	mrna	MOV10L1|54456	0.0114459196356358	FLUOROURACIL+LEUCOVORIN+OXALIPLATIN
COAD	mrna	MOXD1|26002	0.0492027891774904	FLUOROURACIL+LEUCOVORIN+OXALIPLATIN
COAD	mrna	MPP4|58538	0.0393518368613437	FLUOROURACIL+LEUCOVORIN+OXALIPLATIN
COAD	mrna	MPZL3|196264	0.00272584002740095	FLUOROURACIL+LEUCOVORIN+OXALIPLATIN
COAD	mrna	TBX19|9095	0.0192082510970139	FLUOROURACIL+LEUCOVORIN+OXALIPLATIN
COAD	mrna	TCEANC|170082	0.0393518368613437	FLUOROURACIL+LEUCOVORIN+OXALIPLATIN
COAD	mrna	TCF12|6938	0.0312286169485295	FLUOROURACIL+LEUCOVORIN+OXALIPLATIN
COAD	mrna	TCP10L|140290	0.0312286169485295	FLUOROURACIL+LEUCOVORIN+OXALIPLATIN
COAD	mrna	TCP11L2|255394	0.0393518368613437	FLUOROURACIL+LEUCOVORIN+OXALIPLATIN
COAD	mrna	TDRD7|23424	0.0393518368613437	FLUOROURACIL+LEUCOVORIN+OXALIPLATIN
COAD	mrna	TDRG1|732253	0.0492027891774904	FLUOROURACIL+LEUCOVORIN+OXALIPLATIN
COAD	mrna	TEX10|54881	0.0492027891774904	FLUOROURACIL+LEUCOVORIN+OXALIPLATIN
COAD	mrna	TEX2|55852	0.0312286169485295	FLUOROURACIL+LEUCOVORIN+OXALIPLATIN
COAD	mirna	hsa-mir-1185-1	0.0338948535246893	FLUOROURACIL+LEUCOVORIN+OXALIPLATIN
COAD	mirna	hsa-mir-124-2	0.0338948535246893	FLUOROURACIL+LEUCOVORIN+OXALIPLATIN
COAD	mirna	hsa-mir-126	0.0338948535246893	FLUOROURACIL+LEUCOVORIN+OXALIPLATIN
COAD	mirna	hsa-mir-1268	0.0338948535246893	FLUOROURACIL+LEUCOVORIN+OXALIPLATIN
COAD	mirna	hsa-mir-411	0.0338948535246893	FLUOROURACIL+LEUCOVORIN+OXALIPLATIN
COAD	mrna	MID1|4281	0.00369115956205821	FLUOROURACIL+LEUCOVORIN+OXALIPLATIN
COAD	mrna	METAP1|23173	0.0245885664488587	FLUOROURACIL+LEUCOVORIN+OXALIPLATIN
COAD	mrna	METRN|79006	0.0312286169485295	FLUOROURACIL+LEUCOVORIN+OXALIPLATIN
COAD	mrna	MFSD9|84804	0.0393518368613437	FLUOROURACIL+LEUCOVORIN+OXALIPLATIN
COAD	mrna	MGC12916|84815	0.0393518368613437	FLUOROURACIL+LEUCOVORIN+OXALIPLATIN
COAD	mrna	MGC23270|196872	0.0192082510970139	FLUOROURACIL+LEUCOVORIN+OXALIPLATIN
COAD	mirna	hsa-mir-376a-1	0.0338948535246893	FLUOROURACIL+LEUCOVORIN+OXALIPLATIN
COAD	mirna	hsa-mir-376a-2	0.0338948535246893	FLUOROURACIL+LEUCOVORIN+OXALIPLATIN
COAD	mirna	hsa-mir-376b	0.0338948535246893	FLUOROURACIL+LEUCOVORIN+OXALIPLATIN
COAD	mirna	hsa-mir-376c	0.0338948535246893	FLUOROURACIL+LEUCOVORIN+OXALIPLATIN
COAD	mirna	hsa-mir-379	0.0338948535246893	FLUOROURACIL+LEUCOVORIN+OXALIPLATIN
COAD	mirna	hsa-mir-381	0.0338948535246893	FLUOROURACIL+LEUCOVORIN+OXALIPLATIN
COAD	mirna	hsa-mir-889	0.0338948535246893	FLUOROURACIL+LEUCOVORIN+OXALIPLATIN
COAD	mrna	MRPL19|9801	0.0192082510970139	FLUOROURACIL+LEUCOVORIN+OXALIPLATIN
COAD	mrna	MLYCD|23417	0.0393518368613437	FLUOROURACIL+LEUCOVORIN+OXALIPLATIN
COAD	mrna	MMP19|4327	0.0148867238334658	FLUOROURACIL+LEUCOVORIN+OXALIPLATIN
COAD	mirna	hsa-mir-495	0.0338948535246893	FLUOROURACIL+LEUCOVORIN+OXALIPLATIN
COAD	mirna	hsa-mir-510	0.0338948535246893	FLUOROURACIL+LEUCOVORIN+OXALIPLATIN
COAD	mirna	hsa-mir-548i-4	0.0338948535246893	FLUOROURACIL+LEUCOVORIN+OXALIPLATIN
COAD	mrna	MOCS1|4337	0.0492027891774904	FLUOROURACIL+LEUCOVORIN+OXALIPLATIN
COAD	mrna	MORF4|10934	0.0114459196356358	FLUOROURACIL+LEUCOVORIN+OXALIPLATIN
COAD	mrna	MOSPD2|158747	0.0312286169485295	FLUOROURACIL+LEUCOVORIN+OXALIPLATIN
COAD	mirna	hsa-mir-654	0.0338948535246893	FLUOROURACIL+LEUCOVORIN+OXALIPLATIN
COAD	mirna	hsa-mir-655	0.0338948535246893	FLUOROURACIL+LEUCOVORIN+OXALIPLATIN
COAD	mirna	hsa-mir-708	0.0338948535246893	FLUOROURACIL+LEUCOVORIN+OXALIPLATIN
COAD	mrna	MRS2P2|729633	0.0393518368613437	FLUOROURACIL+LEUCOVORIN+OXALIPLATIN
COAD	mrna	MS4A14|84689	0.0393518368613437	FLUOROURACIL+LEUCOVORIN+OXALIPLATIN
COAD	mrna	MRPL28|10573	0.0192082510970139	FLUOROURACIL+LEUCOVORIN+OXALIPLATIN
COAD	mrna	MRPL35|51318	0.0492027891774904	FLUOROURACIL+LEUCOVORIN+OXALIPLATIN
COAD	mrna	MT1DP|326343	0.0492027891774904	FLUOROURACIL+LEUCOVORIN+OXALIPLATIN
COAD	mrna	MT1E|4493	0.0192082510970139	FLUOROURACIL+LEUCOVORIN+OXALIPLATIN
COAD	mrna	MSMP|692094	0.0492027891774904	FLUOROURACIL+LEUCOVORIN+OXALIPLATIN
COAD	mrna	MT1A|4489	0.0312286169485295	FLUOROURACIL+LEUCOVORIN+OXALIPLATIN
COAD	mirna	hsa-mir-422a	0.0338948535246893	FLUOROURACIL+LEUCOVORIN+OXALIPLATIN
COAD	mirna	hsa-mir-218-2	0.0338948535246893	FLUOROURACIL+LEUCOVORIN+OXALIPLATIN
COAD	mirna	hsa-mir-606	0.0338948535246893	FLUOROURACIL+LEUCOVORIN+OXALIPLATIN
COAD	mirna	hsa-mir-646	0.0338948535246893	FLUOROURACIL+LEUCOVORIN+OXALIPLATIN
COAD	mirna	hsa-mir-298	0.0338948535246893	FLUOROURACIL+LEUCOVORIN+OXALIPLATIN
COAD	mirna	hsa-mir-220b	0.0338948535246893	FLUOROURACIL+LEUCOVORIN+OXALIPLATIN
COAD	mirna	hsa-mir-892a	0.0338948535246893	FLUOROURACIL+LEUCOVORIN+OXALIPLATIN
COAD	mirna	hsa-mir-564	0.0338948535246893	FLUOROURACIL+LEUCOVORIN+OXALIPLATIN
COAD	mirna	hsa-mir-27a	0.0338948535246893	FLUOROURACIL+LEUCOVORIN+OXALIPLATIN
COAD	mirna	hsa-mir-453	0.0338948535246893	FLUOROURACIL+LEUCOVORIN+OXALIPLATIN
COAD	mirna	hsa-let-7i	0.0338948535246893	FLUOROURACIL+LEUCOVORIN+OXALIPLATIN
COAD	mirna	hsa-mir-493	0.0338948535246893	FLUOROURACIL+LEUCOVORIN+OXALIPLATIN
COADREAD	mrna	ABHD12|26090	0.0320887339782314	FLUOROURACIL+LEUCOVORIN+OXALIPLATIN
COADREAD	mrna	ABCE1|6059	0.0320887339782314	FLUOROURACIL+LEUCOVORIN+OXALIPLATIN
COADREAD	mrna	AADACL4|343066	0.037336415920663	FLUOROURACIL+LEUCOVORIN+OXALIPLATIN
COADREAD	mrna	A1BG|1	0.0432974657793034	FLUOROURACIL+LEUCOVORIN+OXALIPLATIN
COADREAD	mrna	ACSS1|84532	0.037336415920663	FLUOROURACIL+LEUCOVORIN+OXALIPLATIN
COADREAD	mrna	?|441362	0.0432974657793034	FLUOROURACIL+LEUCOVORIN+OXALIPLATIN
COADREAD	mrna	ADAMTS3|9508	0.0274863361115104	FLUOROURACIL+LEUCOVORIN+OXALIPLATIN
COADREAD	mrna	APOBEC3A|200315	0.00585709908528414	FLUOROURACIL+LEUCOVORIN+OXALIPLATIN
COADREAD	mrna	APOC1P1|342	0.00585709908528414	FLUOROURACIL+LEUCOVORIN+OXALIPLATIN
COADREAD	mrna	APOL4|80832	0.0169287064860875	FLUOROURACIL+LEUCOVORIN+OXALIPLATIN
COADREAD	mrna	ADCY5|111	0.0169287064860875	FLUOROURACIL+LEUCOVORIN+OXALIPLATIN
COADREAD	mrna	ADORA2B|136	0.0274863361115104	FLUOROURACIL+LEUCOVORIN+OXALIPLATIN
COADREAD	mrna	AGAP7|653268	0.00585709908528414	FLUOROURACIL+LEUCOVORIN+OXALIPLATIN
COADREAD	mrna	AGFG1|3267	0.0320887339782314	FLUOROURACIL+LEUCOVORIN+OXALIPLATIN
COADREAD	mrna	AGTRAP|57085	0.0234649782886856	FLUOROURACIL+LEUCOVORIN+OXALIPLATIN
COADREAD	mrna	ACTR3|10096	0.0234649782886856	FLUOROURACIL+LEUCOVORIN+OXALIPLATIN
COADREAD	mrna	?|390284	0.00585709908528414	FLUOROURACIL+LEUCOVORIN+OXALIPLATIN
COADREAD	mrna	ADAD2|161931	0.0274863361115104	FLUOROURACIL+LEUCOVORIN+OXALIPLATIN
COADREAD	mrna	ALDH18A1|5832	0.00484876272167894	FLUOROURACIL+LEUCOVORIN+OXALIPLATIN
COADREAD	mrna	ALDH1A1|216	0.0234649782886856	FLUOROURACIL+LEUCOVORIN+OXALIPLATIN
COADREAD	mrna	ALDH1A2|8854	0.0120482836420414	FLUOROURACIL+LEUCOVORIN+OXALIPLATIN
COADREAD	mrna	ADRB3|155	0.019964453305216	FLUOROURACIL+LEUCOVORIN+OXALIPLATIN
COADREAD	mrna	ALG2|85365	0.0432974657793034	FLUOROURACIL+LEUCOVORIN+OXALIPLATIN
COADREAD	mrna	ALPP|250	0.037336415920663	FLUOROURACIL+LEUCOVORIN+OXALIPLATIN
COADREAD	mrna	ALPPL2|251	0.0234649782886856	FLUOROURACIL+LEUCOVORIN+OXALIPLATIN
COADREAD	mrna	ANKDD1A|348094	0.0320887339782314	FLUOROURACIL+LEUCOVORIN+OXALIPLATIN
COADREAD	mrna	ANKRD13C|81573	0.0274863361115104	FLUOROURACIL+LEUCOVORIN+OXALIPLATIN
COADREAD	mrna	ANKRD20B|729171	0.0234649782886856	FLUOROURACIL+LEUCOVORIN+OXALIPLATIN
COADREAD	mrna	ANKRD34C|390616	0.0320887339782314	FLUOROURACIL+LEUCOVORIN+OXALIPLATIN
COADREAD	mrna	ACVR1B|91	0.0320887339782314	FLUOROURACIL+LEUCOVORIN+OXALIPLATIN
COADREAD	mrna	ANKRD53|79998	0.0169287064860875	FLUOROURACIL+LEUCOVORIN+OXALIPLATIN
COADREAD	mrna	ANKRD56|345079	0.0120482836420414	FLUOROURACIL+LEUCOVORIN+OXALIPLATIN
COADREAD	mrna	ANKRD7|56311	0.0320887339782314	FLUOROURACIL+LEUCOVORIN+OXALIPLATIN
COADREAD	mrna	ANKS4B|257629	0.037336415920663	FLUOROURACIL+LEUCOVORIN+OXALIPLATIN
COADREAD	mrna	RAX|30062	0.0101123339213335	FLUOROURACIL+LEUCOVORIN+OXALIPLATIN
COADREAD	mrna	RBM24|221662	0.0274863361115104	FLUOROURACIL+LEUCOVORIN+OXALIPLATIN
COADREAD	mrna	RBMX2|51634	0.037336415920663	FLUOROURACIL+LEUCOVORIN+OXALIPLATIN
COADREAD	mrna	ARHGAP18|93663	0.019964453305216	FLUOROURACIL+LEUCOVORIN+OXALIPLATIN
COADREAD	mrna	ARHGAP26|23092	0.0143058784354296	FLUOROURACIL+LEUCOVORIN+OXALIPLATIN
COADREAD	mrna	ARHGAP28|79822	0.0320887339782314	FLUOROURACIL+LEUCOVORIN+OXALIPLATIN
COADREAD	mrna	ARHGEF38|54848	0.0120482836420414	FLUOROURACIL+LEUCOVORIN+OXALIPLATIN
COADREAD	mrna	ARMCX5|64860	0.0432974657793034	FLUOROURACIL+LEUCOVORIN+OXALIPLATIN
COADREAD	mrna	ARPC5|10092	0.0274863361115104	FLUOROURACIL+LEUCOVORIN+OXALIPLATIN
COADREAD	mrna	ARRDC5|645432	0.00845841560463313	FLUOROURACIL+LEUCOVORIN+OXALIPLATIN
COADREAD	mrna	ARSH|347527	0.019964453305216	FLUOROURACIL+LEUCOVORIN+OXALIPLATIN
COADREAD	mrna	ASB16|92591	0.0432974657793034	FLUOROURACIL+LEUCOVORIN+OXALIPLATIN
COADREAD	mrna	ASB9|140462	0.0320887339782314	FLUOROURACIL+LEUCOVORIN+OXALIPLATIN
COADREAD	mrna	ATG16L2|89849	0.0234649782886856	FLUOROURACIL+LEUCOVORIN+OXALIPLATIN
COADREAD	mrna	ATP10B|23120	0.019964453305216	FLUOROURACIL+LEUCOVORIN+OXALIPLATIN
COADREAD	mrna	ADSSL1|122622	0.0432974657793034	FLUOROURACIL+LEUCOVORIN+OXALIPLATIN
COADREAD	mrna	AEN|64782	0.019964453305216	FLUOROURACIL+LEUCOVORIN+OXALIPLATIN
COADREAD	mrna	AFTPH|54812	0.00484876272167894	FLUOROURACIL+LEUCOVORIN+OXALIPLATIN
COADREAD	mrna	BATF3|55509	0.0274863361115104	FLUOROURACIL+LEUCOVORIN+OXALIPLATIN
COADREAD	mrna	BBS5|129880	0.0274863361115104	FLUOROURACIL+LEUCOVORIN+OXALIPLATIN
COADREAD	mrna	BCAN|63827	0.0274863361115104	FLUOROURACIL+LEUCOVORIN+OXALIPLATIN
COADREAD	mrna	AGXT2L2|85007	0.037336415920663	FLUOROURACIL+LEUCOVORIN+OXALIPLATIN
COADREAD	mrna	AIDA|64853	0.019964453305216	FLUOROURACIL+LEUCOVORIN+OXALIPLATIN
COADREAD	mrna	AKT1|207	0.0274863361115104	FLUOROURACIL+LEUCOVORIN+OXALIPLATIN
COADREAD	mrna	BEST1|7439	0.0143058784354296	FLUOROURACIL+LEUCOVORIN+OXALIPLATIN
COADREAD	mrna	BET3L|100128327	0.0143058784354296	FLUOROURACIL+LEUCOVORIN+OXALIPLATIN
COADREAD	mrna	BFSP1|631	0.019964453305216	FLUOROURACIL+LEUCOVORIN+OXALIPLATIN
COADREAD	mrna	ALDOA|226	0.0274863361115104	FLUOROURACIL+LEUCOVORIN+OXALIPLATIN
COADREAD	mrna	PHOSPHO2|493911	0.0320887339782314	FLUOROURACIL+LEUCOVORIN+OXALIPLATIN
COADREAD	mrna	PI15|51050	0.0143058784354296	FLUOROURACIL+LEUCOVORIN+OXALIPLATIN
COADREAD	mrna	PI3|5266	0.0432974657793034	FLUOROURACIL+LEUCOVORIN+OXALIPLATIN
COADREAD	mrna	PIGA|5277	0.0320887339782314	FLUOROURACIL+LEUCOVORIN+OXALIPLATIN
COADREAD	mrna	PIK3R1|5295	0.00484876272167894	FLUOROURACIL+LEUCOVORIN+OXALIPLATIN
COADREAD	mrna	PIM1|5292	0.00585709908528414	FLUOROURACIL+LEUCOVORIN+OXALIPLATIN
COADREAD	mrna	PIWIL1|9271	0.0432974657793034	FLUOROURACIL+LEUCOVORIN+OXALIPLATIN
COADREAD	mrna	ANKRD36|375248	0.0101123339213335	FLUOROURACIL+LEUCOVORIN+OXALIPLATIN
COADREAD	mrna	RASD2|23551	0.0432974657793034	FLUOROURACIL+LEUCOVORIN+OXALIPLATIN
COADREAD	mrna	RASGRF2|5924	0.037336415920663	FLUOROURACIL+LEUCOVORIN+OXALIPLATIN
COADREAD	mrna	RASIP1|54922	0.037336415920663	FLUOROURACIL+LEUCOVORIN+OXALIPLATIN
COADREAD	mrna	RASSF6|166824	0.0274863361115104	FLUOROURACIL+LEUCOVORIN+OXALIPLATIN
COADREAD	mrna	PLEKHG6|55200	0.0432974657793034	FLUOROURACIL+LEUCOVORIN+OXALIPLATIN
COADREAD	mrna	PLEKHM1P|440456	0.0234649782886856	FLUOROURACIL+LEUCOVORIN+OXALIPLATIN
COADREAD	mrna	PLK1S1|55857	0.0234649782886856	FLUOROURACIL+LEUCOVORIN+OXALIPLATIN
COADREAD	mrna	RBP5|83758	0.0274863361115104	FLUOROURACIL+LEUCOVORIN+OXALIPLATIN
COADREAD	mrna	ACOT1|641371	0.0320887339782314	FLUOROURACIL+LEUCOVORIN+OXALIPLATIN
COADREAD	mrna	ACOX1|51	0.00705072911042272	FLUOROURACIL+LEUCOVORIN+OXALIPLATIN
COADREAD	mrna	ACP1|52	0.037336415920663	FLUOROURACIL+LEUCOVORIN+OXALIPLATIN
COADREAD	mrna	ACPL2|92370	0.0143058784354296	FLUOROURACIL+LEUCOVORIN+OXALIPLATIN
COADREAD	mrna	PCNAP1|359806	0.0120482836420414	FLUOROURACIL+LEUCOVORIN+OXALIPLATIN
COADREAD	mrna	PCTP|58488	0.0432974657793034	FLUOROURACIL+LEUCOVORIN+OXALIPLATIN
COADREAD	mrna	PCYOX1|51449	0.0101123339213335	FLUOROURACIL+LEUCOVORIN+OXALIPLATIN
COADREAD	mrna	PDE12|201626	0.0101123339213335	FLUOROURACIL+LEUCOVORIN+OXALIPLATIN
COADREAD	mrna	PDE4A|5141	0.019964453305216	FLUOROURACIL+LEUCOVORIN+OXALIPLATIN
COADREAD	mrna	PDE6H|5149	0.0274863361115104	FLUOROURACIL+LEUCOVORIN+OXALIPLATIN
COADREAD	mrna	PDGFRA|5156	0.0320887339782314	FLUOROURACIL+LEUCOVORIN+OXALIPLATIN
COADREAD	mrna	B3GALT6|126792	0.0143058784354296	FLUOROURACIL+LEUCOVORIN+OXALIPLATIN
COADREAD	mrna	B3GNT3|10331	0.00219964706111306	FLUOROURACIL+LEUCOVORIN+OXALIPLATIN
COADREAD	mrna	BAAT|570	0.00705072911042272	FLUOROURACIL+LEUCOVORIN+OXALIPLATIN
COADREAD	mrna	PEX5|5830	0.019964453305216	FLUOROURACIL+LEUCOVORIN+OXALIPLATIN
COADREAD	mrna	PGF|5228	0.00705072911042272	FLUOROURACIL+LEUCOVORIN+OXALIPLATIN
COADREAD	mrna	PGK1|5230	0.0143058784354296	FLUOROURACIL+LEUCOVORIN+OXALIPLATIN
COADREAD	mrna	BCL2L1|598	0.0143058784354296	FLUOROURACIL+LEUCOVORIN+OXALIPLATIN
COADREAD	mrna	BCL2L11|10018	0.0274863361115104	FLUOROURACIL+LEUCOVORIN+OXALIPLATIN
COADREAD	mrna	BCL7C|9274	0.0274863361115104	FLUOROURACIL+LEUCOVORIN+OXALIPLATIN
COADREAD	mrna	PHAX|51808	0.037336415920663	FLUOROURACIL+LEUCOVORIN+OXALIPLATIN
COADREAD	mrna	PHF6|84295	0.037336415920663	FLUOROURACIL+LEUCOVORIN+OXALIPLATIN
COADREAD	mrna	PHKG2|5261	0.0169287064860875	FLUOROURACIL+LEUCOVORIN+OXALIPLATIN
COADREAD	mrna	PHOSPHO1|162466	0.019964453305216	FLUOROURACIL+LEUCOVORIN+OXALIPLATIN
COADREAD	mrna	PRCD|768206	0.0040001431806946	FLUOROURACIL+LEUCOVORIN+OXALIPLATIN
COADREAD	mrna	PREPL|9581	0.037336415920663	FLUOROURACIL+LEUCOVORIN+OXALIPLATIN
COADREAD	mrna	PRICKLE4|29964	0.0169287064860875	FLUOROURACIL+LEUCOVORIN+OXALIPLATIN
COADREAD	mrna	PRKAR2A|5576	0.0234649782886856	FLUOROURACIL+LEUCOVORIN+OXALIPLATIN
COADREAD	mrna	PRKCQ|5588	0.0234649782886856	FLUOROURACIL+LEUCOVORIN+OXALIPLATIN
COADREAD	mrna	PRKG2|5593	0.0143058784354296	FLUOROURACIL+LEUCOVORIN+OXALIPLATIN
COADREAD	mrna	PRLR|5618	0.0274863361115104	FLUOROURACIL+LEUCOVORIN+OXALIPLATIN
COADREAD	mrna	PKP1|5317	0.0320887339782314	FLUOROURACIL+LEUCOVORIN+OXALIPLATIN
COADREAD	mrna	PLAC1|10761	0.0120482836420414	FLUOROURACIL+LEUCOVORIN+OXALIPLATIN
COADREAD	mrna	PLCB2|5330	0.0320887339782314	FLUOROURACIL+LEUCOVORIN+OXALIPLATIN
COADREAD	mrna	PLCB4|5332	0.0120482836420414	FLUOROURACIL+LEUCOVORIN+OXALIPLATIN
COADREAD	mrna	PLEKHA1|59338	0.0143058784354296	FLUOROURACIL+LEUCOVORIN+OXALIPLATIN
COADREAD	mrna	PRR20D|729246	0.0274863361115104	FLUOROURACIL+LEUCOVORIN+OXALIPLATIN
COADREAD	mrna	PRRG2|5639	0.037336415920663	FLUOROURACIL+LEUCOVORIN+OXALIPLATIN
COADREAD	mrna	PRRT1|80863	0.0432974657793034	FLUOROURACIL+LEUCOVORIN+OXALIPLATIN
COADREAD	mrna	PNMA3|29944	0.0169287064860875	FLUOROURACIL+LEUCOVORIN+OXALIPLATIN
COADREAD	mrna	POLR2K|5440	0.0432974657793034	FLUOROURACIL+LEUCOVORIN+OXALIPLATIN
COADREAD	mrna	POM121L9P|29774	0.0320887339782314	FLUOROURACIL+LEUCOVORIN+OXALIPLATIN
COADREAD	mrna	POMZP3|22932	0.037336415920663	FLUOROURACIL+LEUCOVORIN+OXALIPLATIN
COADREAD	mrna	PON1|5444	0.0169287064860875	FLUOROURACIL+LEUCOVORIN+OXALIPLATIN
COADREAD	mrna	POTEC|388468	0.000943644851207837	FLUOROURACIL+LEUCOVORIN+OXALIPLATIN
COADREAD	mrna	POU1F1|5449	0.037336415920663	FLUOROURACIL+LEUCOVORIN+OXALIPLATIN
COADREAD	mrna	POU4F3|5459	0.00219964706111306	FLUOROURACIL+LEUCOVORIN+OXALIPLATIN
COADREAD	mrna	POU6F2|11281	0.0432974657793034	FLUOROURACIL+LEUCOVORIN+OXALIPLATIN
COADREAD	mrna	PPAPDC1B|84513	0.00845841560463313	FLUOROURACIL+LEUCOVORIN+OXALIPLATIN
COADREAD	mrna	PPARG|5468	0.0274863361115104	FLUOROURACIL+LEUCOVORIN+OXALIPLATIN
COADREAD	mrna	PPBP|5473	0.0274863361115104	FLUOROURACIL+LEUCOVORIN+OXALIPLATIN
COADREAD	mrna	PDZK1|5174	0.0040001431806946	FLUOROURACIL+LEUCOVORIN+OXALIPLATIN
COADREAD	mrna	PEX11A|8800	0.0120482836420414	FLUOROURACIL+LEUCOVORIN+OXALIPLATIN
COADREAD	mrna	PEX13|5194	0.00484876272167894	FLUOROURACIL+LEUCOVORIN+OXALIPLATIN
COADREAD	mrna	PPIL3|53938	0.0320887339782314	FLUOROURACIL+LEUCOVORIN+OXALIPLATIN
COADREAD	mrna	PPM1H|57460	0.00845841560463313	FLUOROURACIL+LEUCOVORIN+OXALIPLATIN
COADREAD	mrna	PPP1R3E|90673	0.037336415920663	FLUOROURACIL+LEUCOVORIN+OXALIPLATIN
COADREAD	mrna	PGK2|5232	0.019964453305216	FLUOROURACIL+LEUCOVORIN+OXALIPLATIN
COADREAD	mrna	PGP|283871	0.0274863361115104	FLUOROURACIL+LEUCOVORIN+OXALIPLATIN
COADREAD	mrna	PGRMC2|10424	0.037336415920663	FLUOROURACIL+LEUCOVORIN+OXALIPLATIN
COADREAD	mrna	PPP2R5D|5528	0.00484876272167894	FLUOROURACIL+LEUCOVORIN+OXALIPLATIN
COADREAD	mrna	PPYR1|5540	0.037336415920663	FLUOROURACIL+LEUCOVORIN+OXALIPLATIN
COADREAD	mrna	PRAMEF1|65121	0.0274863361115104	FLUOROURACIL+LEUCOVORIN+OXALIPLATIN
COADREAD	mrna	PRAMEF10|343071	0.0101123339213335	FLUOROURACIL+LEUCOVORIN+OXALIPLATIN
COADREAD	mrna	RAB33B|83452	0.0101123339213335	FLUOROURACIL+LEUCOVORIN+OXALIPLATIN
COADREAD	mrna	RAB3IL1|5866	0.0274863361115104	FLUOROURACIL+LEUCOVORIN+OXALIPLATIN
COADREAD	mrna	RAB41|347517	0.0274863361115104	FLUOROURACIL+LEUCOVORIN+OXALIPLATIN
COADREAD	mrna	RAB9A|9367	0.0274863361115104	FLUOROURACIL+LEUCOVORIN+OXALIPLATIN
COADREAD	mrna	RAB9B|51209	0.0320887339782314	FLUOROURACIL+LEUCOVORIN+OXALIPLATIN
COADREAD	mrna	RAET1K|646024	0.0234649782886856	FLUOROURACIL+LEUCOVORIN+OXALIPLATIN
COADREAD	mrna	RAMP2|10266	0.0234649782886856	FLUOROURACIL+LEUCOVORIN+OXALIPLATIN
COADREAD	mrna	RAMP3|10268	0.019964453305216	FLUOROURACIL+LEUCOVORIN+OXALIPLATIN
COADREAD	mrna	RARS|5917	0.00845841560463313	FLUOROURACIL+LEUCOVORIN+OXALIPLATIN
COADREAD	mrna	H2AFV|94239	0.0320887339782314	FLUOROURACIL+LEUCOVORIN+OXALIPLATIN
COADREAD	mrna	HADHA|3030	0.00705072911042272	FLUOROURACIL+LEUCOVORIN+OXALIPLATIN
COADREAD	mrna	HADHB|3032	0.0120482836420414	FLUOROURACIL+LEUCOVORIN+OXALIPLATIN
COADREAD	mrna	HAL|3034	0.037336415920663	FLUOROURACIL+LEUCOVORIN+OXALIPLATIN
COADREAD	mrna	HAMP|57817	0.037336415920663	FLUOROURACIL+LEUCOVORIN+OXALIPLATIN
COADREAD	mrna	HBD|3045	0.00705072911042272	FLUOROURACIL+LEUCOVORIN+OXALIPLATIN
COADREAD	mrna	HCCS|3052	0.0040001431806946	FLUOROURACIL+LEUCOVORIN+OXALIPLATIN
COADREAD	mrna	HCG27|253018	0.0320887339782314	FLUOROURACIL+LEUCOVORIN+OXALIPLATIN
COADREAD	mrna	HCN4|10021	0.0234649782886856	FLUOROURACIL+LEUCOVORIN+OXALIPLATIN
COADREAD	mrna	RCN1|5954	0.0432974657793034	FLUOROURACIL+LEUCOVORIN+OXALIPLATIN
COADREAD	mrna	RDH8|50700	0.0274863361115104	FLUOROURACIL+LEUCOVORIN+OXALIPLATIN
COADREAD	mrna	REN|5972	0.00705072911042272	FLUOROURACIL+LEUCOVORIN+OXALIPLATIN
COADREAD	mrna	RETNLB|84666	0.0320887339782314	FLUOROURACIL+LEUCOVORIN+OXALIPLATIN
COADREAD	mrna	REXO2|25996	0.0432974657793034	FLUOROURACIL+LEUCOVORIN+OXALIPLATIN
COADREAD	mrna	RFK|55312	0.00328861430384793	FLUOROURACIL+LEUCOVORIN+OXALIPLATIN
COADREAD	mrna	RGPD4|285190	0.0274863361115104	FLUOROURACIL+LEUCOVORIN+OXALIPLATIN
COADREAD	mrna	RGS17|26575	0.0120482836420414	FLUOROURACIL+LEUCOVORIN+OXALIPLATIN
COADREAD	mrna	RHOT2|89941	0.037336415920663	FLUOROURACIL+LEUCOVORIN+OXALIPLATIN
COADREAD	mrna	PPBPL2|10895	0.0274863361115104	FLUOROURACIL+LEUCOVORIN+OXALIPLATIN
COADREAD	mrna	PPID|5481	0.0120482836420414	FLUOROURACIL+LEUCOVORIN+OXALIPLATIN
COADREAD	mrna	PPIEL|728448	0.0432974657793034	FLUOROURACIL+LEUCOVORIN+OXALIPLATIN
COADREAD	mrna	RNF113A|7737	0.0120482836420414	FLUOROURACIL+LEUCOVORIN+OXALIPLATIN
COADREAD	mrna	RNF128|79589	0.00705072911042272	FLUOROURACIL+LEUCOVORIN+OXALIPLATIN
COADREAD	mrna	RNF166|115992	0.0234649782886856	FLUOROURACIL+LEUCOVORIN+OXALIPLATIN
COADREAD	mrna	PPP2CA|5515	0.0274863361115104	FLUOROURACIL+LEUCOVORIN+OXALIPLATIN
COADREAD	mrna	PPP2CB|5516	0.0432974657793034	FLUOROURACIL+LEUCOVORIN+OXALIPLATIN
COADREAD	mrna	PPP2R2C|5522	0.037336415920663	FLUOROURACIL+LEUCOVORIN+OXALIPLATIN
COADREAD	mrna	RNU5E|26829	0.0169287064860875	FLUOROURACIL+LEUCOVORIN+OXALIPLATIN
COADREAD	mrna	ROS1|6098	0.0274863361115104	FLUOROURACIL+LEUCOVORIN+OXALIPLATIN
COADREAD	mrna	RPL9|6133	0.0274863361115104	FLUOROURACIL+LEUCOVORIN+OXALIPLATIN
COADREAD	mrna	RPS10P7|376693	0.00705072911042272	FLUOROURACIL+LEUCOVORIN+OXALIPLATIN
COADREAD	mrna	RPS2P32|256355	0.019964453305216	FLUOROURACIL+LEUCOVORIN+OXALIPLATIN
COADREAD	mrna	RSPH6A|81492	0.0432974657793034	FLUOROURACIL+LEUCOVORIN+OXALIPLATIN
COADREAD	mrna	RTN1|6252	0.0234649782886856	FLUOROURACIL+LEUCOVORIN+OXALIPLATIN
COADREAD	mrna	RTP3|83597	0.019964453305216	FLUOROURACIL+LEUCOVORIN+OXALIPLATIN
COADREAD	mrna	RUNDC1|146923	0.0274863361115104	FLUOROURACIL+LEUCOVORIN+OXALIPLATIN
COADREAD	mrna	S100A16|140576	0.037336415920663	FLUOROURACIL+LEUCOVORIN+OXALIPLATIN
COADREAD	mrna	S100A3|6274	0.0320887339782314	FLUOROURACIL+LEUCOVORIN+OXALIPLATIN
COADREAD	mrna	SAMM50|25813	0.0432974657793034	FLUOROURACIL+LEUCOVORIN+OXALIPLATIN
COADREAD	mrna	SC4MOL|6307	0.0234649782886856	FLUOROURACIL+LEUCOVORIN+OXALIPLATIN
COADREAD	mrna	SCARA3|51435	0.0234649782886856	FLUOROURACIL+LEUCOVORIN+OXALIPLATIN
COADREAD	mrna	SCD|6319	0.0143058784354296	FLUOROURACIL+LEUCOVORIN+OXALIPLATIN
COADREAD	mrna	SCOC|60592	0.00845841560463313	FLUOROURACIL+LEUCOVORIN+OXALIPLATIN
COADREAD	mrna	SEC1|653677	0.0274863361115104	FLUOROURACIL+LEUCOVORIN+OXALIPLATIN
COADREAD	mrna	SEC11C|90701	0.0234649782886856	FLUOROURACIL+LEUCOVORIN+OXALIPLATIN
COADREAD	mrna	SEC14L4|284904	0.00269426201929592	FLUOROURACIL+LEUCOVORIN+OXALIPLATIN
COADREAD	mrna	SEC23B|10483	0.00484876272167894	FLUOROURACIL+LEUCOVORIN+OXALIPLATIN
COADREAD	mrna	SEC24B|10427	0.0169287064860875	FLUOROURACIL+LEUCOVORIN+OXALIPLATIN
COADREAD	mrna	SEC31B|25956	0.0320887339782314	FLUOROURACIL+LEUCOVORIN+OXALIPLATIN
COADREAD	mrna	SELP|6403	0.0320887339782314	FLUOROURACIL+LEUCOVORIN+OXALIPLATIN
COADREAD	mrna	SEMA3F|6405	0.0169287064860875	FLUOROURACIL+LEUCOVORIN+OXALIPLATIN
COADREAD	mrna	SEMA4A|64218	0.0143058784354296	FLUOROURACIL+LEUCOVORIN+OXALIPLATIN
COADREAD	mrna	SEMA4F|10505	0.0432974657793034	FLUOROURACIL+LEUCOVORIN+OXALIPLATIN
COADREAD	mrna	SEMA6C|10500	0.0143058784354296	FLUOROURACIL+LEUCOVORIN+OXALIPLATIN
COADREAD	mrna	SEPT7P2|641977	0.037336415920663	FLUOROURACIL+LEUCOVORIN+OXALIPLATIN
COADREAD	mrna	SEPT9|10801	0.0234649782886856	FLUOROURACIL+LEUCOVORIN+OXALIPLATIN
COADREAD	mrna	SERPINA10|51156	0.037336415920663	FLUOROURACIL+LEUCOVORIN+OXALIPLATIN
COADREAD	mrna	SERPIND1|3053	0.0234649782886856	FLUOROURACIL+LEUCOVORIN+OXALIPLATIN
COADREAD	mrna	RIMKLA|284716	0.0234649782886856	FLUOROURACIL+LEUCOVORIN+OXALIPLATIN
COADREAD	mrna	RIMKLB|57494	0.00484876272167894	FLUOROURACIL+LEUCOVORIN+OXALIPLATIN
COADREAD	mrna	RING1|6015	0.0274863361115104	FLUOROURACIL+LEUCOVORIN+OXALIPLATIN
COADREAD	mrna	SH3D19|152503	0.0234649782886856	FLUOROURACIL+LEUCOVORIN+OXALIPLATIN
COADREAD	mrna	SH3YL1|26751	0.0101123339213335	FLUOROURACIL+LEUCOVORIN+OXALIPLATIN
COADREAD	mrna	SHANK2|22941	0.0432974657793034	FLUOROURACIL+LEUCOVORIN+OXALIPLATIN
COADREAD	mrna	RNF17|56163	0.0320887339782314	FLUOROURACIL+LEUCOVORIN+OXALIPLATIN
COADREAD	mrna	RNF220|55182	0.0432974657793034	FLUOROURACIL+LEUCOVORIN+OXALIPLATIN
COADREAD	mrna	RNPEP|6051	0.0432974657793034	FLUOROURACIL+LEUCOVORIN+OXALIPLATIN
COADREAD	mrna	SIRT3|23410	0.0432974657793034	FLUOROURACIL+LEUCOVORIN+OXALIPLATIN
COADREAD	mrna	SIVA1|10572	0.0432974657793034	FLUOROURACIL+LEUCOVORIN+OXALIPLATIN
COADREAD	mrna	SKIV2L2|23517	0.0234649782886856	FLUOROURACIL+LEUCOVORIN+OXALIPLATIN
COADREAD	mrna	SLC10A3|8273	0.019964453305216	FLUOROURACIL+LEUCOVORIN+OXALIPLATIN
COADREAD	mrna	SLC11A2|4891	0.019964453305216	FLUOROURACIL+LEUCOVORIN+OXALIPLATIN
COADREAD	mrna	SLC12A2|6558	0.0320887339782314	FLUOROURACIL+LEUCOVORIN+OXALIPLATIN
COADREAD	mrna	SLC12A7|10723	0.0234649782886856	FLUOROURACIL+LEUCOVORIN+OXALIPLATIN
COADREAD	mrna	SLC13A5|284111	0.00269426201929592	FLUOROURACIL+LEUCOVORIN+OXALIPLATIN
COADREAD	mrna	SLC16A13|201232	0.0320887339782314	FLUOROURACIL+LEUCOVORIN+OXALIPLATIN
COADREAD	mrna	SLC16A6|9120	0.0274863361115104	FLUOROURACIL+LEUCOVORIN+OXALIPLATIN
COADREAD	mrna	SLC17A4|10050	0.0320887339782314	FLUOROURACIL+LEUCOVORIN+OXALIPLATIN
COADREAD	mrna	SLC18A2|6571	0.0320887339782314	FLUOROURACIL+LEUCOVORIN+OXALIPLATIN
COADREAD	mrna	PROC|5624	0.0320887339782314	FLUOROURACIL+LEUCOVORIN+OXALIPLATIN
COADREAD	mrna	PROCA1|147011	0.019964453305216	FLUOROURACIL+LEUCOVORIN+OXALIPLATIN
COADREAD	mrna	PROK1|84432	0.0432974657793034	FLUOROURACIL+LEUCOVORIN+OXALIPLATIN
COADREAD	mrna	PROM1|8842	0.0101123339213335	FLUOROURACIL+LEUCOVORIN+OXALIPLATIN
COADREAD	mrna	PROSC|11212	0.0169287064860875	FLUOROURACIL+LEUCOVORIN+OXALIPLATIN
COADREAD	mrna	PROZ|8858	0.037336415920663	FLUOROURACIL+LEUCOVORIN+OXALIPLATIN
COADREAD	prot	ACVRL1|ACVRL1	0.013804790907555	FLUOROURACIL+LEUCOVORIN+OXALIPLATIN
COADREAD	prot	CCNE1|Cyclin_E1	0.029808893704531	FLUOROURACIL+LEUCOVORIN+OXALIPLATIN
COADREAD	mrna	PRRT2|112476	0.00845841560463313	FLUOROURACIL+LEUCOVORIN+OXALIPLATIN
COADREAD	mrna	PSG3|5671	0.0320887339782314	FLUOROURACIL+LEUCOVORIN+OXALIPLATIN
COADREAD	mrna	psiTPTE22|387590	0.0432974657793034	FLUOROURACIL+LEUCOVORIN+OXALIPLATIN
COADREAD	mrna	PSMC3|5702	0.00705072911042272	FLUOROURACIL+LEUCOVORIN+OXALIPLATIN
COADREAD	mrna	PSMG3|84262	0.037336415920663	FLUOROURACIL+LEUCOVORIN+OXALIPLATIN
COADREAD	mrna	PTCD3|55037	0.0143058784354296	FLUOROURACIL+LEUCOVORIN+OXALIPLATIN
COADREAD	mrna	PTCRA|171558	0.0320887339782314	FLUOROURACIL+LEUCOVORIN+OXALIPLATIN
COADREAD	mrna	PTGFR|5737	0.037336415920663	FLUOROURACIL+LEUCOVORIN+OXALIPLATIN
COADREAD	mrna	PTGS1|5742	0.0234649782886856	FLUOROURACIL+LEUCOVORIN+OXALIPLATIN
COADREAD	mrna	PTPN7|5778	0.0274863361115104	FLUOROURACIL+LEUCOVORIN+OXALIPLATIN
COADREAD	mrna	PTPRVP|148713	0.0432974657793034	FLUOROURACIL+LEUCOVORIN+OXALIPLATIN
COADREAD	mrna	SFXN1|94081	0.0320887339782314	FLUOROURACIL+LEUCOVORIN+OXALIPLATIN
COADREAD	mrna	SGCG|6445	0.0432974657793034	FLUOROURACIL+LEUCOVORIN+OXALIPLATIN
COADREAD	mrna	SGK2|10110	0.0120482836420414	FLUOROURACIL+LEUCOVORIN+OXALIPLATIN
COADREAD	mrna	PVRL1|5818	0.0143058784354296	FLUOROURACIL+LEUCOVORIN+OXALIPLATIN
COADREAD	mrna	PWWP2A|114825	0.037336415920663	FLUOROURACIL+LEUCOVORIN+OXALIPLATIN
COADREAD	mrna	PXK|54899	0.037336415920663	FLUOROURACIL+LEUCOVORIN+OXALIPLATIN
COADREAD	mrna	SHB|6461	0.0143058784354296	FLUOROURACIL+LEUCOVORIN+OXALIPLATIN
COADREAD	mrna	SIN3B|23309	0.0320887339782314	FLUOROURACIL+LEUCOVORIN+OXALIPLATIN
COADREAD	mrna	SIPA1L3|23094	0.0320887339782314	FLUOROURACIL+LEUCOVORIN+OXALIPLATIN
COADREAD	mrna	RAB10|10890	0.0120482836420414	FLUOROURACIL+LEUCOVORIN+OXALIPLATIN
COADREAD	mrna	RAB12|201475	0.0169287064860875	FLUOROURACIL+LEUCOVORIN+OXALIPLATIN
COADREAD	mrna	RAB13|5872	0.0169287064860875	FLUOROURACIL+LEUCOVORIN+OXALIPLATIN
COADREAD	mrna	RAB1A|5861	0.0320887339782314	FLUOROURACIL+LEUCOVORIN+OXALIPLATIN
COADREAD	mrna	RAB30|27314	0.00328861430384793	FLUOROURACIL+LEUCOVORIN+OXALIPLATIN
COADREAD	mrna	GPR77|27202	0.037336415920663	FLUOROURACIL+LEUCOVORIN+OXALIPLATIN
COADREAD	mrna	GPRC5C|55890	0.019964453305216	FLUOROURACIL+LEUCOVORIN+OXALIPLATIN
COADREAD	mrna	GPX3|2878	0.0169287064860875	FLUOROURACIL+LEUCOVORIN+OXALIPLATIN
COADREAD	mrna	GRID1|2894	0.0274863361115104	FLUOROURACIL+LEUCOVORIN+OXALIPLATIN
COADREAD	mrna	GRIK4|2900	0.0101123339213335	FLUOROURACIL+LEUCOVORIN+OXALIPLATIN
COADREAD	mrna	GRK1|6011	0.0274863361115104	FLUOROURACIL+LEUCOVORIN+OXALIPLATIN
COADREAD	mrna	GSPT2|23708	0.037336415920663	FLUOROURACIL+LEUCOVORIN+OXALIPLATIN
COADREAD	mrna	GSX2|170825	0.0274863361115104	FLUOROURACIL+LEUCOVORIN+OXALIPLATIN
COADREAD	mrna	GYLTL1B|120071	0.0169287064860875	FLUOROURACIL+LEUCOVORIN+OXALIPLATIN
COADREAD	mrna	C2orf15|150590	0.0143058784354296	FLUOROURACIL+LEUCOVORIN+OXALIPLATIN
COADREAD	mrna	C2orf50|130813	0.0432974657793034	FLUOROURACIL+LEUCOVORIN+OXALIPLATIN
COADREAD	mrna	C2orf84|653140	0.0320887339782314	FLUOROURACIL+LEUCOVORIN+OXALIPLATIN
COADREAD	mrna	C4orf29|80167	0.037336415920663	FLUOROURACIL+LEUCOVORIN+OXALIPLATIN
COADREAD	mrna	C5orf43|643155	0.0432974657793034	FLUOROURACIL+LEUCOVORIN+OXALIPLATIN
COADREAD	mrna	C6orf153|88745	0.00484876272167894	FLUOROURACIL+LEUCOVORIN+OXALIPLATIN
COADREAD	mrna	C6orf174|387104	0.0320887339782314	FLUOROURACIL+LEUCOVORIN+OXALIPLATIN
COADREAD	mrna	C6orf89|221477	0.0432974657793034	FLUOROURACIL+LEUCOVORIN+OXALIPLATIN
COADREAD	mrna	C7orf27|221927	0.0274863361115104	FLUOROURACIL+LEUCOVORIN+OXALIPLATIN
COADREAD	mrna	C7orf69|80099	0.019964453305216	FLUOROURACIL+LEUCOVORIN+OXALIPLATIN
COADREAD	mrna	C8orf47|203111	0.0169287064860875	FLUOROURACIL+LEUCOVORIN+OXALIPLATIN
COADREAD	mrna	C9|735	0.0320887339782314	FLUOROURACIL+LEUCOVORIN+OXALIPLATIN
COADREAD	mrna	C9orf139|401563	0.037336415920663	FLUOROURACIL+LEUCOVORIN+OXALIPLATIN
COADREAD	mrna	C9orf150|286343	0.0143058784354296	FLUOROURACIL+LEUCOVORIN+OXALIPLATIN
COADREAD	mrna	C9orf170|401535	0.0432974657793034	FLUOROURACIL+LEUCOVORIN+OXALIPLATIN
COADREAD	mrna	C9orf41|138199	0.0120482836420414	FLUOROURACIL+LEUCOVORIN+OXALIPLATIN
COADREAD	mrna	C9orf44|158314	0.0432974657793034	FLUOROURACIL+LEUCOVORIN+OXALIPLATIN
COADREAD	mrna	C9orf5|23731	0.037336415920663	FLUOROURACIL+LEUCOVORIN+OXALIPLATIN
COADREAD	mrna	C9orf79|286234	0.0274863361115104	FLUOROURACIL+LEUCOVORIN+OXALIPLATIN
COADREAD	mrna	CABLES1|91768	0.0432974657793034	FLUOROURACIL+LEUCOVORIN+OXALIPLATIN
COADREAD	mrna	CACNA1G|8913	0.0320887339782314	FLUOROURACIL+LEUCOVORIN+OXALIPLATIN
COADREAD	mrna	CACNA1I|8911	0.0432974657793034	FLUOROURACIL+LEUCOVORIN+OXALIPLATIN
COADREAD	mrna	CACNG1|786	0.037336415920663	FLUOROURACIL+LEUCOVORIN+OXALIPLATIN
COADREAD	mrna	CAPNS2|84290	0.0143058784354296	FLUOROURACIL+LEUCOVORIN+OXALIPLATIN
COADREAD	mrna	CARD10|29775	0.0101123339213335	FLUOROURACIL+LEUCOVORIN+OXALIPLATIN
COADREAD	mrna	CASK|8573	0.0274863361115104	FLUOROURACIL+LEUCOVORIN+OXALIPLATIN
COADREAD	mrna	CASP6|839	0.019964453305216	FLUOROURACIL+LEUCOVORIN+OXALIPLATIN
COADREAD	mrna	CBLN4|140689	0.0432974657793034	FLUOROURACIL+LEUCOVORIN+OXALIPLATIN
COADREAD	mrna	CBR4|84869	0.0432974657793034	FLUOROURACIL+LEUCOVORIN+OXALIPLATIN
COADREAD	mrna	CCDC127|133957	0.0432974657793034	FLUOROURACIL+LEUCOVORIN+OXALIPLATIN
COADREAD	mrna	CCDC141|285025	0.0432974657793034	FLUOROURACIL+LEUCOVORIN+OXALIPLATIN
COADREAD	mrna	CCDC144A|9720	0.0432974657793034	FLUOROURACIL+LEUCOVORIN+OXALIPLATIN
COADREAD	mrna	CCDC147|159686	0.0320887339782314	FLUOROURACIL+LEUCOVORIN+OXALIPLATIN
COADREAD	mrna	CCDC33|80125	0.0320887339782314	FLUOROURACIL+LEUCOVORIN+OXALIPLATIN
COADREAD	mrna	CCDC47|57003	0.0320887339782314	FLUOROURACIL+LEUCOVORIN+OXALIPLATIN
COADREAD	mrna	CCDC70|83446	0.0274863361115104	FLUOROURACIL+LEUCOVORIN+OXALIPLATIN
COADREAD	mrna	CCL22|6367	0.0320887339782314	FLUOROURACIL+LEUCOVORIN+OXALIPLATIN
COADREAD	mrna	CCL27|10850	0.00269426201929592	FLUOROURACIL+LEUCOVORIN+OXALIPLATIN
COADREAD	mrna	CCM2|83605	0.037336415920663	FLUOROURACIL+LEUCOVORIN+OXALIPLATIN
COADREAD	mrna	CCNL2|81669	0.0320887339782314	FLUOROURACIL+LEUCOVORIN+OXALIPLATIN
COADREAD	mrna	CCR9|10803	0.000382663537952003	FLUOROURACIL+LEUCOVORIN+OXALIPLATIN
COADREAD	mrna	CCRN4L|25819	0.0101123339213335	FLUOROURACIL+LEUCOVORIN+OXALIPLATIN
COADREAD	mrna	CD1B|910	0.0274863361115104	FLUOROURACIL+LEUCOVORIN+OXALIPLATIN
COADREAD	mrna	CD1C|911	0.037336415920663	FLUOROURACIL+LEUCOVORIN+OXALIPLATIN
COADREAD	mrna	CD46|4179	0.0320887339782314	FLUOROURACIL+LEUCOVORIN+OXALIPLATIN
COADREAD	mrna	CD55|1604	0.0274863361115104	FLUOROURACIL+LEUCOVORIN+OXALIPLATIN
COADREAD	mrna	CD5L|922	0.0274863361115104	FLUOROURACIL+LEUCOVORIN+OXALIPLATIN
COADREAD	mrna	CDC37|11140	0.0234649782886856	FLUOROURACIL+LEUCOVORIN+OXALIPLATIN
COADREAD	mrna	CDH20|28316	0.000482076326173518	FLUOROURACIL+LEUCOVORIN+OXALIPLATIN
COADREAD	mrna	CDK11A|728642	0.0274863361115104	FLUOROURACIL+LEUCOVORIN+OXALIPLATIN
COADREAD	mrna	CDK20|23552	0.0234649782886856	FLUOROURACIL+LEUCOVORIN+OXALIPLATIN
COADREAD	mrna	CDK5R2|8941	0.0274863361115104	FLUOROURACIL+LEUCOVORIN+OXALIPLATIN
COADREAD	mrna	CDK5RAP3|80279	0.0432974657793034	FLUOROURACIL+LEUCOVORIN+OXALIPLATIN
COADREAD	mrna	CDKN2AIP|55602	0.0143058784354296	FLUOROURACIL+LEUCOVORIN+OXALIPLATIN
COADREAD	mrna	CDKN2D|1032	0.0143058784354296	FLUOROURACIL+LEUCOVORIN+OXALIPLATIN
COADREAD	mrna	CDR2L|30850	0.0432974657793034	FLUOROURACIL+LEUCOVORIN+OXALIPLATIN
COADREAD	mrna	CDS1|1040	0.0274863361115104	FLUOROURACIL+LEUCOVORIN+OXALIPLATIN
COADREAD	mrna	CDSN|1041	0.0432974657793034	FLUOROURACIL+LEUCOVORIN+OXALIPLATIN
COADREAD	mrna	CENPV|201161	0.0432974657793034	FLUOROURACIL+LEUCOVORIN+OXALIPLATIN
COADREAD	mrna	CHADL|150356	0.019964453305216	FLUOROURACIL+LEUCOVORIN+OXALIPLATIN
COADREAD	mrna	CHD1|1105	0.037336415920663	FLUOROURACIL+LEUCOVORIN+OXALIPLATIN
COADREAD	mrna	CHST12|55501	0.00845841560463313	FLUOROURACIL+LEUCOVORIN+OXALIPLATIN
COADREAD	mrna	CISD2|493856	0.037336415920663	FLUOROURACIL+LEUCOVORIN+OXALIPLATIN
COADREAD	mrna	CLCN3|1182	0.019964453305216	FLUOROURACIL+LEUCOVORIN+OXALIPLATIN
COADREAD	mrna	CLCN4|1183	0.0432974657793034	FLUOROURACIL+LEUCOVORIN+OXALIPLATIN
COADREAD	mrna	CLEC14A|161198	0.0274863361115104	FLUOROURACIL+LEUCOVORIN+OXALIPLATIN
COADREAD	mrna	CLEC1A|51267	0.0432974657793034	FLUOROURACIL+LEUCOVORIN+OXALIPLATIN
COADREAD	mrna	CLIC5|53405	0.019964453305216	FLUOROURACIL+LEUCOVORIN+OXALIPLATIN
COADREAD	mrna	CLNK|116449	0.0320887339782314	FLUOROURACIL+LEUCOVORIN+OXALIPLATIN
COADREAD	mrna	CLRN3|119467	0.00705072911042272	FLUOROURACIL+LEUCOVORIN+OXALIPLATIN
COADREAD	mrna	COL4A3|1285	0.037336415920663	FLUOROURACIL+LEUCOVORIN+OXALIPLATIN
COADREAD	mrna	COL4A4|1286	0.0274863361115104	FLUOROURACIL+LEUCOVORIN+OXALIPLATIN
COADREAD	mrna	COMMD9|29099	0.00484876272167894	FLUOROURACIL+LEUCOVORIN+OXALIPLATIN
COADREAD	mrna	CPAMD8|27151	0.0040001431806946	FLUOROURACIL+LEUCOVORIN+OXALIPLATIN
COADREAD	mrna	CPNE5|57699	0.0274863361115104	FLUOROURACIL+LEUCOVORIN+OXALIPLATIN
COADREAD	mrna	CRH|1392	0.00269426201929592	FLUOROURACIL+LEUCOVORIN+OXALIPLATIN
COADREAD	mrna	CRLS1|54675	0.037336415920663	FLUOROURACIL+LEUCOVORIN+OXALIPLATIN
COADREAD	mrna	CRNKL1|51340	0.0274863361115104	FLUOROURACIL+LEUCOVORIN+OXALIPLATIN
COADREAD	mrna	CRX|1406	0.0234649782886856	FLUOROURACIL+LEUCOVORIN+OXALIPLATIN
COADREAD	mrna	SLC22A14|9389	0.037336415920663	FLUOROURACIL+LEUCOVORIN+OXALIPLATIN
COADREAD	mrna	SLC22A5|6584	0.00585709908528414	FLUOROURACIL+LEUCOVORIN+OXALIPLATIN
COADREAD	mrna	SLC25A28|81894	0.0101123339213335	FLUOROURACIL+LEUCOVORIN+OXALIPLATIN
COADREAD	mrna	SLC25A4|291	0.00705072911042272	FLUOROURACIL+LEUCOVORIN+OXALIPLATIN
COADREAD	mrna	SLC2A2|6514	0.0320887339782314	FLUOROURACIL+LEUCOVORIN+OXALIPLATIN
COADREAD	mrna	SLC30A5|64924	0.0143058784354296	FLUOROURACIL+LEUCOVORIN+OXALIPLATIN
COADREAD	mrna	SLC30A6|55676	0.0320887339782314	FLUOROURACIL+LEUCOVORIN+OXALIPLATIN
COADREAD	mrna	SLC33A1|9197	0.037336415920663	FLUOROURACIL+LEUCOVORIN+OXALIPLATIN
COADREAD	prot	EGFR|EGFR_pY1173	0.0336417217118233	FLUOROURACIL+LEUCOVORIN+OXALIPLATIN
COADREAD	prot	ERBB2|HER2	0.0336417217118233	FLUOROURACIL+LEUCOVORIN+OXALIPLATIN
COADREAD	prot	MSH6|MSH6	0.0425827975150112	FLUOROURACIL+LEUCOVORIN+OXALIPLATIN
COADREAD	prot	NDRG1|NDRG1_pT346	0.0204785871628762	FLUOROURACIL+LEUCOVORIN+OXALIPLATIN
COADREAD	prot	NRG1|Heregulin	0.0105014781608958	FLUOROURACIL+LEUCOVORIN+OXALIPLATIN
COADREAD	prot	PECAM1|CD31	0.0425827975150112	FLUOROURACIL+LEUCOVORIN+OXALIPLATIN
COADREAD	prot	RAD50|Rad50	0.0425827975150112	FLUOROURACIL+LEUCOVORIN+OXALIPLATIN
COADREAD	prot	RPTOR|Raptor	0.00792085394953906	FLUOROURACIL+LEUCOVORIN+OXALIPLATIN
COADREAD	prot	SMAD1|Smad1	0.0336417217118233	FLUOROURACIL+LEUCOVORIN+OXALIPLATIN
COADREAD	mrna	GDF3|9573	0.0432974657793034	FLUOROURACIL+LEUCOVORIN+OXALIPLATIN
COADREAD	mrna	GHRL|51738	0.0143058784354296	FLUOROURACIL+LEUCOVORIN+OXALIPLATIN
COADREAD	mrna	GKAP1|80318	0.0320887339782314	FLUOROURACIL+LEUCOVORIN+OXALIPLATIN
COADREAD	mrna	PUS3|83480	0.000382663537952003	FLUOROURACIL+LEUCOVORIN+OXALIPLATIN
COADREAD	mrna	PVALB|5816	0.0320887339782314	FLUOROURACIL+LEUCOVORIN+OXALIPLATIN
COADREAD	mrna	PVRIG|79037	0.037336415920663	FLUOROURACIL+LEUCOVORIN+OXALIPLATIN
COADREAD	mrna	GOLPH3|64083	0.0274863361115104	FLUOROURACIL+LEUCOVORIN+OXALIPLATIN
COADREAD	mrna	GP1BA|2811	0.0274863361115104	FLUOROURACIL+LEUCOVORIN+OXALIPLATIN
COADREAD	mrna	GPAT2|150763	0.019964453305216	FLUOROURACIL+LEUCOVORIN+OXALIPLATIN
COADREAD	mrna	PYGL|5836	0.037336415920663	FLUOROURACIL+LEUCOVORIN+OXALIPLATIN
COADREAD	mrna	PZP|5858	0.0432974657793034	FLUOROURACIL+LEUCOVORIN+OXALIPLATIN
COADREAD	mrna	QPCT|25797	0.0274863361115104	FLUOROURACIL+LEUCOVORIN+OXALIPLATIN
COADREAD	mrna	GPR161|23432	0.0320887339782314	FLUOROURACIL+LEUCOVORIN+OXALIPLATIN
COADREAD	mrna	GPR162|27239	0.0120482836420414	FLUOROURACIL+LEUCOVORIN+OXALIPLATIN
COADREAD	mrna	GPR176|11245	0.037336415920663	FLUOROURACIL+LEUCOVORIN+OXALIPLATIN
COADREAD	mrna	GPR21|2844	0.0320887339782314	FLUOROURACIL+LEUCOVORIN+OXALIPLATIN
COADREAD	mrna	DENND3|22898	0.0101123339213335	FLUOROURACIL+LEUCOVORIN+OXALIPLATIN
COADREAD	mrna	DHRS3|9249	0.0234649782886856	FLUOROURACIL+LEUCOVORIN+OXALIPLATIN
COADREAD	mrna	DHRSX|207063	0.0320887339782314	FLUOROURACIL+LEUCOVORIN+OXALIPLATIN
COADREAD	mrna	DKFZp566F0947|94023	0.0143058784354296	FLUOROURACIL+LEUCOVORIN+OXALIPLATIN
COADREAD	mrna	DLGAP3|58512	0.0274863361115104	FLUOROURACIL+LEUCOVORIN+OXALIPLATIN
COADREAD	mrna	DMAP1|55929	0.0169287064860875	FLUOROURACIL+LEUCOVORIN+OXALIPLATIN
COADREAD	mrna	DNAJB1|3337	0.0274863361115104	FLUOROURACIL+LEUCOVORIN+OXALIPLATIN
COADREAD	mrna	DNAJB14|79982	0.00845841560463313	FLUOROURACIL+LEUCOVORIN+OXALIPLATIN
COADREAD	mrna	DNAJC5G|285126	0.0169287064860875	FLUOROURACIL+LEUCOVORIN+OXALIPLATIN
COADREAD	mrna	DNAL4|10126	0.019964453305216	FLUOROURACIL+LEUCOVORIN+OXALIPLATIN
COADREAD	mrna	DNM1|1759	0.00705072911042272	FLUOROURACIL+LEUCOVORIN+OXALIPLATIN
COADREAD	mrna	DPRX|503834	0.0143058784354296	FLUOROURACIL+LEUCOVORIN+OXALIPLATIN
COADREAD	mrna	DTD1|92675	0.019964453305216	FLUOROURACIL+LEUCOVORIN+OXALIPLATIN
COADREAD	mrna	DUX4|22947	0.0432974657793034	FLUOROURACIL+LEUCOVORIN+OXALIPLATIN
COADREAD	mrna	DYRK3|8444	0.037336415920663	FLUOROURACIL+LEUCOVORIN+OXALIPLATIN
COADREAD	mrna	E2F6|1876	0.0234649782886856	FLUOROURACIL+LEUCOVORIN+OXALIPLATIN
COADREAD	mrna	ECSCR|641700	0.0274863361115104	FLUOROURACIL+LEUCOVORIN+OXALIPLATIN
COADREAD	mrna	EEF2K|29904	0.019964453305216	FLUOROURACIL+LEUCOVORIN+OXALIPLATIN
COADREAD	mrna	EFCAB1|79645	0.0234649782886856	FLUOROURACIL+LEUCOVORIN+OXALIPLATIN
COADREAD	mrna	EFHC1|114327	0.0320887339782314	FLUOROURACIL+LEUCOVORIN+OXALIPLATIN
COADREAD	mrna	EGFL8|80864	0.0274863361115104	FLUOROURACIL+LEUCOVORIN+OXALIPLATIN
COADREAD	mrna	EGLN3|112399	0.0320887339782314	FLUOROURACIL+LEUCOVORIN+OXALIPLATIN
COADREAD	mrna	EHBP1|23301	0.0320887339782314	FLUOROURACIL+LEUCOVORIN+OXALIPLATIN
COADREAD	mrna	EHBP1L1|254102	0.037336415920663	FLUOROURACIL+LEUCOVORIN+OXALIPLATIN
COADREAD	mrna	EIF2AK3|9451	0.0320887339782314	FLUOROURACIL+LEUCOVORIN+OXALIPLATIN
COADREAD	mrna	EIF4E|1977	0.019964453305216	FLUOROURACIL+LEUCOVORIN+OXALIPLATIN
COADREAD	mrna	ELMOD2|255520	0.0169287064860875	FLUOROURACIL+LEUCOVORIN+OXALIPLATIN
COADREAD	mrna	ELOVL7|79993	0.00705072911042272	FLUOROURACIL+LEUCOVORIN+OXALIPLATIN
COADREAD	mrna	ENPP3|5169	0.0320887339782314	FLUOROURACIL+LEUCOVORIN+OXALIPLATIN
COADREAD	mrna	ENPP7|339221	0.0274863361115104	FLUOROURACIL+LEUCOVORIN+OXALIPLATIN
COADREAD	mrna	ENTPD6|955	0.0234649782886856	FLUOROURACIL+LEUCOVORIN+OXALIPLATIN
COADREAD	mrna	EPB41L4B|54566	0.0320887339782314	FLUOROURACIL+LEUCOVORIN+OXALIPLATIN
COADREAD	mrna	EPB49|2039	0.0169287064860875	FLUOROURACIL+LEUCOVORIN+OXALIPLATIN
COADREAD	mrna	ERAP1|51752	0.0143058784354296	FLUOROURACIL+LEUCOVORIN+OXALIPLATIN
COADREAD	mrna	ERLIN2|11160	0.0143058784354296	FLUOROURACIL+LEUCOVORIN+OXALIPLATIN
COADREAD	mrna	ESRP1|54845	0.00484876272167894	FLUOROURACIL+LEUCOVORIN+OXALIPLATIN
COADREAD	mrna	ESX1|80712	0.0120482836420414	FLUOROURACIL+LEUCOVORIN+OXALIPLATIN
COADREAD	mrna	EXOC3L|283849	0.0432974657793034	FLUOROURACIL+LEUCOVORIN+OXALIPLATIN
COADREAD	mrna	F10|2159	0.00328861430384793	FLUOROURACIL+LEUCOVORIN+OXALIPLATIN
COADREAD	mrna	FAAH2|158584	0.0120482836420414	FLUOROURACIL+LEUCOVORIN+OXALIPLATIN
COADREAD	mrna	FAIM3|9214	0.0143058784354296	FLUOROURACIL+LEUCOVORIN+OXALIPLATIN
COADREAD	mrna	FAM108C1|58489	0.0120482836420414	FLUOROURACIL+LEUCOVORIN+OXALIPLATIN
COADREAD	mrna	FAM124A|220108	0.0143058784354296	FLUOROURACIL+LEUCOVORIN+OXALIPLATIN
COADREAD	mrna	FAM127C|441518	0.0320887339782314	FLUOROURACIL+LEUCOVORIN+OXALIPLATIN
COADREAD	mrna	FAM13A|10144	0.0169287064860875	FLUOROURACIL+LEUCOVORIN+OXALIPLATIN
COADREAD	mrna	FAM160A1|729830	0.00484876272167894	FLUOROURACIL+LEUCOVORIN+OXALIPLATIN
COADREAD	mrna	FAM184B|27146	0.0274863361115104	FLUOROURACIL+LEUCOVORIN+OXALIPLATIN
COADREAD	mrna	FAM18A|780776	0.019964453305216	FLUOROURACIL+LEUCOVORIN+OXALIPLATIN
COADREAD	mrna	FAM18B|51030	0.037336415920663	FLUOROURACIL+LEUCOVORIN+OXALIPLATIN
COADREAD	mrna	FAM199X|139231	0.00845841560463313	FLUOROURACIL+LEUCOVORIN+OXALIPLATIN
COADREAD	mrna	FAM20C|56975	0.0234649782886856	FLUOROURACIL+LEUCOVORIN+OXALIPLATIN
COADREAD	mrna	FAM41C|284593	0.00484876272167894	FLUOROURACIL+LEUCOVORIN+OXALIPLATIN
COADREAD	mrna	FAM5B|57795	0.037336415920663	FLUOROURACIL+LEUCOVORIN+OXALIPLATIN
COADREAD	mrna	FAM65C|140876	0.0274863361115104	FLUOROURACIL+LEUCOVORIN+OXALIPLATIN
COADREAD	mrna	FAM72A|729533	0.0320887339782314	FLUOROURACIL+LEUCOVORIN+OXALIPLATIN
COADREAD	mrna	FAM83G|644815	0.0234649782886856	FLUOROURACIL+LEUCOVORIN+OXALIPLATIN
COADREAD	mrna	FAM98A|25940	0.019964453305216	FLUOROURACIL+LEUCOVORIN+OXALIPLATIN
COADREAD	mrna	FANK1|92565	0.0169287064860875	FLUOROURACIL+LEUCOVORIN+OXALIPLATIN
COADREAD	mrna	FASTKD2|22868	0.0432974657793034	FLUOROURACIL+LEUCOVORIN+OXALIPLATIN
COADREAD	mrna	FASTKD5|60493	0.019964453305216	FLUOROURACIL+LEUCOVORIN+OXALIPLATIN
COADREAD	mrna	FAT1|2195	0.037336415920663	FLUOROURACIL+LEUCOVORIN+OXALIPLATIN
COADREAD	mrna	FBXL14|144699	0.0274863361115104	FLUOROURACIL+LEUCOVORIN+OXALIPLATIN
COADREAD	mrna	FBXL8|55336	0.019964453305216	FLUOROURACIL+LEUCOVORIN+OXALIPLATIN
COADREAD	mrna	FBXO16|157574	0.0234649782886856	FLUOROURACIL+LEUCOVORIN+OXALIPLATIN
COADREAD	mrna	FCN3|8547	0.037336415920663	FLUOROURACIL+LEUCOVORIN+OXALIPLATIN
COADREAD	mrna	FERMT1|55612	0.0169287064860875	FLUOROURACIL+LEUCOVORIN+OXALIPLATIN
COADREAD	mrna	FFAR3|2865	0.0432974657793034	FLUOROURACIL+LEUCOVORIN+OXALIPLATIN
COADREAD	mrna	FGD2|221472	0.00585709908528414	FLUOROURACIL+LEUCOVORIN+OXALIPLATIN
COADREAD	mrna	FGF20|26281	0.0169287064860875	FLUOROURACIL+LEUCOVORIN+OXALIPLATIN
COADREAD	mrna	FGF7|2252	0.0234649782886856	FLUOROURACIL+LEUCOVORIN+OXALIPLATIN
COADREAD	mrna	FHOD1|29109	0.000943644851207837	FLUOROURACIL+LEUCOVORIN+OXALIPLATIN
COADREAD	mrna	FKBP14|55033	0.0274863361115104	FLUOROURACIL+LEUCOVORIN+OXALIPLATIN
COADREAD	mrna	FLJ12825|440101	0.0320887339782314	FLUOROURACIL+LEUCOVORIN+OXALIPLATIN
COADREAD	mrna	FLJ25363|401082	0.0169287064860875	FLUOROURACIL+LEUCOVORIN+OXALIPLATIN
COADREAD	mrna	FLJ37201|283011	0.0274863361115104	FLUOROURACIL+LEUCOVORIN+OXALIPLATIN
COADREAD	mrna	FLJ39739|388685	0.0234649782886856	FLUOROURACIL+LEUCOVORIN+OXALIPLATIN
COADREAD	mrna	FLT3|2322	0.0234649782886856	FLUOROURACIL+LEUCOVORIN+OXALIPLATIN
COADREAD	mrna	FN3KRP|79672	0.0432974657793034	FLUOROURACIL+LEUCOVORIN+OXALIPLATIN
COADREAD	mrna	FNDC3B|64778	0.019964453305216	FLUOROURACIL+LEUCOVORIN+OXALIPLATIN
COADREAD	mrna	FNIP1|96459	0.037336415920663	FLUOROURACIL+LEUCOVORIN+OXALIPLATIN
COADREAD	mrna	FREM2|341640	0.019964453305216	FLUOROURACIL+LEUCOVORIN+OXALIPLATIN
COADREAD	mrna	FRMPD2|143162	0.0274863361115104	FLUOROURACIL+LEUCOVORIN+OXALIPLATIN
COADREAD	mrna	FSIP1|161835	0.0120482836420414	FLUOROURACIL+LEUCOVORIN+OXALIPLATIN
COADREAD	mrna	FSTL5|56884	0.0234649782886856	FLUOROURACIL+LEUCOVORIN+OXALIPLATIN
COADREAD	mrna	FTH1|2495	0.0101123339213335	FLUOROURACIL+LEUCOVORIN+OXALIPLATIN
COADREAD	mrna	FTHL3|2498	0.0120482836420414	FLUOROURACIL+LEUCOVORIN+OXALIPLATIN
COADREAD	mrna	FTLP10|100130017	0.0432974657793034	FLUOROURACIL+LEUCOVORIN+OXALIPLATIN
COADREAD	mrna	FUT10|84750	0.037336415920663	FLUOROURACIL+LEUCOVORIN+OXALIPLATIN
COADREAD	mrna	FUT2|2524	0.0120482836420414	FLUOROURACIL+LEUCOVORIN+OXALIPLATIN
COADREAD	mrna	FXYD1|5348	0.00845841560463313	FLUOROURACIL+LEUCOVORIN+OXALIPLATIN
COADREAD	mrna	FZD3|7976	0.0274863361115104	FLUOROURACIL+LEUCOVORIN+OXALIPLATIN
COADREAD	mrna	G0S2|50486	0.019964453305216	FLUOROURACIL+LEUCOVORIN+OXALIPLATIN
COADREAD	mrna	G3BP1|10146	0.0432974657793034	FLUOROURACIL+LEUCOVORIN+OXALIPLATIN
COADREAD	mrna	GAB2|9846	0.0432974657793034	FLUOROURACIL+LEUCOVORIN+OXALIPLATIN
COADREAD	mrna	GABRA2|2555	0.00845841560463313	FLUOROURACIL+LEUCOVORIN+OXALIPLATIN
COADREAD	mrna	GABRA4|2557	0.00705072911042272	FLUOROURACIL+LEUCOVORIN+OXALIPLATIN
COADREAD	mrna	GABRB1|2560	0.0432974657793034	FLUOROURACIL+LEUCOVORIN+OXALIPLATIN
COADREAD	mrna	GABRB2|2561	0.0320887339782314	FLUOROURACIL+LEUCOVORIN+OXALIPLATIN
COADREAD	mrna	GABRG1|2565	0.0143058784354296	FLUOROURACIL+LEUCOVORIN+OXALIPLATIN
COADREAD	mrna	GAGE2A|729447	0.0320887339782314	FLUOROURACIL+LEUCOVORIN+OXALIPLATIN
COADREAD	mrna	GAGE2B|645037	0.00845841560463313	FLUOROURACIL+LEUCOVORIN+OXALIPLATIN
COADREAD	mrna	GALNT4|8693	0.0432974657793034	FLUOROURACIL+LEUCOVORIN+OXALIPLATIN
COADREAD	mrna	GAPDHS|26330	0.037336415920663	FLUOROURACIL+LEUCOVORIN+OXALIPLATIN
COADREAD	mrna	GATS|352954	0.0234649782886856	FLUOROURACIL+LEUCOVORIN+OXALIPLATIN
COADREAD	mrna	GCNT1|2650	0.0320887339782314	FLUOROURACIL+LEUCOVORIN+OXALIPLATIN
COADREAD	mrna	GCOM1|145781	0.0234649782886856	FLUOROURACIL+LEUCOVORIN+OXALIPLATIN
COADREAD	mrna	C16orf7|9605	0.0432974657793034	FLUOROURACIL+LEUCOVORIN+OXALIPLATIN
COADREAD	mrna	C16orf74|404550	0.0169287064860875	FLUOROURACIL+LEUCOVORIN+OXALIPLATIN
COADREAD	mrna	C16orf79|283870	0.0234649782886856	FLUOROURACIL+LEUCOVORIN+OXALIPLATIN
COADREAD	mrna	C16orf90|646174	0.00585709908528414	FLUOROURACIL+LEUCOVORIN+OXALIPLATIN
COADREAD	mrna	C17orf65|339201	0.0101123339213335	FLUOROURACIL+LEUCOVORIN+OXALIPLATIN
COADREAD	mrna	GLB1|2720	0.00484876272167894	FLUOROURACIL+LEUCOVORIN+OXALIPLATIN
COADREAD	mrna	GLIS1|148979	0.037336415920663	FLUOROURACIL+LEUCOVORIN+OXALIPLATIN
COADREAD	mrna	GLT1D1|144423	0.0432974657793034	FLUOROURACIL+LEUCOVORIN+OXALIPLATIN
COADREAD	mrna	C1orf105|92346	0.00845841560463313	FLUOROURACIL+LEUCOVORIN+OXALIPLATIN
COADREAD	mrna	C1orf130|400746	0.00219964706111306	FLUOROURACIL+LEUCOVORIN+OXALIPLATIN
COADREAD	mrna	C1orf170|84808	0.0432974657793034	FLUOROURACIL+LEUCOVORIN+OXALIPLATIN
COADREAD	mrna	GPR132|29933	0.037336415920663	FLUOROURACIL+LEUCOVORIN+OXALIPLATIN
COADREAD	mrna	GPR146|115330	0.0234649782886856	FLUOROURACIL+LEUCOVORIN+OXALIPLATIN
COADREAD	mrna	GPR153|387509	0.0274863361115104	FLUOROURACIL+LEUCOVORIN+OXALIPLATIN
COADREAD	clinical	pathologic_m	0.0169530907846238	FLUOROURACIL+LEUCOVORIN+OXALIPLATIN
COADREAD	clinical	pathologic_t	0.0257817542901282	FLUOROURACIL+LEUCOVORIN+OXALIPLATIN
COADREAD	clinical	primary_therapy_outcome_success	3.0912698831052e-08	FLUOROURACIL+LEUCOVORIN+OXALIPLATIN
COADREAD	mrna	C20orf12|55184	0.0274863361115104	FLUOROURACIL+LEUCOVORIN+OXALIPLATIN
COADREAD	mrna	C20orf134|170487	0.0432974657793034	FLUOROURACIL+LEUCOVORIN+OXALIPLATIN
COADREAD	mrna	C20orf71|128861	0.019964453305216	FLUOROURACIL+LEUCOVORIN+OXALIPLATIN
COADREAD	mrna	C20orf72|92667	0.037336415920663	FLUOROURACIL+LEUCOVORIN+OXALIPLATIN
COADREAD	mrna	C20orf85|128602	0.0234649782886856	FLUOROURACIL+LEUCOVORIN+OXALIPLATIN
COADREAD	mrna	C21orf15|54094	0.0320887339782314	FLUOROURACIL+LEUCOVORIN+OXALIPLATIN
COADREAD	mrna	C21orf2|755	0.037336415920663	FLUOROURACIL+LEUCOVORIN+OXALIPLATIN
COADREAD	mrna	C21orf58|54058	0.019964453305216	FLUOROURACIL+LEUCOVORIN+OXALIPLATIN
COADREAD	mrna	LOC91316|91316	0.019964453305216	FLUOROURACIL+LEUCOVORIN+OXALIPLATIN
COADREAD	mrna	LOC91450|91450	0.037336415920663	FLUOROURACIL+LEUCOVORIN+OXALIPLATIN
COADREAD	mrna	LOC93622|93622	0.0274863361115104	FLUOROURACIL+LEUCOVORIN+OXALIPLATIN
COADREAD	mrna	LONRF1|91694	0.0320887339782314	FLUOROURACIL+LEUCOVORIN+OXALIPLATIN
COADREAD	mrna	LQK1|642946	0.0320887339782314	FLUOROURACIL+LEUCOVORIN+OXALIPLATIN
COADREAD	mrna	LRBA|987	0.00845841560463313	FLUOROURACIL+LEUCOVORIN+OXALIPLATIN
COADREAD	mrna	LRCH2|57631	0.0432974657793034	FLUOROURACIL+LEUCOVORIN+OXALIPLATIN
COADREAD	mrna	LRFN5|145581	0.037336415920663	FLUOROURACIL+LEUCOVORIN+OXALIPLATIN
COADREAD	mrna	LRRC16B|90668	0.0320887339782314	FLUOROURACIL+LEUCOVORIN+OXALIPLATIN
COADREAD	mrna	LRRCC1|85444	0.0432974657793034	FLUOROURACIL+LEUCOVORIN+OXALIPLATIN
COADREAD	mrna	HDC|3067	0.0320887339782314	FLUOROURACIL+LEUCOVORIN+OXALIPLATIN
COADREAD	mrna	HES1|3280	0.00484876272167894	FLUOROURACIL+LEUCOVORIN+OXALIPLATIN
COADREAD	mrna	HGF|3082	0.0320887339782314	FLUOROURACIL+LEUCOVORIN+OXALIPLATIN
COADREAD	mrna	HIGD2B|123346	0.0432974657793034	FLUOROURACIL+LEUCOVORIN+OXALIPLATIN
COADREAD	mrna	HMGCR|3156	0.00328861430384793	FLUOROURACIL+LEUCOVORIN+OXALIPLATIN
COADREAD	mrna	HMGN2|3151	0.0432974657793034	FLUOROURACIL+LEUCOVORIN+OXALIPLATIN
COADREAD	mrna	HRAS|3265	0.0432974657793034	FLUOROURACIL+LEUCOVORIN+OXALIPLATIN
COADREAD	mrna	HSPA4|3308	0.0432974657793034	FLUOROURACIL+LEUCOVORIN+OXALIPLATIN
COADREAD	mrna	HUNK|30811	0.0320887339782314	FLUOROURACIL+LEUCOVORIN+OXALIPLATIN
COADREAD	mrna	IDH2|3418	0.0120482836420414	FLUOROURACIL+LEUCOVORIN+OXALIPLATIN
COADREAD	mrna	IFI27L1|122509	0.0320887339782314	FLUOROURACIL+LEUCOVORIN+OXALIPLATIN
COADREAD	mrna	IFNGR2|3460	0.037336415920663	FLUOROURACIL+LEUCOVORIN+OXALIPLATIN
COADREAD	mrna	IL11|3589	0.0432974657793034	FLUOROURACIL+LEUCOVORIN+OXALIPLATIN
COADREAD	mrna	IL13RA1|3597	0.0320887339782314	FLUOROURACIL+LEUCOVORIN+OXALIPLATIN
COADREAD	mrna	IL18RAP|8807	0.0432974657793034	FLUOROURACIL+LEUCOVORIN+OXALIPLATIN
COADREAD	mrna	IL20RB|53833	0.0143058784354296	FLUOROURACIL+LEUCOVORIN+OXALIPLATIN
COADREAD	mrna	IL24|11009	0.0143058784354296	FLUOROURACIL+LEUCOVORIN+OXALIPLATIN
COADREAD	mrna	IL27|246778	0.0274863361115104	FLUOROURACIL+LEUCOVORIN+OXALIPLATIN
COADREAD	mrna	IL3|3562	0.0320887339782314	FLUOROURACIL+LEUCOVORIN+OXALIPLATIN
COADREAD	mrna	INPP5D|3635	0.0143058784354296	FLUOROURACIL+LEUCOVORIN+OXALIPLATIN
COADREAD	mrna	INSL4|3641	0.0274863361115104	FLUOROURACIL+LEUCOVORIN+OXALIPLATIN
COADREAD	mrna	IQUB|154865	0.0432974657793034	FLUOROURACIL+LEUCOVORIN+OXALIPLATIN
COADREAD	mrna	IRAK1BP1|134728	0.0432974657793034	FLUOROURACIL+LEUCOVORIN+OXALIPLATIN
COADREAD	mrna	IRAK2|3656	0.019964453305216	FLUOROURACIL+LEUCOVORIN+OXALIPLATIN
COADREAD	mrna	IRS1|3667	0.037336415920663	FLUOROURACIL+LEUCOVORIN+OXALIPLATIN
COADREAD	mrna	ISM2|145501	0.037336415920663	FLUOROURACIL+LEUCOVORIN+OXALIPLATIN
COADREAD	mrna	ITCH|83737	0.0320887339782314	FLUOROURACIL+LEUCOVORIN+OXALIPLATIN
COADREAD	mrna	ITGA2|3673	0.0169287064860875	FLUOROURACIL+LEUCOVORIN+OXALIPLATIN
COADREAD	mrna	ITGA7|3679	0.037336415920663	FLUOROURACIL+LEUCOVORIN+OXALIPLATIN
COADREAD	mrna	ITGB6|3694	0.0320887339782314	FLUOROURACIL+LEUCOVORIN+OXALIPLATIN
COADREAD	mrna	ITGB8|3696	0.0320887339782314	FLUOROURACIL+LEUCOVORIN+OXALIPLATIN
COADREAD	mrna	ITPRIPL2|162073	0.037336415920663	FLUOROURACIL+LEUCOVORIN+OXALIPLATIN
COADREAD	mrna	KANK1|23189	0.037336415920663	FLUOROURACIL+LEUCOVORIN+OXALIPLATIN
COADREAD	mrna	KCNA10|3744	0.019964453305216	FLUOROURACIL+LEUCOVORIN+OXALIPLATIN
COADREAD	mrna	KCNC3|3748	0.037336415920663	FLUOROURACIL+LEUCOVORIN+OXALIPLATIN
COADREAD	mrna	KCNIP4|80333	0.0320887339782314	FLUOROURACIL+LEUCOVORIN+OXALIPLATIN
COADREAD	mrna	KCTD4|386618	0.0432974657793034	FLUOROURACIL+LEUCOVORIN+OXALIPLATIN
COADREAD	mrna	KDM3A|55818	0.00585709908528414	FLUOROURACIL+LEUCOVORIN+OXALIPLATIN
COADREAD	mrna	KDM6B|23135	0.019964453305216	FLUOROURACIL+LEUCOVORIN+OXALIPLATIN
COADREAD	mrna	KIAA0652|9776	0.00705072911042272	FLUOROURACIL+LEUCOVORIN+OXALIPLATIN
COADREAD	mrna	KIAA0748|9840	0.0320887339782314	FLUOROURACIL+LEUCOVORIN+OXALIPLATIN
COADREAD	mrna	KIAA0895|23366	0.00705072911042272	FLUOROURACIL+LEUCOVORIN+OXALIPLATIN
COADREAD	mrna	KIAA1199|57214	0.00585709908528414	FLUOROURACIL+LEUCOVORIN+OXALIPLATIN
COADREAD	mrna	KIAA1244|57221	0.0320887339782314	FLUOROURACIL+LEUCOVORIN+OXALIPLATIN
COADREAD	mrna	KIAA1430|57587	0.0101123339213335	FLUOROURACIL+LEUCOVORIN+OXALIPLATIN
COADREAD	mrna	KIF1B|23095	0.00845841560463313	FLUOROURACIL+LEUCOVORIN+OXALIPLATIN
COADREAD	mrna	KLF17|128209	0.019964453305216	FLUOROURACIL+LEUCOVORIN+OXALIPLATIN
COADREAD	mrna	KLHDC3|116138	0.000943644851207837	FLUOROURACIL+LEUCOVORIN+OXALIPLATIN
COADREAD	mrna	KLHL17|339451	0.0169287064860875	FLUOROURACIL+LEUCOVORIN+OXALIPLATIN
COADREAD	mrna	KLHL25|64410	0.0169287064860875	FLUOROURACIL+LEUCOVORIN+OXALIPLATIN
COADREAD	mrna	KLHL29|114818	0.037336415920663	FLUOROURACIL+LEUCOVORIN+OXALIPLATIN
COADREAD	mrna	KLHL30|377007	0.0120482836420414	FLUOROURACIL+LEUCOVORIN+OXALIPLATIN
COADREAD	mrna	KLHL33|123103	0.0143058784354296	FLUOROURACIL+LEUCOVORIN+OXALIPLATIN
COADREAD	mrna	KMO|8564	0.0432974657793034	FLUOROURACIL+LEUCOVORIN+OXALIPLATIN
COADREAD	mrna	KRT15|3866	0.0320887339782314	FLUOROURACIL+LEUCOVORIN+OXALIPLATIN
COADREAD	mrna	KRTAP13-2|337959	0.019964453305216	FLUOROURACIL+LEUCOVORIN+OXALIPLATIN
COADREAD	mrna	KRTAP5-10|387273	0.0432974657793034	FLUOROURACIL+LEUCOVORIN+OXALIPLATIN
COADREAD	mrna	LALBA|3906	0.0320887339782314	FLUOROURACIL+LEUCOVORIN+OXALIPLATIN
COADREAD	mrna	LAMC3|10319	0.0234649782886856	FLUOROURACIL+LEUCOVORIN+OXALIPLATIN
COADREAD	mrna	LCE2A|353139	0.037336415920663	FLUOROURACIL+LEUCOVORIN+OXALIPLATIN
COADREAD	mrna	LCE5A|254910	0.0234649782886856	FLUOROURACIL+LEUCOVORIN+OXALIPLATIN
COADREAD	mrna	LCN8|138307	0.037336415920663	FLUOROURACIL+LEUCOVORIN+OXALIPLATIN
COADREAD	mrna	LCTL|197021	0.0143058784354296	FLUOROURACIL+LEUCOVORIN+OXALIPLATIN
COADREAD	mrna	LDLRAD1|388633	0.00484876272167894	FLUOROURACIL+LEUCOVORIN+OXALIPLATIN
COADREAD	mrna	BHLHB9|80823	0.0432974657793034	FLUOROURACIL+LEUCOVORIN+OXALIPLATIN
COADREAD	mrna	BNIPL|149428	0.0320887339782314	FLUOROURACIL+LEUCOVORIN+OXALIPLATIN
COADREAD	mrna	BPIL1|80341	0.0143058784354296	FLUOROURACIL+LEUCOVORIN+OXALIPLATIN
COADREAD	mrna	BSPH1|100131137	0.00219964706111306	FLUOROURACIL+LEUCOVORIN+OXALIPLATIN
COADREAD	mrna	BTBD3|22903	0.037336415920663	FLUOROURACIL+LEUCOVORIN+OXALIPLATIN
COADREAD	mrna	BTF3|689	0.0320887339782314	FLUOROURACIL+LEUCOVORIN+OXALIPLATIN
COADREAD	mrna	BTG4|54766	0.00845841560463313	FLUOROURACIL+LEUCOVORIN+OXALIPLATIN
COADREAD	mrna	BTRC|8945	0.0143058784354296	FLUOROURACIL+LEUCOVORIN+OXALIPLATIN
COADREAD	mrna	C10orf55|414236	0.0432974657793034	FLUOROURACIL+LEUCOVORIN+OXALIPLATIN
COADREAD	mrna	C10orf67|256815	0.037336415920663	FLUOROURACIL+LEUCOVORIN+OXALIPLATIN
COADREAD	mrna	C10orf76|79591	0.0432974657793034	FLUOROURACIL+LEUCOVORIN+OXALIPLATIN
COADREAD	mrna	C11orf61|79684	0.0432974657793034	FLUOROURACIL+LEUCOVORIN+OXALIPLATIN
COADREAD	mrna	C11orf92|399948	0.0320887339782314	FLUOROURACIL+LEUCOVORIN+OXALIPLATIN
COADREAD	mrna	C11orf93|120376	0.0234649782886856	FLUOROURACIL+LEUCOVORIN+OXALIPLATIN
COADREAD	mrna	C12orf5|57103	0.0432974657793034	FLUOROURACIL+LEUCOVORIN+OXALIPLATIN
COADREAD	mrna	C14orf105|55195	0.00845841560463313	FLUOROURACIL+LEUCOVORIN+OXALIPLATIN
COADREAD	mrna	C14orf49|161176	0.0320887339782314	FLUOROURACIL+LEUCOVORIN+OXALIPLATIN
COADREAD	mrna	C14orf70|283601	0.0234649782886856	FLUOROURACIL+LEUCOVORIN+OXALIPLATIN
COADREAD	mrna	C15orf27|123591	0.0432974657793034	FLUOROURACIL+LEUCOVORIN+OXALIPLATIN
COADREAD	mrna	C15orf53|400359	0.0432974657793034	FLUOROURACIL+LEUCOVORIN+OXALIPLATIN
COADREAD	mrna	C16orf42|115939	0.0143058784354296	FLUOROURACIL+LEUCOVORIN+OXALIPLATIN
COADREAD	mrna	C16orf58|64755	0.0143058784354296	FLUOROURACIL+LEUCOVORIN+OXALIPLATIN
COADREAD	mrna	CYMP|643160	0.0274863361115104	FLUOROURACIL+LEUCOVORIN+OXALIPLATIN
COADREAD	mrna	CYP11B1|1584	0.0101123339213335	FLUOROURACIL+LEUCOVORIN+OXALIPLATIN
COADREAD	mrna	CYP1A2|1544	0.0101123339213335	FLUOROURACIL+LEUCOVORIN+OXALIPLATIN
COADREAD	mrna	CYP26B1|56603	0.037336415920663	FLUOROURACIL+LEUCOVORIN+OXALIPLATIN
COADREAD	mrna	CYP39A1|51302	0.0432974657793034	FLUOROURACIL+LEUCOVORIN+OXALIPLATIN
COADREAD	mrna	C17orf77|146723	0.0274863361115104	FLUOROURACIL+LEUCOVORIN+OXALIPLATIN
COADREAD	mrna	C17orf78|284099	0.0234649782886856	FLUOROURACIL+LEUCOVORIN+OXALIPLATIN
COADREAD	mrna	C1GALT1C1|29071	0.0432974657793034	FLUOROURACIL+LEUCOVORIN+OXALIPLATIN
COADREAD	mrna	DAZ2|57055	0.0101123339213335	FLUOROURACIL+LEUCOVORIN+OXALIPLATIN
COADREAD	mrna	DCP1B|196513	0.0143058784354296	FLUOROURACIL+LEUCOVORIN+OXALIPLATIN
COADREAD	mrna	DCTD|1635	0.019964453305216	FLUOROURACIL+LEUCOVORIN+OXALIPLATIN
COADREAD	mrna	C1orf38|9473	0.0432974657793034	FLUOROURACIL+LEUCOVORIN+OXALIPLATIN
COADREAD	mrna	C1orf57|84284	0.037336415920663	FLUOROURACIL+LEUCOVORIN+OXALIPLATIN
COADREAD	mrna	C1orf64|149563	0.0432974657793034	FLUOROURACIL+LEUCOVORIN+OXALIPLATIN
COADREAD	mrna	C1orf84|149469	0.00328861430384793	FLUOROURACIL+LEUCOVORIN+OXALIPLATIN
COADREAD	mrna	C1QTNF1|114897	0.0143058784354296	FLUOROURACIL+LEUCOVORIN+OXALIPLATIN
COADREAD	mrna	C1QTNF6|114904	0.0320887339782314	FLUOROURACIL+LEUCOVORIN+OXALIPLATIN
COADREAD	mrna	OR1C1|26188	0.037336415920663	FLUOROURACIL+LEUCOVORIN+OXALIPLATIN
COADREAD	mrna	OR2A25|392138	0.019964453305216	FLUOROURACIL+LEUCOVORIN+OXALIPLATIN
COADREAD	mrna	OR2T6|254879	0.00585709908528414	FLUOROURACIL+LEUCOVORIN+OXALIPLATIN
COADREAD	mrna	OR4A16|81327	0.0120482836420414	FLUOROURACIL+LEUCOVORIN+OXALIPLATIN
COADREAD	mrna	OR4K14|122740	0.019964453305216	FLUOROURACIL+LEUCOVORIN+OXALIPLATIN
COADREAD	mrna	OR52A4|390053	0.0101123339213335	FLUOROURACIL+LEUCOVORIN+OXALIPLATIN
COADREAD	mrna	OR52A5|390054	0.0432974657793034	FLUOROURACIL+LEUCOVORIN+OXALIPLATIN
COADREAD	mrna	OR52N2|390077	0.0101123339213335	FLUOROURACIL+LEUCOVORIN+OXALIPLATIN
COADREAD	mrna	OR5R1|219479	0.0120482836420414	FLUOROURACIL+LEUCOVORIN+OXALIPLATIN
COADREAD	mrna	OR5V1|81696	0.019964453305216	FLUOROURACIL+LEUCOVORIN+OXALIPLATIN
COADREAD	mrna	OR6C75|390323	0.0320887339782314	FLUOROURACIL+LEUCOVORIN+OXALIPLATIN
COADREAD	mrna	OR7E91P|79315	0.00705072911042272	FLUOROURACIL+LEUCOVORIN+OXALIPLATIN
COADREAD	mrna	OR9G9|504191	0.0101123339213335	FLUOROURACIL+LEUCOVORIN+OXALIPLATIN
COADREAD	mrna	OXCT2|64064	0.00845841560463313	FLUOROURACIL+LEUCOVORIN+OXALIPLATIN
COADREAD	mrna	P4HA2|8974	0.019964453305216	FLUOROURACIL+LEUCOVORIN+OXALIPLATIN
COADREAD	mrna	PAMR1|25891	0.0432974657793034	FLUOROURACIL+LEUCOVORIN+OXALIPLATIN
COADREAD	mrna	PAPLN|89932	0.0234649782886856	FLUOROURACIL+LEUCOVORIN+OXALIPLATIN
COADREAD	mrna	PCA3|50652	0.0040001431806946	FLUOROURACIL+LEUCOVORIN+OXALIPLATIN
COADREAD	mrna	LRRTM1|347730	0.0274863361115104	FLUOROURACIL+LEUCOVORIN+OXALIPLATIN
COADREAD	mrna	LRRTM3|347731	0.00484876272167894	FLUOROURACIL+LEUCOVORIN+OXALIPLATIN
COADREAD	mrna	LSR|51599	0.0274863361115104	FLUOROURACIL+LEUCOVORIN+OXALIPLATIN
COADREAD	mrna	LTBP4|8425	0.0320887339782314	FLUOROURACIL+LEUCOVORIN+OXALIPLATIN
COADREAD	mrna	LY6G5B|58496	0.0432974657793034	FLUOROURACIL+LEUCOVORIN+OXALIPLATIN
COADREAD	mrna	LY6G6C|80740	0.00705072911042272	FLUOROURACIL+LEUCOVORIN+OXALIPLATIN
COADREAD	mrna	MAGEE2|139599	0.0169287064860875	FLUOROURACIL+LEUCOVORIN+OXALIPLATIN
COADREAD	mrna	MAGI1|9223	0.019964453305216	FLUOROURACIL+LEUCOVORIN+OXALIPLATIN
COADREAD	mrna	MAGT1|84061	0.00705072911042272	FLUOROURACIL+LEUCOVORIN+OXALIPLATIN
COADREAD	mrna	MAK|4117	0.0274863361115104	FLUOROURACIL+LEUCOVORIN+OXALIPLATIN
COADREAD	mrna	MALAT1|378938	0.0320887339782314	FLUOROURACIL+LEUCOVORIN+OXALIPLATIN
COADREAD	mrna	MANSC1|54682	0.0169287064860875	FLUOROURACIL+LEUCOVORIN+OXALIPLATIN
COADREAD	mrna	MAP3K1|4214	0.0169287064860875	FLUOROURACIL+LEUCOVORIN+OXALIPLATIN
COADREAD	mrna	MAP3K6|9064	0.0320887339782314	FLUOROURACIL+LEUCOVORIN+OXALIPLATIN
COADREAD	mrna	MAPK10|5602	0.037336415920663	FLUOROURACIL+LEUCOVORIN+OXALIPLATIN
COADREAD	mrna	MAPKAPK2|9261	0.00178957284847565	FLUOROURACIL+LEUCOVORIN+OXALIPLATIN
COADREAD	mrna	MARVELD1|83742	0.0234649782886856	FLUOROURACIL+LEUCOVORIN+OXALIPLATIN
COADREAD	mrna	MARVELD2|153562	0.0234649782886856	FLUOROURACIL+LEUCOVORIN+OXALIPLATIN
COADREAD	mrna	MBOAT1|154141	0.019964453305216	FLUOROURACIL+LEUCOVORIN+OXALIPLATIN
COADREAD	mrna	MCCC1|56922	0.0432974657793034	FLUOROURACIL+LEUCOVORIN+OXALIPLATIN
COADREAD	mrna	MCCC2|64087	0.00845841560463313	FLUOROURACIL+LEUCOVORIN+OXALIPLATIN
COADREAD	mrna	MED17|9440	0.0432974657793034	FLUOROURACIL+LEUCOVORIN+OXALIPLATIN
COADREAD	mrna	MEG3|55384	0.0234649782886856	FLUOROURACIL+LEUCOVORIN+OXALIPLATIN
COADREAD	mrna	MEOX1|4222	0.0320887339782314	FLUOROURACIL+LEUCOVORIN+OXALIPLATIN
COADREAD	mrna	METAP1|23173	0.0040001431806946	FLUOROURACIL+LEUCOVORIN+OXALIPLATIN
COADREAD	mrna	METTL14|57721	0.019964453305216	FLUOROURACIL+LEUCOVORIN+OXALIPLATIN
COADREAD	mrna	MFHAS1|9258	0.0320887339782314	FLUOROURACIL+LEUCOVORIN+OXALIPLATIN
COADREAD	mrna	MFSD9|84804	0.0274863361115104	FLUOROURACIL+LEUCOVORIN+OXALIPLATIN
COADREAD	mrna	MGC16275|85001	0.0432974657793034	FLUOROURACIL+LEUCOVORIN+OXALIPLATIN
COADREAD	mrna	MGC23284|197187	0.0234649782886856	FLUOROURACIL+LEUCOVORIN+OXALIPLATIN
COADREAD	mrna	MGC4473|79100	0.0320887339782314	FLUOROURACIL+LEUCOVORIN+OXALIPLATIN
COADREAD	mrna	MGST2|4258	0.0234649782886856	FLUOROURACIL+LEUCOVORIN+OXALIPLATIN
COADREAD	mrna	MIAT|440823	0.0120482836420414	FLUOROURACIL+LEUCOVORIN+OXALIPLATIN
COADREAD	mrna	MID1|4281	0.0101123339213335	FLUOROURACIL+LEUCOVORIN+OXALIPLATIN
COADREAD	mrna	MMAA|166785	0.0432974657793034	FLUOROURACIL+LEUCOVORIN+OXALIPLATIN
COADREAD	mrna	MMP19|4327	0.037336415920663	FLUOROURACIL+LEUCOVORIN+OXALIPLATIN
COADREAD	mrna	MMP3|4314	0.0432974657793034	FLUOROURACIL+LEUCOVORIN+OXALIPLATIN
COADREAD	mrna	MORF4|10934	0.0040001431806946	FLUOROURACIL+LEUCOVORIN+OXALIPLATIN
COADREAD	mrna	MOV10L1|54456	0.0234649782886856	FLUOROURACIL+LEUCOVORIN+OXALIPLATIN
COADREAD	mrna	MPV17L|255027	0.0169287064860875	FLUOROURACIL+LEUCOVORIN+OXALIPLATIN
COADREAD	mrna	MPZL3|196264	0.00178957284847565	FLUOROURACIL+LEUCOVORIN+OXALIPLATIN
COADREAD	mrna	MRPL19|9801	0.0101123339213335	FLUOROURACIL+LEUCOVORIN+OXALIPLATIN
COADREAD	mrna	MRPL55|128308	0.0320887339782314	FLUOROURACIL+LEUCOVORIN+OXALIPLATIN
COADREAD	mrna	MRPS27|23107	0.0234649782886856	FLUOROURACIL+LEUCOVORIN+OXALIPLATIN
COADREAD	mrna	MT2A|4502	0.0143058784354296	FLUOROURACIL+LEUCOVORIN+OXALIPLATIN
COADREAD	mrna	MTCH1|23787	0.0169287064860875	FLUOROURACIL+LEUCOVORIN+OXALIPLATIN
COADREAD	mrna	MTMR9L|339483	0.0274863361115104	FLUOROURACIL+LEUCOVORIN+OXALIPLATIN
COADREAD	mrna	MTVR2|246754	0.00845841560463313	FLUOROURACIL+LEUCOVORIN+OXALIPLATIN
COADREAD	mrna	MUC4|4585	0.019964453305216	FLUOROURACIL+LEUCOVORIN+OXALIPLATIN
COADREAD	mrna	MUC5B|727897	0.0143058784354296	FLUOROURACIL+LEUCOVORIN+OXALIPLATIN
COADREAD	mrna	MUTYH|4595	0.0120482836420414	FLUOROURACIL+LEUCOVORIN+OXALIPLATIN
COADREAD	mrna	MYH1|4619	0.037336415920663	FLUOROURACIL+LEUCOVORIN+OXALIPLATIN
COADREAD	mrna	MYH13|8735	0.0169287064860875	FLUOROURACIL+LEUCOVORIN+OXALIPLATIN
COADREAD	mrna	MYL1|4632	0.0169287064860875	FLUOROURACIL+LEUCOVORIN+OXALIPLATIN
COADREAD	mrna	MYO10|4651	0.0101123339213335	FLUOROURACIL+LEUCOVORIN+OXALIPLATIN
COADREAD	mrna	MYO1H|283446	0.037336415920663	FLUOROURACIL+LEUCOVORIN+OXALIPLATIN
COADREAD	mrna	MYO9B|4650	0.019964453305216	FLUOROURACIL+LEUCOVORIN+OXALIPLATIN
COADREAD	mrna	MYT1|4661	0.019964453305216	FLUOROURACIL+LEUCOVORIN+OXALIPLATIN
COADREAD	mrna	N4BP3|23138	0.0234649782886856	FLUOROURACIL+LEUCOVORIN+OXALIPLATIN
COADREAD	mrna	NAA15|80155	0.00219964706111306	FLUOROURACIL+LEUCOVORIN+OXALIPLATIN
COADREAD	mrna	NAF1|92345	0.0274863361115104	FLUOROURACIL+LEUCOVORIN+OXALIPLATIN
COADREAD	mrna	NCF2|4688	0.0234649782886856	FLUOROURACIL+LEUCOVORIN+OXALIPLATIN
COADREAD	mrna	NCKAP5|344148	0.00328861430384793	FLUOROURACIL+LEUCOVORIN+OXALIPLATIN
COADREAD	mrna	NCRNA00085|147650	0.037336415920663	FLUOROURACIL+LEUCOVORIN+OXALIPLATIN
COADREAD	mrna	NCRNA00164|554226	0.0040001431806946	FLUOROURACIL+LEUCOVORIN+OXALIPLATIN
COADREAD	mrna	NCRNA00175|378832	0.000114343740375999	FLUOROURACIL+LEUCOVORIN+OXALIPLATIN
COADREAD	mrna	NDC80|10403	0.0101123339213335	FLUOROURACIL+LEUCOVORIN+OXALIPLATIN
COADREAD	mrna	NDRG1|10397	0.0120482836420414	FLUOROURACIL+LEUCOVORIN+OXALIPLATIN
COADREAD	mrna	NDUFS5|4725	0.019964453305216	FLUOROURACIL+LEUCOVORIN+OXALIPLATIN
COADREAD	mrna	CRYGA|1418	0.0432974657793034	FLUOROURACIL+LEUCOVORIN+OXALIPLATIN
COADREAD	mrna	CRYGD|1421	0.0169287064860875	FLUOROURACIL+LEUCOVORIN+OXALIPLATIN
COADREAD	mrna	CSNK1A1|1452	0.0320887339782314	FLUOROURACIL+LEUCOVORIN+OXALIPLATIN
COADREAD	mrna	CSNK2B|1460	0.0234649782886856	FLUOROURACIL+LEUCOVORIN+OXALIPLATIN
COADREAD	mrna	CSRP2BP|57325	0.0234649782886856	FLUOROURACIL+LEUCOVORIN+OXALIPLATIN
COADREAD	mrna	CT47A1|728096	0.0320887339782314	FLUOROURACIL+LEUCOVORIN+OXALIPLATIN
COADREAD	mrna	CTH|1491	0.037336415920663	FLUOROURACIL+LEUCOVORIN+OXALIPLATIN
COADREAD	mrna	CTNNA1|1495	0.00484876272167894	FLUOROURACIL+LEUCOVORIN+OXALIPLATIN
COADREAD	mrna	CTNNA2|1496	0.037336415920663	FLUOROURACIL+LEUCOVORIN+OXALIPLATIN
COADREAD	mrna	CTNNB1|1499	0.0120482836420414	FLUOROURACIL+LEUCOVORIN+OXALIPLATIN
COADREAD	mrna	CTSW|1521	0.0432974657793034	FLUOROURACIL+LEUCOVORIN+OXALIPLATIN
COADREAD	mrna	CUBN|8029	0.0274863361115104	FLUOROURACIL+LEUCOVORIN+OXALIPLATIN
COADREAD	mrna	CUZD1|50624	0.0432974657793034	FLUOROURACIL+LEUCOVORIN+OXALIPLATIN
COADREAD	mrna	CXCL1|2919	0.0320887339782314	FLUOROURACIL+LEUCOVORIN+OXALIPLATIN
COADREAD	mrna	CXorf41|139212	0.0274863361115104	FLUOROURACIL+LEUCOVORIN+OXALIPLATIN
COADREAD	mrna	CXorf57|55086	0.0320887339782314	FLUOROURACIL+LEUCOVORIN+OXALIPLATIN
COADREAD	mrna	CYFIP2|26999	0.037336415920663	FLUOROURACIL+LEUCOVORIN+OXALIPLATIN
COADREAD	mrna	SLC6A7|6534	0.0274863361115104	FLUOROURACIL+LEUCOVORIN+OXALIPLATIN
COADREAD	mrna	SLC9A5|6553	0.0274863361115104	FLUOROURACIL+LEUCOVORIN+OXALIPLATIN
COADREAD	mrna	SMAD3|4088	0.0274863361115104	FLUOROURACIL+LEUCOVORIN+OXALIPLATIN
COADREAD	mrna	SMEK2|57223	0.0274863361115104	FLUOROURACIL+LEUCOVORIN+OXALIPLATIN
COADREAD	mrna	SMOX|54498	0.00705072911042272	FLUOROURACIL+LEUCOVORIN+OXALIPLATIN
COADREAD	mrna	CYP4A22|284541	0.0274863361115104	FLUOROURACIL+LEUCOVORIN+OXALIPLATIN
COADREAD	mrna	CYTH3|9265	0.019964453305216	FLUOROURACIL+LEUCOVORIN+OXALIPLATIN
COADREAD	mrna	DARC|2532	0.0320887339782314	FLUOROURACIL+LEUCOVORIN+OXALIPLATIN
COADREAD	mrna	SNORA5C|677796	0.037336415920663	FLUOROURACIL+LEUCOVORIN+OXALIPLATIN
COADREAD	mrna	SNORD109B|338429	0.0320887339782314	FLUOROURACIL+LEUCOVORIN+OXALIPLATIN
COADREAD	mrna	SNORD114-4|767580	0.0274863361115104	FLUOROURACIL+LEUCOVORIN+OXALIPLATIN
COADREAD	mrna	DCTN4|51164	0.0320887339782314	FLUOROURACIL+LEUCOVORIN+OXALIPLATIN
COADREAD	mrna	DCTN6|10671	0.0274863361115104	FLUOROURACIL+LEUCOVORIN+OXALIPLATIN
COADREAD	mrna	DEC1|50514	0.00705072911042272	FLUOROURACIL+LEUCOVORIN+OXALIPLATIN
COADREAD	mrna	DEFA6|1671	0.0169287064860875	FLUOROURACIL+LEUCOVORIN+OXALIPLATIN
COADREAD	mrna	DENND2C|163259	0.0274863361115104	FLUOROURACIL+LEUCOVORIN+OXALIPLATIN
COADREAD	mrna	OR13C8|138802	0.0320887339782314	FLUOROURACIL+LEUCOVORIN+OXALIPLATIN
COADREAD	mrna	SNORD50B|692088	0.037336415920663	FLUOROURACIL+LEUCOVORIN+OXALIPLATIN
COADREAD	mrna	SNORD54|26795	0.037336415920663	FLUOROURACIL+LEUCOVORIN+OXALIPLATIN
COADREAD	mrna	SNORD70|692110	0.00585709908528414	FLUOROURACIL+LEUCOVORIN+OXALIPLATIN
COADREAD	mrna	SNTN|132203	0.037336415920663	FLUOROURACIL+LEUCOVORIN+OXALIPLATIN
COADREAD	mrna	SNX12|29934	0.037336415920663	FLUOROURACIL+LEUCOVORIN+OXALIPLATIN
COADREAD	mrna	SNX25|83891	0.0120482836420414	FLUOROURACIL+LEUCOVORIN+OXALIPLATIN
COADREAD	mrna	SNX5|27131	0.0169287064860875	FLUOROURACIL+LEUCOVORIN+OXALIPLATIN
COADREAD	mrna	SNX8|29886	0.0234649782886856	FLUOROURACIL+LEUCOVORIN+OXALIPLATIN
COADREAD	mrna	SORBS2|8470	0.0432974657793034	FLUOROURACIL+LEUCOVORIN+OXALIPLATIN
COADREAD	mrna	SORL1|6653	0.037336415920663	FLUOROURACIL+LEUCOVORIN+OXALIPLATIN
COADREAD	mrna	SOX1|6656	0.0169287064860875	FLUOROURACIL+LEUCOVORIN+OXALIPLATIN
COADREAD	mrna	SPAST|6683	0.0169287064860875	FLUOROURACIL+LEUCOVORIN+OXALIPLATIN
COADREAD	mrna	SPDYE8P|389517	0.00117214133536461	FLUOROURACIL+LEUCOVORIN+OXALIPLATIN
COADREAD	mrna	SPESP1|246777	0.0234649782886856	FLUOROURACIL+LEUCOVORIN+OXALIPLATIN
COADREAD	mrna	SPINK2|6691	0.0432974657793034	FLUOROURACIL+LEUCOVORIN+OXALIPLATIN
COADREAD	mrna	SPINK9|643394	0.037336415920663	FLUOROURACIL+LEUCOVORIN+OXALIPLATIN
COADREAD	mrna	SPOCK2|9806	0.0432974657793034	FLUOROURACIL+LEUCOVORIN+OXALIPLATIN
COADREAD	mrna	SPP2|6694	0.0274863361115104	FLUOROURACIL+LEUCOVORIN+OXALIPLATIN
COADREAD	mrna	PCBD2|84105	0.0169287064860875	FLUOROURACIL+LEUCOVORIN+OXALIPLATIN
COADREAD	mrna	PCBP3|54039	0.037336415920663	FLUOROURACIL+LEUCOVORIN+OXALIPLATIN
COADREAD	mrna	PCDH1|5097	0.0432974657793034	FLUOROURACIL+LEUCOVORIN+OXALIPLATIN
COADREAD	mrna	PCDHB4|56131	0.0432974657793034	FLUOROURACIL+LEUCOVORIN+OXALIPLATIN
COADREAD	mrna	PCK2|5106	0.00585709908528414	FLUOROURACIL+LEUCOVORIN+OXALIPLATIN
COADREAD	mirna	hsa-mir-376b	0.0090234388180803	FLUOROURACIL+LEUCOVORIN+OXALIPLATIN
COADREAD	mirna	hsa-mir-376c	0.0040752000915204	FLUOROURACIL+LEUCOVORIN+OXALIPLATIN
COADREAD	mirna	hsa-mir-381	0.0131159040125528	FLUOROURACIL+LEUCOVORIN+OXALIPLATIN
COADREAD	mirna	hsa-mir-411	0.036713856362704	FLUOROURACIL+LEUCOVORIN+OXALIPLATIN
COADREAD	mirna	hsa-mir-412	0.0131159040125528	FLUOROURACIL+LEUCOVORIN+OXALIPLATIN
COADREAD	mirna	hsa-mir-448	0.0131159040125528	FLUOROURACIL+LEUCOVORIN+OXALIPLATIN
COADREAD	mirna	hsa-mir-487b	0.0264533990881263	FLUOROURACIL+LEUCOVORIN+OXALIPLATIN
COADREAD	mirna	hsa-mir-489	0.0090234388180803	FLUOROURACIL+LEUCOVORIN+OXALIPLATIN
COADREAD	mirna	hsa-mir-493	0.0264533990881263	FLUOROURACIL+LEUCOVORIN+OXALIPLATIN
COADREAD	mirna	hsa-mir-495	0.0131159040125528	FLUOROURACIL+LEUCOVORIN+OXALIPLATIN
COADREAD	mirna	hsa-mir-497	0.0061117843337422	FLUOROURACIL+LEUCOVORIN+OXALIPLATIN
COADREAD	mirna	hsa-mir-512-1	0.0131159040125528	FLUOROURACIL+LEUCOVORIN+OXALIPLATIN
COADREAD	mirna	hsa-mir-513b	0.0090234388180803	FLUOROURACIL+LEUCOVORIN+OXALIPLATIN
COADREAD	mirna	hsa-mir-518a-1	0.0131159040125528	FLUOROURACIL+LEUCOVORIN+OXALIPLATIN
COADREAD	mirna	hsa-mir-548c	0.036713856362704	FLUOROURACIL+LEUCOVORIN+OXALIPLATIN
COADREAD	mirna	hsa-mir-548i-4	0.0131159040125528	FLUOROURACIL+LEUCOVORIN+OXALIPLATIN
COADREAD	mirna	hsa-mir-570	0.0264533990881263	FLUOROURACIL+LEUCOVORIN+OXALIPLATIN
COADREAD	mirna	hsa-mir-628	0.0187709723339243	FLUOROURACIL+LEUCOVORIN+OXALIPLATIN
COADREAD	mirna	hsa-mir-631	0.0264533990881263	FLUOROURACIL+LEUCOVORIN+OXALIPLATIN
COADREAD	mirna	hsa-mir-648	0.036713856362704	FLUOROURACIL+LEUCOVORIN+OXALIPLATIN
COADREAD	mirna	hsa-mir-655	0.0061117843337422	FLUOROURACIL+LEUCOVORIN+OXALIPLATIN
COADREAD	mirna	hsa-mir-656	0.036713856362704	FLUOROURACIL+LEUCOVORIN+OXALIPLATIN
COADREAD	mirna	hsa-mir-708	0.0264533990881263	FLUOROURACIL+LEUCOVORIN+OXALIPLATIN
COADREAD	mirna	hsa-mir-720	0.036713856362704	FLUOROURACIL+LEUCOVORIN+OXALIPLATIN
COADREAD	mirna	hsa-mir-876	0.0040752000915204	FLUOROURACIL+LEUCOVORIN+OXALIPLATIN
COADREAD	mirna	hsa-mir-889	0.0264533990881263	FLUOROURACIL+LEUCOVORIN+OXALIPLATIN
COADREAD	mirna	hsa-mir-933	0.0187709723339243	FLUOROURACIL+LEUCOVORIN+OXALIPLATIN
COADREAD	mirna	hsa-mir-938	0.0264533990881263	FLUOROURACIL+LEUCOVORIN+OXALIPLATIN
COADREAD	mrna	TGFA|7039	0.037336415920663	FLUOROURACIL+LEUCOVORIN+OXALIPLATIN
COADREAD	mrna	TGM1|7051	0.0040001431806946	FLUOROURACIL+LEUCOVORIN+OXALIPLATIN
COADREAD	mrna	TGOLN2|10618	0.0274863361115104	FLUOROURACIL+LEUCOVORIN+OXALIPLATIN
COADREAD	mrna	THOC1|9984	0.037336415920663	FLUOROURACIL+LEUCOVORIN+OXALIPLATIN
COADREAD	mrna	THOC5|8563	0.037336415920663	FLUOROURACIL+LEUCOVORIN+OXALIPLATIN
COADREAD	mrna	THSD1|55901	0.037336415920663	FLUOROURACIL+LEUCOVORIN+OXALIPLATIN
COADREAD	mrna	TINAG|27283	0.0320887339782314	FLUOROURACIL+LEUCOVORIN+OXALIPLATIN
COADREAD	mrna	TM6SF1|53346	0.0143058784354296	FLUOROURACIL+LEUCOVORIN+OXALIPLATIN
COADREAD	mrna	TM9SF4|9777	0.037336415920663	FLUOROURACIL+LEUCOVORIN+OXALIPLATIN
COADREAD	mrna	TMC4|147798	0.0274863361115104	FLUOROURACIL+LEUCOVORIN+OXALIPLATIN
COADREAD	mrna	TMCC1|23023	0.000605172262538038	FLUOROURACIL+LEUCOVORIN+OXALIPLATIN
COADREAD	mrna	TMCC2|9911	0.00484876272167894	FLUOROURACIL+LEUCOVORIN+OXALIPLATIN
COADREAD	mrna	TMEM135|65084	0.0143058784354296	FLUOROURACIL+LEUCOVORIN+OXALIPLATIN
COADREAD	mrna	TMEM14E|645843	0.0120482836420414	FLUOROURACIL+LEUCOVORIN+OXALIPLATIN
COADREAD	mrna	TMEM173|340061	0.0234649782886856	FLUOROURACIL+LEUCOVORIN+OXALIPLATIN
COADREAD	mrna	TMEM179|388021	0.00484876272167894	FLUOROURACIL+LEUCOVORIN+OXALIPLATIN
COADREAD	mrna	TMEM184C|55751	0.0101123339213335	FLUOROURACIL+LEUCOVORIN+OXALIPLATIN
COADREAD	mrna	TMEM192|201931	0.0040001431806946	FLUOROURACIL+LEUCOVORIN+OXALIPLATIN
COADREAD	mrna	TMEM2|23670	0.0040001431806946	FLUOROURACIL+LEUCOVORIN+OXALIPLATIN
COADREAD	mrna	TMEM203|94107	0.019964453305216	FLUOROURACIL+LEUCOVORIN+OXALIPLATIN
COADREAD	mrna	TMEM232|642987	0.019964453305216	FLUOROURACIL+LEUCOVORIN+OXALIPLATIN
COADREAD	mrna	TMEM51|55092	0.0274863361115104	FLUOROURACIL+LEUCOVORIN+OXALIPLATIN
COADREAD	mrna	TMEM62|80021	0.00705072911042272	FLUOROURACIL+LEUCOVORIN+OXALIPLATIN
COADREAD	mrna	TMEM66|51669	0.019964453305216	FLUOROURACIL+LEUCOVORIN+OXALIPLATIN
COADREAD	mrna	TMEM90A|646658	0.0274863361115104	FLUOROURACIL+LEUCOVORIN+OXALIPLATIN
COADREAD	mrna	TMEM91|641649	0.0320887339782314	FLUOROURACIL+LEUCOVORIN+OXALIPLATIN
COADREAD	mrna	TMPRSS7|344805	0.00328861430384793	FLUOROURACIL+LEUCOVORIN+OXALIPLATIN
COADREAD	mrna	TNFRSF11A|8792	0.0432974657793034	FLUOROURACIL+LEUCOVORIN+OXALIPLATIN
COADREAD	mrna	TNNC1|7134	0.0120482836420414	FLUOROURACIL+LEUCOVORIN+OXALIPLATIN
COADREAD	mrna	TNPO1|3842	0.0234649782886856	FLUOROURACIL+LEUCOVORIN+OXALIPLATIN
COADREAD	mrna	TOB1|10140	0.0320887339782314	FLUOROURACIL+LEUCOVORIN+OXALIPLATIN
COADREAD	mrna	TP53I11|9537	0.0120482836420414	FLUOROURACIL+LEUCOVORIN+OXALIPLATIN
COADREAD	mrna	LEAP2|116842	0.0040001431806946	FLUOROURACIL+LEUCOVORIN+OXALIPLATIN
COADREAD	mrna	LEUTX|342900	0.037336415920663	FLUOROURACIL+LEUCOVORIN+OXALIPLATIN
COADREAD	mrna	LGALS2|3957	0.037336415920663	FLUOROURACIL+LEUCOVORIN+OXALIPLATIN
COADREAD	mrna	LHFP|10186	0.0432974657793034	FLUOROURACIL+LEUCOVORIN+OXALIPLATIN
COADREAD	mrna	LHX6|26468	0.037336415920663	FLUOROURACIL+LEUCOVORIN+OXALIPLATIN
COADREAD	mrna	LIMD1|8994	0.0274863361115104	FLUOROURACIL+LEUCOVORIN+OXALIPLATIN
COADREAD	mrna	LIMS3|96626	0.019964453305216	FLUOROURACIL+LEUCOVORIN+OXALIPLATIN
COADREAD	mrna	LINGO4|339398	0.0432974657793034	FLUOROURACIL+LEUCOVORIN+OXALIPLATIN
COADREAD	mrna	LIPG|9388	0.0234649782886856	FLUOROURACIL+LEUCOVORIN+OXALIPLATIN
COADREAD	mrna	LOC100129055|100129055	0.00705072911042272	FLUOROURACIL+LEUCOVORIN+OXALIPLATIN
COADREAD	mrna	LOC100129726|100129726	0.0120482836420414	FLUOROURACIL+LEUCOVORIN+OXALIPLATIN
COADREAD	mrna	LOC100130557|100130557	0.037336415920663	FLUOROURACIL+LEUCOVORIN+OXALIPLATIN
COADREAD	mrna	LOC100130933|100130933	0.00328861430384793	FLUOROURACIL+LEUCOVORIN+OXALIPLATIN
COADREAD	mrna	LOC100131726|100131726	0.0320887339782314	FLUOROURACIL+LEUCOVORIN+OXALIPLATIN
COADREAD	mrna	SLC35F5|80255	0.0234649782886856	FLUOROURACIL+LEUCOVORIN+OXALIPLATIN
COADREAD	mrna	SLC36A2|153201	0.0320887339782314	FLUOROURACIL+LEUCOVORIN+OXALIPLATIN
COADREAD	mrna	SLC38A4|55089	0.0120482836420414	FLUOROURACIL+LEUCOVORIN+OXALIPLATIN
COADREAD	mrna	SLC39A13|91252	0.00178957284847565	FLUOROURACIL+LEUCOVORIN+OXALIPLATIN
COADREAD	mrna	SLC44A5|204962	0.0169287064860875	FLUOROURACIL+LEUCOVORIN+OXALIPLATIN
COADREAD	mrna	SLC5A5|6528	0.0234649782886856	FLUOROURACIL+LEUCOVORIN+OXALIPLATIN
COADREAD	mrna	SLC6A20|54716	0.037336415920663	FLUOROURACIL+LEUCOVORIN+OXALIPLATIN
COADREAD	mrna	TXNDC8|255220	0.0120482836420414	FLUOROURACIL+LEUCOVORIN+OXALIPLATIN
COADREAD	mrna	UAP1L1|91373	0.0169287064860875	FLUOROURACIL+LEUCOVORIN+OXALIPLATIN
COADREAD	mrna	UBAP1|51271	0.0234649782886856	FLUOROURACIL+LEUCOVORIN+OXALIPLATIN
COADREAD	mrna	UBE2R2|54926	0.037336415920663	FLUOROURACIL+LEUCOVORIN+OXALIPLATIN
COADREAD	mrna	UCN2|90226	0.00705072911042272	FLUOROURACIL+LEUCOVORIN+OXALIPLATIN
COADREAD	mrna	SNCB|6620	0.0120482836420414	FLUOROURACIL+LEUCOVORIN+OXALIPLATIN
COADREAD	mrna	SNORA11B|100124539	0.0432974657793034	FLUOROURACIL+LEUCOVORIN+OXALIPLATIN
COADREAD	mrna	SNORA45|677826	0.0320887339782314	FLUOROURACIL+LEUCOVORIN+OXALIPLATIN
COADREAD	mrna	UNC5CL|222643	0.0432974657793034	FLUOROURACIL+LEUCOVORIN+OXALIPLATIN
COADREAD	mrna	UPP1|7378	0.0120482836420414	FLUOROURACIL+LEUCOVORIN+OXALIPLATIN
COADREAD	mrna	UPRT|139596	0.0143058784354296	FLUOROURACIL+LEUCOVORIN+OXALIPLATIN
COADREAD	mrna	SNORD115-31|100033805	0.0320887339782314	FLUOROURACIL+LEUCOVORIN+OXALIPLATIN
COADREAD	mrna	SNORD115-44|100033818	0.00845841560463313	FLUOROURACIL+LEUCOVORIN+OXALIPLATIN
COADREAD	mrna	SNORD116-19|727708	0.0234649782886856	FLUOROURACIL+LEUCOVORIN+OXALIPLATIN
COADREAD	mrna	SNORD2|619567	0.0320887339782314	FLUOROURACIL+LEUCOVORIN+OXALIPLATIN
COADREAD	mrna	SNORD24|26820	0.0101123339213335	FLUOROURACIL+LEUCOVORIN+OXALIPLATIN
COADREAD	mrna	SNORD26|9302	0.0432974657793034	FLUOROURACIL+LEUCOVORIN+OXALIPLATIN
COADREAD	mrna	USP9X|8239	0.0274863361115104	FLUOROURACIL+LEUCOVORIN+OXALIPLATIN
COADREAD	mrna	VAC14|55697	0.00585709908528414	FLUOROURACIL+LEUCOVORIN+OXALIPLATIN
COADREAD	mrna	VDAC1|7416	0.0432974657793034	FLUOROURACIL+LEUCOVORIN+OXALIPLATIN
COADREAD	mrna	VGLL3|389136	0.0432974657793034	FLUOROURACIL+LEUCOVORIN+OXALIPLATIN
COADREAD	mrna	VPS24|51652	0.0274863361115104	FLUOROURACIL+LEUCOVORIN+OXALIPLATIN
COADREAD	mrna	VWA2|340706	0.0120482836420414	FLUOROURACIL+LEUCOVORIN+OXALIPLATIN
COADREAD	mrna	VWA5B1|127731	0.0320887339782314	FLUOROURACIL+LEUCOVORIN+OXALIPLATIN
COADREAD	mrna	WBP2NL|164684	0.0274863361115104	FLUOROURACIL+LEUCOVORIN+OXALIPLATIN
COADREAD	mrna	WDR27|253769	0.0432974657793034	FLUOROURACIL+LEUCOVORIN+OXALIPLATIN
COADREAD	mrna	WDR43|23160	0.037336415920663	FLUOROURACIL+LEUCOVORIN+OXALIPLATIN
COADREAD	mrna	WDR55|54853	0.0101123339213335	FLUOROURACIL+LEUCOVORIN+OXALIPLATIN
COADREAD	mrna	WDR66|144406	0.0169287064860875	FLUOROURACIL+LEUCOVORIN+OXALIPLATIN
COADREAD	mrna	WDR91|29062	0.0320887339782314	FLUOROURACIL+LEUCOVORIN+OXALIPLATIN
COADREAD	mrna	WFDC10A|140832	0.037336415920663	FLUOROURACIL+LEUCOVORIN+OXALIPLATIN
COADREAD	mrna	WNT1|7471	0.0169287064860875	FLUOROURACIL+LEUCOVORIN+OXALIPLATIN
COADREAD	mrna	WNT9B|7484	0.0143058784354296	FLUOROURACIL+LEUCOVORIN+OXALIPLATIN
COADREAD	mrna	WRN|7486	0.0234649782886856	FLUOROURACIL+LEUCOVORIN+OXALIPLATIN
COADREAD	mrna	YIPF4|84272	0.0101123339213335	FLUOROURACIL+LEUCOVORIN+OXALIPLATIN
COADREAD	mrna	SPR|6697	0.019964453305216	FLUOROURACIL+LEUCOVORIN+OXALIPLATIN
COADREAD	mrna	SPSB3|90864	0.0169287064860875	FLUOROURACIL+LEUCOVORIN+OXALIPLATIN
COADREAD	mrna	SRD5A2|6716	0.00269426201929592	FLUOROURACIL+LEUCOVORIN+OXALIPLATIN
COADREAD	mrna	SRGAP2|23380	0.037336415920663	FLUOROURACIL+LEUCOVORIN+OXALIPLATIN
COADREAD	mrna	SSX1|6756	0.0234649782886856	FLUOROURACIL+LEUCOVORIN+OXALIPLATIN
COADREAD	mrna	ST14|6768	0.037336415920663	FLUOROURACIL+LEUCOVORIN+OXALIPLATIN
COADREAD	mrna	ST6GAL1|6480	0.0234649782886856	FLUOROURACIL+LEUCOVORIN+OXALIPLATIN
COADREAD	mrna	STBD1|8987	0.037336415920663	FLUOROURACIL+LEUCOVORIN+OXALIPLATIN
COADREAD	mrna	STK19|8859	0.0234649782886856	FLUOROURACIL+LEUCOVORIN+OXALIPLATIN
COADREAD	mrna	STT3B|201595	0.00705072911042272	FLUOROURACIL+LEUCOVORIN+OXALIPLATIN
COADREAD	mrna	SULT6B1|391365	0.0432974657793034	FLUOROURACIL+LEUCOVORIN+OXALIPLATIN
COADREAD	mrna	SYNGAP1|8831	0.0234649782886856	FLUOROURACIL+LEUCOVORIN+OXALIPLATIN
COADREAD	mrna	SYNPR|132204	0.00328861430384793	FLUOROURACIL+LEUCOVORIN+OXALIPLATIN
COADREAD	mrna	SYNRG|11276	0.037336415920663	FLUOROURACIL+LEUCOVORIN+OXALIPLATIN
COADREAD	mrna	SYS1|90196	0.0234649782886856	FLUOROURACIL+LEUCOVORIN+OXALIPLATIN
COADREAD	mrna	SYT12|91683	0.0432974657793034	FLUOROURACIL+LEUCOVORIN+OXALIPLATIN
COADREAD	mrna	TAAR2|9287	0.019964453305216	FLUOROURACIL+LEUCOVORIN+OXALIPLATIN
COADREAD	mrna	TAC4|255061	0.0274863361115104	FLUOROURACIL+LEUCOVORIN+OXALIPLATIN
COADREAD	mrna	TACC2|10579	0.037336415920663	FLUOROURACIL+LEUCOVORIN+OXALIPLATIN
COADREAD	mrna	TAF1C|9013	0.0320887339782314	FLUOROURACIL+LEUCOVORIN+OXALIPLATIN
COADREAD	mrna	TAF6|6878	0.0320887339782314	FLUOROURACIL+LEUCOVORIN+OXALIPLATIN
COADREAD	mrna	TAL1|6886	0.0274863361115104	FLUOROURACIL+LEUCOVORIN+OXALIPLATIN
COADREAD	mrna	TAP2|6891	0.019964453305216	FLUOROURACIL+LEUCOVORIN+OXALIPLATIN
COADREAD	mrna	TAS2R16|50833	0.00219964706111306	FLUOROURACIL+LEUCOVORIN+OXALIPLATIN
COADREAD	mrna	TBX3|6926	0.0234649782886856	FLUOROURACIL+LEUCOVORIN+OXALIPLATIN
COADREAD	mrna	TCEANC|170082	0.037336415920663	FLUOROURACIL+LEUCOVORIN+OXALIPLATIN
COADREAD	mrna	TCF12|6938	0.0169287064860875	FLUOROURACIL+LEUCOVORIN+OXALIPLATIN
COADREAD	mrna	TCF23|150921	0.019964453305216	FLUOROURACIL+LEUCOVORIN+OXALIPLATIN
COADREAD	mrna	TCF4|6925	0.0432974657793034	FLUOROURACIL+LEUCOVORIN+OXALIPLATIN
COADREAD	mrna	TEX10|54881	0.0274863361115104	FLUOROURACIL+LEUCOVORIN+OXALIPLATIN
COADREAD	mrna	TEX19|400629	0.0320887339782314	FLUOROURACIL+LEUCOVORIN+OXALIPLATIN
COADREAD	mrna	TEX2|55852	0.037336415920663	FLUOROURACIL+LEUCOVORIN+OXALIPLATIN
COADREAD	mrna	TFEB|7942	0.00484876272167894	FLUOROURACIL+LEUCOVORIN+OXALIPLATIN
COADREAD	mrna	TSGA13|114960	0.0120482836420414	FLUOROURACIL+LEUCOVORIN+OXALIPLATIN
COADREAD	mrna	TSPAN5|10098	0.0234649782886856	FLUOROURACIL+LEUCOVORIN+OXALIPLATIN
COADREAD	mrna	TTBK1|84630	0.0274863361115104	FLUOROURACIL+LEUCOVORIN+OXALIPLATIN
COADREAD	mrna	TTC1|7265	0.037336415920663	FLUOROURACIL+LEUCOVORIN+OXALIPLATIN
COADREAD	mrna	TTC12|54970	0.0143058784354296	FLUOROURACIL+LEUCOVORIN+OXALIPLATIN
COADREAD	mrna	TTC36|143941	0.0234649782886856	FLUOROURACIL+LEUCOVORIN+OXALIPLATIN
COADREAD	mrna	TTLL10|254173	0.0101123339213335	FLUOROURACIL+LEUCOVORIN+OXALIPLATIN
COADREAD	mrna	TTLL4|9654	0.037336415920663	FLUOROURACIL+LEUCOVORIN+OXALIPLATIN
COADREAD	mrna	TTLL9|164395	0.0234649782886856	FLUOROURACIL+LEUCOVORIN+OXALIPLATIN
COADREAD	mrna	TTTY1B|100101116	0.0320887339782314	FLUOROURACIL+LEUCOVORIN+OXALIPLATIN
COADREAD	mrna	TUBB6|84617	0.0169287064860875	FLUOROURACIL+LEUCOVORIN+OXALIPLATIN
COADREAD	mrna	TUBGCP6|85378	0.019964453305216	FLUOROURACIL+LEUCOVORIN+OXALIPLATIN
COADREAD	mrna	TXN|7295	0.037336415920663	FLUOROURACIL+LEUCOVORIN+OXALIPLATIN
COADREAD	mrna	LOC100270710|100270710	0.019964453305216	FLUOROURACIL+LEUCOVORIN+OXALIPLATIN
COADREAD	mrna	LOC100271722|100271722	0.00219964706111306	FLUOROURACIL+LEUCOVORIN+OXALIPLATIN
COADREAD	mrna	LOC100272146|100272146	0.037336415920663	FLUOROURACIL+LEUCOVORIN+OXALIPLATIN
COADREAD	mrna	LOC150622|150622	0.0432974657793034	FLUOROURACIL+LEUCOVORIN+OXALIPLATIN
COADREAD	mrna	LOC150786|150786	0.037336415920663	FLUOROURACIL+LEUCOVORIN+OXALIPLATIN
COADREAD	mrna	UGT8|7368	0.00269426201929592	FLUOROURACIL+LEUCOVORIN+OXALIPLATIN
COADREAD	mrna	ULBP2|80328	0.037336415920663	FLUOROURACIL+LEUCOVORIN+OXALIPLATIN
COADREAD	mrna	ULBP3|79465	0.0120482836420414	FLUOROURACIL+LEUCOVORIN+OXALIPLATIN
COADREAD	mrna	LOC283404|283404	0.00705072911042272	FLUOROURACIL+LEUCOVORIN+OXALIPLATIN
COADREAD	mrna	LOC283856|283856	0.0234649782886856	FLUOROURACIL+LEUCOVORIN+OXALIPLATIN
COADREAD	mrna	LOC284632|284632	0.037336415920663	FLUOROURACIL+LEUCOVORIN+OXALIPLATIN
COADREAD	mrna	UROD|7389	0.0274863361115104	FLUOROURACIL+LEUCOVORIN+OXALIPLATIN
COADREAD	mrna	USH1C|10083	0.0101123339213335	FLUOROURACIL+LEUCOVORIN+OXALIPLATIN
COADREAD	mrna	USHBP1|83878	0.0120482836420414	FLUOROURACIL+LEUCOVORIN+OXALIPLATIN
COADREAD	mrna	USP37|57695	0.0120482836420414	FLUOROURACIL+LEUCOVORIN+OXALIPLATIN
COADREAD	mrna	USP38|84640	0.0274863361115104	FLUOROURACIL+LEUCOVORIN+OXALIPLATIN
COADREAD	mrna	USP54|159195	0.0274863361115104	FLUOROURACIL+LEUCOVORIN+OXALIPLATIN
COADREAD	mrna	LOC400752|400752	0.037336415920663	FLUOROURACIL+LEUCOVORIN+OXALIPLATIN
COADREAD	mrna	LOC441177|441177	0.037336415920663	FLUOROURACIL+LEUCOVORIN+OXALIPLATIN
COADREAD	mrna	TP53TG3B|729355	0.0234649782886856	FLUOROURACIL+LEUCOVORIN+OXALIPLATIN
COADREAD	mrna	TRAF1|7185	0.0234649782886856	FLUOROURACIL+LEUCOVORIN+OXALIPLATIN
COADREAD	mrna	TRH|7200	0.0432974657793034	FLUOROURACIL+LEUCOVORIN+OXALIPLATIN
COADREAD	mrna	TRIM2|23321	0.00328861430384793	FLUOROURACIL+LEUCOVORIN+OXALIPLATIN
COADREAD	mrna	TRIM68|55128	0.00585709908528414	FLUOROURACIL+LEUCOVORIN+OXALIPLATIN
COADREAD	mrna	TRMT61B|55006	0.0101123339213335	FLUOROURACIL+LEUCOVORIN+OXALIPLATIN
COADREAD	mrna	TRNT1|51095	0.00845841560463313	FLUOROURACIL+LEUCOVORIN+OXALIPLATIN
COADREAD	mrna	TSC22D2|9819	0.00705072911042272	FLUOROURACIL+LEUCOVORIN+OXALIPLATIN
COADREAD	mrna	LOC728554|728554	0.0320887339782314	FLUOROURACIL+LEUCOVORIN+OXALIPLATIN
COADREAD	mirna	hsa-mir-142	0.0264533990881263	FLUOROURACIL+LEUCOVORIN+OXALIPLATIN
COADREAD	mirna	hsa-mir-152	0.0187709723339243	FLUOROURACIL+LEUCOVORIN+OXALIPLATIN
COADREAD	mirna	hsa-mir-18a	0.0264533990881263	FLUOROURACIL+LEUCOVORIN+OXALIPLATIN
COADREAD	mirna	hsa-mir-1912	0.0187709723339243	FLUOROURACIL+LEUCOVORIN+OXALIPLATIN
COADREAD	mirna	hsa-mir-195	0.0264533990881263	FLUOROURACIL+LEUCOVORIN+OXALIPLATIN
COADREAD	mirna	hsa-mir-199a-2	0.036713856362704	FLUOROURACIL+LEUCOVORIN+OXALIPLATIN
COADREAD	mirna	hsa-mir-199b	0.0264533990881263	FLUOROURACIL+LEUCOVORIN+OXALIPLATIN
COADREAD	mrna	YIPF6|286451	0.0169287064860875	FLUOROURACIL+LEUCOVORIN+OXALIPLATIN
COADREAD	mrna	YPEL3|83719	0.0234649782886856	FLUOROURACIL+LEUCOVORIN+OXALIPLATIN
COADREAD	mrna	YTHDF1|54915	0.0143058784354296	FLUOROURACIL+LEUCOVORIN+OXALIPLATIN
COADREAD	mrna	ZBTB33|10009	0.0120482836420414	FLUOROURACIL+LEUCOVORIN+OXALIPLATIN
COADREAD	mrna	ZBTB38|253461	0.037336415920663	FLUOROURACIL+LEUCOVORIN+OXALIPLATIN
COADREAD	mrna	ZCCHC10|54819	0.0143058784354296	FLUOROURACIL+LEUCOVORIN+OXALIPLATIN
COADREAD	mrna	ZCCHC9|84240	0.0320887339782314	FLUOROURACIL+LEUCOVORIN+OXALIPLATIN
COADREAD	mrna	ZDHHC9|51114	0.00585709908528414	FLUOROURACIL+LEUCOVORIN+OXALIPLATIN
COADREAD	mrna	ZFPM1|161882	0.0432974657793034	FLUOROURACIL+LEUCOVORIN+OXALIPLATIN
COADREAD	mrna	ZFR|51663	0.037336415920663	FLUOROURACIL+LEUCOVORIN+OXALIPLATIN
COADREAD	mrna	ZNF157|7712	0.0432974657793034	FLUOROURACIL+LEUCOVORIN+OXALIPLATIN
COADREAD	mrna	ZNF189|7743	0.0234649782886856	FLUOROURACIL+LEUCOVORIN+OXALIPLATIN
COADREAD	mrna	ZNF215|7762	0.0101123339213335	FLUOROURACIL+LEUCOVORIN+OXALIPLATIN
COADREAD	mrna	ZNF280B|140883	0.0234649782886856	FLUOROURACIL+LEUCOVORIN+OXALIPLATIN
COADREAD	mrna	ZNF395|55893	0.0274863361115104	FLUOROURACIL+LEUCOVORIN+OXALIPLATIN
COADREAD	mrna	ZNF415|55786	0.0169287064860875	FLUOROURACIL+LEUCOVORIN+OXALIPLATIN
COADREAD	mrna	ZNF510|22869	0.0320887339782314	FLUOROURACIL+LEUCOVORIN+OXALIPLATIN
COADREAD	mrna	ZNF519|162655	0.0234649782886856	FLUOROURACIL+LEUCOVORIN+OXALIPLATIN
COADREAD	mrna	ZNF622|90441	0.0320887339782314	FLUOROURACIL+LEUCOVORIN+OXALIPLATIN
COADREAD	mrna	ZNF654|55279	0.037336415920663	FLUOROURACIL+LEUCOVORIN+OXALIPLATIN
COADREAD	mrna	ZNF703|80139	0.00705072911042272	FLUOROURACIL+LEUCOVORIN+OXALIPLATIN
COADREAD	mrna	ZNF705A|440077	0.0143058784354296	FLUOROURACIL+LEUCOVORIN+OXALIPLATIN
COADREAD	mrna	ZNF705D|728957	0.0432974657793034	FLUOROURACIL+LEUCOVORIN+OXALIPLATIN
COADREAD	mrna	ZNF799|90576	0.037336415920663	FLUOROURACIL+LEUCOVORIN+OXALIPLATIN
COADREAD	mrna	LOC441455|441455	0.037336415920663	FLUOROURACIL+LEUCOVORIN+OXALIPLATIN
COADREAD	mrna	LOC441601|441601	0.037336415920663	FLUOROURACIL+LEUCOVORIN+OXALIPLATIN
COADREAD	mrna	LOC493754|493754	0.0320887339782314	FLUOROURACIL+LEUCOVORIN+OXALIPLATIN
COADREAD	mrna	LOC541471|541471	0.0143058784354296	FLUOROURACIL+LEUCOVORIN+OXALIPLATIN
COADREAD	mrna	LOC641367|641367	0.00705072911042272	FLUOROURACIL+LEUCOVORIN+OXALIPLATIN
COADREAD	mrna	LOC643837|643837	0.0320887339782314	FLUOROURACIL+LEUCOVORIN+OXALIPLATIN
COADREAD	mrna	LOC653113|653113	0.0274863361115104	FLUOROURACIL+LEUCOVORIN+OXALIPLATIN
COADREAD	mrna	LOC653544|653544	0.0234649782886856	FLUOROURACIL+LEUCOVORIN+OXALIPLATIN
COADREAD	mrna	NEK5|341676	0.00269426201929592	FLUOROURACIL+LEUCOVORIN+OXALIPLATIN
COADREAD	mrna	NFATC2IP|84901	0.037336415920663	FLUOROURACIL+LEUCOVORIN+OXALIPLATIN
COADREAD	mrna	NFE2L3|9603	0.0274863361115104	FLUOROURACIL+LEUCOVORIN+OXALIPLATIN
COADREAD	mrna	NFKBIZ|64332	0.0320887339782314	FLUOROURACIL+LEUCOVORIN+OXALIPLATIN
COADREAD	mrna	NIN|51199	0.0432974657793034	FLUOROURACIL+LEUCOVORIN+OXALIPLATIN
COADREAD	mrna	NIPA1|123606	0.037336415920663	FLUOROURACIL+LEUCOVORIN+OXALIPLATIN
COADREAD	mrna	NKX2-6|137814	0.00845841560463313	FLUOROURACIL+LEUCOVORIN+OXALIPLATIN
COADREAD	mrna	NLRC5|84166	0.0432974657793034	FLUOROURACIL+LEUCOVORIN+OXALIPLATIN
COADREAD	mrna	LOC100132247|100132247	0.0274863361115104	FLUOROURACIL+LEUCOVORIN+OXALIPLATIN
COADREAD	mrna	LOC100132287|100132287	0.0143058784354296	FLUOROURACIL+LEUCOVORIN+OXALIPLATIN
COADREAD	mrna	LOC100133331|100133331	0.0320887339782314	FLUOROURACIL+LEUCOVORIN+OXALIPLATIN
COADREAD	mrna	LOC100133469|100133469	0.0234649782886856	FLUOROURACIL+LEUCOVORIN+OXALIPLATIN
COADREAD	mrna	LOC100188949|100188949	0.0101123339213335	FLUOROURACIL+LEUCOVORIN+OXALIPLATIN
COADREAD	mrna	LOC100190986|100190986	0.037336415920663	FLUOROURACIL+LEUCOVORIN+OXALIPLATIN
COADREAD	mrna	NPM2|10361	0.0432974657793034	FLUOROURACIL+LEUCOVORIN+OXALIPLATIN
COADREAD	mrna	NPY2R|4887	0.00705072911042272	FLUOROURACIL+LEUCOVORIN+OXALIPLATIN
COADREAD	mrna	NR0B1|190	0.0169287064860875	FLUOROURACIL+LEUCOVORIN+OXALIPLATIN
COADREAD	mrna	NR3C1|2908	0.00705072911042272	FLUOROURACIL+LEUCOVORIN+OXALIPLATIN
COADREAD	mrna	NRBP2|340371	0.0320887339782314	FLUOROURACIL+LEUCOVORIN+OXALIPLATIN
COADREAD	mrna	LOC154449|154449	0.0234649782886856	FLUOROURACIL+LEUCOVORIN+OXALIPLATIN
COADREAD	mrna	LOC154761|154761	0.037336415920663	FLUOROURACIL+LEUCOVORIN+OXALIPLATIN
COADREAD	mrna	LOC162632|162632	0.0120482836420414	FLUOROURACIL+LEUCOVORIN+OXALIPLATIN
COADREAD	mrna	NSUN3|63899	0.0432974657793034	FLUOROURACIL+LEUCOVORIN+OXALIPLATIN
COADREAD	mrna	NTF3|4908	0.0234649782886856	FLUOROURACIL+LEUCOVORIN+OXALIPLATIN
COADREAD	mrna	NXF4|55999	0.019964453305216	FLUOROURACIL+LEUCOVORIN+OXALIPLATIN
COADREAD	mrna	LOC286367|286367	0.0432974657793034	FLUOROURACIL+LEUCOVORIN+OXALIPLATIN
COADREAD	mrna	LOC338758|338758	0.00845841560463313	FLUOROURACIL+LEUCOVORIN+OXALIPLATIN
COADREAD	mrna	LOC388242|388242	0.0234649782886856	FLUOROURACIL+LEUCOVORIN+OXALIPLATIN
COADREAD	mrna	LOC388789|388789	0.0274863361115104	FLUOROURACIL+LEUCOVORIN+OXALIPLATIN
COADREAD	mrna	LOC389033|389033	0.00117214133536461	FLUOROURACIL+LEUCOVORIN+OXALIPLATIN
COADREAD	mrna	LOC392196|392196	0.0234649782886856	FLUOROURACIL+LEUCOVORIN+OXALIPLATIN
COADREAD	mrna	OR10G9|219870	0.0432974657793034	FLUOROURACIL+LEUCOVORIN+OXALIPLATIN
COADREAD	mrna	ZNF823|55552	0.0320887339782314	FLUOROURACIL+LEUCOVORIN+OXALIPLATIN
COADREAD	mrna	ZNF839|55778	0.0320887339782314	FLUOROURACIL+LEUCOVORIN+OXALIPLATIN
COADREAD	mrna	ZNF860|344787	0.0320887339782314	FLUOROURACIL+LEUCOVORIN+OXALIPLATIN
COADREAD	mrna	ZP1|22917	0.037336415920663	FLUOROURACIL+LEUCOVORIN+OXALIPLATIN
COADREAD	mrna	ZXDB|158586	0.0320887339782314	FLUOROURACIL+LEUCOVORIN+OXALIPLATIN
COADREAD	mirna	hsa-mir-126	0.0264533990881263	FLUOROURACIL+LEUCOVORIN+OXALIPLATIN
COADREAD	mirna	hsa-mir-1265	0.00902343881808032	FLUOROURACIL+LEUCOVORIN+OXALIPLATIN
COADREAD	mirna	hsa-mir-130a	0.0187709723339243	FLUOROURACIL+LEUCOVORIN+OXALIPLATIN
COADREAD	mirna	hsa-mir-136	0.036713856362704	FLUOROURACIL+LEUCOVORIN+OXALIPLATIN
COADREAD	mirna	hsa-mir-138-2	0.0264533990881263	FLUOROURACIL+LEUCOVORIN+OXALIPLATIN
COADREAD	mirna	hsa-mir-376a-1	0.0131159040125528	FLUOROURACIL+LEUCOVORIN+OXALIPLATIN
COADREAD	mirna	hsa-mir-376a-2	0.0131159040125528	FLUOROURACIL+LEUCOVORIN+OXALIPLATIN
COADREAD	mrna	OPN1SW|611	0.0143058784354296	FLUOROURACIL+LEUCOVORIN+OXALIPLATIN
COADREAD	mrna	OPTC|26254	0.0274863361115104	FLUOROURACIL+LEUCOVORIN+OXALIPLATIN
COADREAD	mrna	OR11H1|81061	0.0101123339213335	FLUOROURACIL+LEUCOVORIN+OXALIPLATIN
COADREAD	mrna	NRM|11270	0.00585709908528414	FLUOROURACIL+LEUCOVORIN+OXALIPLATIN
COADREAD	mrna	NRN1L|123904	0.00219964706111306	FLUOROURACIL+LEUCOVORIN+OXALIPLATIN
COADREAD	mirna	hsa-mir-19b-2	0.036713856362704	FLUOROURACIL+LEUCOVORIN+OXALIPLATIN
COADREAD	mirna	hsa-mir-218-2	0.036713856362704	FLUOROURACIL+LEUCOVORIN+OXALIPLATIN
COADREAD	mirna	hsa-mir-26a-2	0.0187709723339243	FLUOROURACIL+LEUCOVORIN+OXALIPLATIN
COADREAD	mirna	hsa-mir-27b	0.036713856362704	FLUOROURACIL+LEUCOVORIN+OXALIPLATIN
COADREAD	mirna	hsa-mir-329-2	0.036713856362704	FLUOROURACIL+LEUCOVORIN+OXALIPLATIN
COADREAD	mirna	hsa-mir-369	0.036713856362704	FLUOROURACIL+LEUCOVORIN+OXALIPLATIN
COADREAD	mrna	OCRL|4952	0.00585709908528414	FLUOROURACIL+LEUCOVORIN+OXALIPLATIN
COADREAD	mrna	ODF3L1|161753	0.00845841560463313	FLUOROURACIL+LEUCOVORIN+OXALIPLATIN
COADREAD	mirna	hsa-mir-106a	0.036713856362704	FLUOROURACIL+LEUCOVORIN+OXALIPLATIN
COADREAD	mrna	NSDHL|50814	0.019964453305216	FLUOROURACIL+LEUCOVORIN+OXALIPLATIN
COADREAD	mirna	hsa-mir-1252	0.036713856362704	FLUOROURACIL+LEUCOVORIN+OXALIPLATIN
COADREAD	mirna	hsa-let-7i	0.0187709723339243	FLUOROURACIL+LEUCOVORIN+OXALIPLATIN
COADREAD	mrna	NOV|4856	0.0432974657793034	FLUOROURACIL+LEUCOVORIN+OXALIPLATIN
COADREAD	mrna	NXNL2|158046	0.00845841560463313	FLUOROURACIL+LEUCOVORIN+OXALIPLATIN
COADREAD	mrna	OBP2A|29991	0.037336415920663	FLUOROURACIL+LEUCOVORIN+OXALIPLATIN
COADREAD	mrna	NMNAT3|349565	0.0101123339213335	FLUOROURACIL+LEUCOVORIN+OXALIPLATIN
COADREAD	mirna	hsa-mir-1185-1	0.0187709723339243	FLUOROURACIL+LEUCOVORIN+OXALIPLATIN
COADREAD	mrna	NPC1|4864	0.0432974657793034	FLUOROURACIL+LEUCOVORIN+OXALIPLATIN
COADREAD	mrna	NOX5|79400	0.019964453305216	FLUOROURACIL+LEUCOVORIN+OXALIPLATIN
COADREAD	mrna	NMNAT2|23057	0.0432974657793034	FLUOROURACIL+LEUCOVORIN+OXALIPLATIN
COADREAD	mrna	NOXO1|124056	0.0274863361115104	FLUOROURACIL+LEUCOVORIN+OXALIPLATIN
ESCA	mrna	TMEM63B|55362	0.0316863885397939	CAPECITABINE+CISPLATIN
ESCA	mrna	TMEM8A|58986	0.0316863885397939	CAPECITABINE+CISPLATIN
ESCA	mrna	TMEM45A|55076	0.0316863885397939	CAPECITABINE+CISPLATIN
ESCA	mrna	TREM1|54210	0.0316863885397939	CAPECITABINE+CISPLATIN
ESCA	mrna	TMSB15B|286527	0.0316863885397939	CAPECITABINE+CISPLATIN
ESCA	mrna	TNFRSF10C|8794	0.0316863885397939	CAPECITABINE+CISPLATIN
ESCA	mrna	TMEM98|26022	0.0316863885397939	CAPECITABINE+CISPLATIN
ESCA	mrna	TSPAN10|83882	0.0316863885397939	CAPECITABINE+CISPLATIN
ESCA	mrna	TSPAN18|90139	0.0316863885397939	CAPECITABINE+CISPLATIN
ESCA	mrna	TRIM45|80263	0.0316863885397939	CAPECITABINE+CISPLATIN
ESCA	mrna	TRIM47|91107	0.0316863885397939	CAPECITABINE+CISPLATIN
ESCA	mrna	TMEM229A|730130	0.0316863885397939	CAPECITABINE+CISPLATIN
ESCA	mrna	CELP|1057	0.0316863885397939	CAPECITABINE+CISPLATIN
ESCA	mrna	CENPP|401541	0.0316863885397939	CAPECITABINE+CISPLATIN
ESCA	mrna	CENPV|201161	0.0316863885397939	CAPECITABINE+CISPLATIN
ESCA	mrna	CEP57|9702	0.0316863885397939	CAPECITABINE+CISPLATIN
ESCA	mrna	CEP78|84131	0.0316863885397939	CAPECITABINE+CISPLATIN
ESCA	mrna	CHEK2|11200	0.0316863885397939	CAPECITABINE+CISPLATIN
ESCA	mrna	CHRM5|1133	0.0316863885397939	CAPECITABINE+CISPLATIN
ESCA	mrna	TRMT11|60487	0.0316863885397939	CAPECITABINE+CISPLATIN
ESCA	mrna	CCPG1|9236	0.0316863885397939	CAPECITABINE+CISPLATIN
ESCA	mrna	CD163L1|283316	0.0316863885397939	CAPECITABINE+CISPLATIN
ESCA	mrna	CD47|961	0.0316863885397939	CAPECITABINE+CISPLATIN
ESCA	mrna	TMEM150C|441027	0.0316863885397939	CAPECITABINE+CISPLATIN
ESCA	mrna	TMEM168|64418	0.0316863885397939	CAPECITABINE+CISPLATIN
ESCA	mrna	TPD52L2|7165	0.0316863885397939	CAPECITABINE+CISPLATIN
ESCA	mrna	TPRG1L|127262	0.0316863885397939	CAPECITABINE+CISPLATIN
ESCA	mrna	CNTN4|152330	0.0316863885397939	CAPECITABINE+CISPLATIN
ESCA	mrna	COCH|1690	0.0316863885397939	CAPECITABINE+CISPLATIN
ESCA	mrna	COG5|10466	0.0316863885397939	CAPECITABINE+CISPLATIN
ESCA	mrna	TRIM56|81844	0.0316863885397939	CAPECITABINE+CISPLATIN
ESCA	mrna	TRIM59|286827	0.0316863885397939	CAPECITABINE+CISPLATIN
ESCA	mrna	TRIP6|7205	0.0316863885397939	CAPECITABINE+CISPLATIN
ESCA	mrna	COPS6|10980	0.0316863885397939	CAPECITABINE+CISPLATIN
ESCA	mrna	COQ10A|93058	0.0316863885397939	CAPECITABINE+CISPLATIN
ESCA	mrna	COX5A|9377	0.0316863885397939	CAPECITABINE+CISPLATIN
ESCA	mrna	TSPAN6|7105	0.0316863885397939	CAPECITABINE+CISPLATIN
ESCA	mrna	TSPYL2|64061	0.0316863885397939	CAPECITABINE+CISPLATIN
ESCA	mrna	TTC28|23331	0.0316863885397939	CAPECITABINE+CISPLATIN
ESCA	mrna	TUBB2A|7280	0.0316863885397939	CAPECITABINE+CISPLATIN
ESCA	mrna	TXLNB|167838	0.0316863885397939	CAPECITABINE+CISPLATIN
ESCA	mrna	TXNRD1|7296	0.0316863885397939	CAPECITABINE+CISPLATIN
ESCA	mrna	CRTC3|64784	0.0316863885397939	CAPECITABINE+CISPLATIN
ESCA	mrna	U2AF1L4|199746	0.0316863885397939	CAPECITABINE+CISPLATIN
ESCA	mrna	U2AF2|11338	0.0316863885397939	CAPECITABINE+CISPLATIN
ESCA	mrna	UBAC2|337867	0.0316863885397939	CAPECITABINE+CISPLATIN
ESCA	mrna	UBE2N|7334	0.0316863885397939	CAPECITABINE+CISPLATIN
ESCA	mrna	UBE2U|148581	0.0316863885397939	CAPECITABINE+CISPLATIN
ESCA	mrna	UBXN4|23190	0.0316863885397939	CAPECITABINE+CISPLATIN
ESCA	mrna	UCK2|7371	0.0316863885397939	CAPECITABINE+CISPLATIN
ESCA	mrna	CDC7|8317	0.0316863885397939	CAPECITABINE+CISPLATIN
ESCA	mrna	CDK18|5129	0.0316863885397939	CAPECITABINE+CISPLATIN
ESCA	mrna	C2CD3|26005	0.0316863885397939	CAPECITABINE+CISPLATIN
ESCA	mrna	C2orf84|653140	0.0316863885397939	CAPECITABINE+CISPLATIN
ESCA	mrna	C3orf14|57415	0.0316863885397939	CAPECITABINE+CISPLATIN
ESCA	mrna	C3orf50|93556	0.0316863885397939	CAPECITABINE+CISPLATIN
ESCA	mrna	C3orf51|711	0.0316863885397939	CAPECITABINE+CISPLATIN
ESCA	mrna	C3orf59|151963	0.0316863885397939	CAPECITABINE+CISPLATIN
ESCA	mrna	C3orf70|285382	0.0316863885397939	CAPECITABINE+CISPLATIN
ESCA	mrna	TNFRSF12A|51330	0.0316863885397939	CAPECITABINE+CISPLATIN
ESCA	mrna	TNFRSF6B|8771	0.0316863885397939	CAPECITABINE+CISPLATIN
ESCA	mrna	TOMM34|10953	0.0316863885397939	CAPECITABINE+CISPLATIN
ESCA	mrna	TOP1|7150	0.0316863885397939	CAPECITABINE+CISPLATIN
ESCA	mrna	TP53I13|90313	0.0316863885397939	CAPECITABINE+CISPLATIN
ESCA	mrna	TPBG|7162	0.0316863885397939	CAPECITABINE+CISPLATIN
ESCA	mrna	CNOT4|4850	0.0316863885397939	CAPECITABINE+CISPLATIN
ESCA	mrna	CNTD2|79935	0.0316863885397939	CAPECITABINE+CISPLATIN
ESCA	mrna	C7orf55|154791	0.0316863885397939	CAPECITABINE+CISPLATIN
ESCA	mrna	C7orf72|100130988	0.0316863885397939	CAPECITABINE+CISPLATIN
ESCA	mrna	C8orf73|642475	0.0316863885397939	CAPECITABINE+CISPLATIN
ESCA	mrna	COL17A1|1308	0.0316863885397939	CAPECITABINE+CISPLATIN
ESCA	mrna	COL4A3BP|10087	0.0316863885397939	CAPECITABINE+CISPLATIN
ESCA	mrna	COMMD10|51397	0.0316863885397939	CAPECITABINE+CISPLATIN
ESCA	mrna	C9orf78|51759	0.0316863885397939	CAPECITABINE+CISPLATIN
ESCA	mrna	CACNA1H|8912	0.0316863885397939	CAPECITABINE+CISPLATIN
ESCA	mrna	CADM1|23705	0.0316863885397939	CAPECITABINE+CISPLATIN
ESCA	mrna	COX8C|341947	0.0316863885397939	CAPECITABINE+CISPLATIN
ESCA	mrna	CPT1C|126129	0.0316863885397939	CAPECITABINE+CISPLATIN
ESCA	mrna	CREBZF|58487	0.0316863885397939	CAPECITABINE+CISPLATIN
ESCA	mrna	CREM|1390	0.0316863885397939	CAPECITABINE+CISPLATIN
ESCA	mrna	CRISPLD2|83716	0.0316863885397939	CAPECITABINE+CISPLATIN
ESCA	mrna	CRMP1|1400	0.0316863885397939	CAPECITABINE+CISPLATIN
ESCA	mrna	CCDC132|55610	0.0316863885397939	CAPECITABINE+CISPLATIN
ESCA	mrna	CCDC136|64753	0.0316863885397939	CAPECITABINE+CISPLATIN
ESCA	mrna	CCDC149|91050	0.0316863885397939	CAPECITABINE+CISPLATIN
ESCA	mrna	CCDC59|29080	0.0316863885397939	CAPECITABINE+CISPLATIN
ESCA	mrna	CCNB2|9133	0.0316863885397939	CAPECITABINE+CISPLATIN
ESCA	mrna	CCNO|10309	0.0316863885397939	CAPECITABINE+CISPLATIN
ESCA	mrna	ABLIM2|84448	0.0316863885397939	CAPECITABINE+CISPLATIN
ESCA	mrna	ACER3|55331	0.0316863885397939	CAPECITABINE+CISPLATIN
ESCA	mrna	ACSF3|197322	0.0316863885397939	CAPECITABINE+CISPLATIN
ESCA	mrna	ACSM4|341392	0.0316863885397939	CAPECITABINE+CISPLATIN
ESCA	mrna	ACTR5|79913	0.0316863885397939	CAPECITABINE+CISPLATIN
ESCA	mrna	ADCY6|112	0.0316863885397939	CAPECITABINE+CISPLATIN
ESCA	mrna	ADRA1B|147	0.0316863885397939	CAPECITABINE+CISPLATIN
ESCA	mrna	ADRB2|154	0.0316863885397939	CAPECITABINE+CISPLATIN
ESCA	mrna	ADRM1|11047	0.0316863885397939	CAPECITABINE+CISPLATIN
ESCA	mrna	AFG3L1|172	0.0316863885397939	CAPECITABINE+CISPLATIN
ESCA	mrna	AIFM2|84883	0.0316863885397939	CAPECITABINE+CISPLATIN
ESCA	mrna	CLCN7|1186	0.0316863885397939	CAPECITABINE+CISPLATIN
ESCA	mrna	CLDN9|9080	0.0316863885397939	CAPECITABINE+CISPLATIN
ESCA	mrna	CLIP2|7461	0.0316863885397939	CAPECITABINE+CISPLATIN
ESCA	mrna	CLK2|1196	0.0316863885397939	CAPECITABINE+CISPLATIN
ESCA	mrna	CLRN3|119467	0.0316863885397939	CAPECITABINE+CISPLATIN
ESCA	mrna	CNKSR1|10256	0.0316863885397939	CAPECITABINE+CISPLATIN
ESCA	mrna	ANAPC2|29882	0.0316863885397939	CAPECITABINE+CISPLATIN
ESCA	mrna	ANGPTL4|51129	0.0316863885397939	CAPECITABINE+CISPLATIN
ESCA	mrna	ANKIB1|54467	0.0316863885397939	CAPECITABINE+CISPLATIN
ESCA	mrna	ANKRD30A|91074	0.0316863885397939	CAPECITABINE+CISPLATIN
ESCA	mrna	ANKRD5|63926	0.0316863885397939	CAPECITABINE+CISPLATIN
ESCA	mrna	C8orf83|286144	0.0316863885397939	CAPECITABINE+CISPLATIN
ESCA	mrna	C9orf116|138162	0.0316863885397939	CAPECITABINE+CISPLATIN
ESCA	mrna	C9orf142|286257	0.0316863885397939	CAPECITABINE+CISPLATIN
ESCA	mrna	AP4M1|9179	0.0316863885397939	CAPECITABINE+CISPLATIN
ESCA	mrna	APBA2|321	0.0316863885397939	CAPECITABINE+CISPLATIN
ESCA	mrna	APLF|200558	0.0316863885397939	CAPECITABINE+CISPLATIN
ESCA	mrna	CALCR|799	0.0316863885397939	CAPECITABINE+CISPLATIN
ESCA	mrna	CAMK2N1|55450	0.0316863885397939	CAPECITABINE+CISPLATIN
ESCA	mrna	CANT1|124583	0.0316863885397939	CAPECITABINE+CISPLATIN
ESCA	mrna	CAPG|822	0.0316863885397939	CAPECITABINE+CISPLATIN
ESCA	mrna	CASC4|113201	0.0316863885397939	CAPECITABINE+CISPLATIN
ESCA	mrna	CBLL1|79872	0.0316863885397939	CAPECITABINE+CISPLATIN
ESCA	mrna	ARMCX5|64860	0.0316863885397939	CAPECITABINE+CISPLATIN
ESCA	mrna	ARPC1A|10552	0.0316863885397939	CAPECITABINE+CISPLATIN
ESCA	mrna	ARPC1B|10095	0.0316863885397939	CAPECITABINE+CISPLATIN
ESCA	mrna	ARSI|340075	0.0316863885397939	CAPECITABINE+CISPLATIN
ESCA	mrna	ARX|170302	0.0316863885397939	CAPECITABINE+CISPLATIN
ESCA	mrna	ASF1A|25842	0.0316863885397939	CAPECITABINE+CISPLATIN
ESCA	mrna	ASF1B|55723	0.0316863885397939	CAPECITABINE+CISPLATIN
ESCA	mrna	ATM|472	0.0316863885397939	CAPECITABINE+CISPLATIN
ESCA	mrna	ATP2C1|27032	0.0316863885397939	CAPECITABINE+CISPLATIN
ESCA	mrna	UPK3B|80761	0.0316863885397939	CAPECITABINE+CISPLATIN
ESCA	mrna	USP20|10868	0.0316863885397939	CAPECITABINE+CISPLATIN
ESCA	mrna	USP44|84101	0.0316863885397939	CAPECITABINE+CISPLATIN
ESCA	mrna	USP5|8078	0.0316863885397939	CAPECITABINE+CISPLATIN
ESCA	mrna	USP7|7874	0.0316863885397939	CAPECITABINE+CISPLATIN
ESCA	mrna	UTP15|84135	0.0316863885397939	CAPECITABINE+CISPLATIN
ESCA	mrna	VARS|7407	0.0316863885397939	CAPECITABINE+CISPLATIN
ESCA	mrna	VASH2|79805	0.0316863885397939	CAPECITABINE+CISPLATIN
ESCA	mrna	AIMP2|7965	0.0316863885397939	CAPECITABINE+CISPLATIN
ESCA	mrna	AKAP7|9465	0.0316863885397939	CAPECITABINE+CISPLATIN
ESCA	mrna	AKAP9|10142	0.0316863885397939	CAPECITABINE+CISPLATIN
ESCA	mrna	AKR1A1|10327	0.0316863885397939	CAPECITABINE+CISPLATIN
ESCA	mrna	ALDH1B1|219	0.0316863885397939	CAPECITABINE+CISPLATIN
ESCA	mrna	ALOX15B|247	0.0316863885397939	CAPECITABINE+CISPLATIN
ESCA	mrna	BRI3|25798	0.0316863885397939	CAPECITABINE+CISPLATIN
ESCA	mrna	BRI3BP|140707	0.0316863885397939	CAPECITABINE+CISPLATIN
ESCA	mrna	BRMS1|25855	0.0316863885397939	CAPECITABINE+CISPLATIN
ESCA	mrna	BRSK1|84446	0.0316863885397939	CAPECITABINE+CISPLATIN
ESCA	mrna	BUD13|84811	0.0316863885397939	CAPECITABINE+CISPLATIN
ESCA	mrna	ANKRD53|79998	0.0316863885397939	CAPECITABINE+CISPLATIN
ESCA	mrna	ANKRD55|79722	0.0316863885397939	CAPECITABINE+CISPLATIN
ESCA	mrna	AP3B1|8546	0.0316863885397939	CAPECITABINE+CISPLATIN
ESCA	mrna	C11orf75|56935	0.0316863885397939	CAPECITABINE+CISPLATIN
ESCA	mrna	C11orf82|220042	0.0316863885397939	CAPECITABINE+CISPLATIN
ESCA	mrna	C12orf34|84915	0.0316863885397939	CAPECITABINE+CISPLATIN
ESCA	mrna	APOC1P1|342	0.0316863885397939	CAPECITABINE+CISPLATIN
ESCA	mrna	APOO|79135	0.0316863885397939	CAPECITABINE+CISPLATIN
ESCA	mrna	AQP11|282679	0.0316863885397939	CAPECITABINE+CISPLATIN
ESCA	mrna	ARHGEF37|389337	0.0316863885397939	CAPECITABINE+CISPLATIN
ESCA	mrna	ARL1|400	0.0316863885397939	CAPECITABINE+CISPLATIN
ESCA	mrna	ARMC10|83787	0.0316863885397939	CAPECITABINE+CISPLATIN
ESCA	mrna	C16orf7|9605	0.0316863885397939	CAPECITABINE+CISPLATIN
ESCA	mrna	C16orf72|29035	0.0316863885397939	CAPECITABINE+CISPLATIN
ESCA	mrna	C17orf44|284029	0.0316863885397939	CAPECITABINE+CISPLATIN
ESCA	mrna	C17orf65|339201	0.0316863885397939	CAPECITABINE+CISPLATIN
ESCA	mrna	C17orf81|23587	0.0316863885397939	CAPECITABINE+CISPLATIN
ESCA	mrna	C19orf22|91300	0.0316863885397939	CAPECITABINE+CISPLATIN
ESCA	mrna	C19orf42|79086	0.0316863885397939	CAPECITABINE+CISPLATIN
ESCA	mrna	C1orf115|79762	0.0316863885397939	CAPECITABINE+CISPLATIN
ESCA	mrna	C1orf146|388649	0.0316863885397939	CAPECITABINE+CISPLATIN
ESCA	mrna	C1orf66|51093	0.0316863885397939	CAPECITABINE+CISPLATIN
ESCA	mrna	C20orf54|113278	0.0316863885397939	CAPECITABINE+CISPLATIN
ESCA	mrna	ZNF275|10838	0.0316863885397939	CAPECITABINE+CISPLATIN
ESCA	mrna	ZNF358|140467	0.0316863885397939	CAPECITABINE+CISPLATIN
ESCA	mrna	ZNF394|84124	0.0316863885397939	CAPECITABINE+CISPLATIN
ESCA	mrna	ZNF419|79744	0.0316863885397939	CAPECITABINE+CISPLATIN
ESCA	mrna	ZNF420|147923	0.0316863885397939	CAPECITABINE+CISPLATIN
ESCA	mrna	ZNF428|126299	0.0316863885397939	CAPECITABINE+CISPLATIN
ESCA	mrna	ZNF474|133923	0.0316863885397939	CAPECITABINE+CISPLATIN
ESCA	mrna	ZNF498|221785	0.0316863885397939	CAPECITABINE+CISPLATIN
ESCA	mrna	C4orf27|54969	0.0316863885397939	CAPECITABINE+CISPLATIN
ESCA	mrna	C4orf36|132989	0.0316863885397939	CAPECITABINE+CISPLATIN
ESCA	mrna	C6|729	0.0316863885397939	CAPECITABINE+CISPLATIN
ESCA	mrna	C6orf165|154313	0.0316863885397939	CAPECITABINE+CISPLATIN
ESCA	mrna	C7orf10|79783	0.0316863885397939	CAPECITABINE+CISPLATIN
ESCA	mrna	C7orf43|55262	0.0316863885397939	CAPECITABINE+CISPLATIN
ESCA	mrna	C7orf52|375607	0.0316863885397939	CAPECITABINE+CISPLATIN
ESCA	mrna	ZNF766|90321	0.0316863885397939	CAPECITABINE+CISPLATIN
ESCA	mrna	ZNF773|374928	0.0316863885397939	CAPECITABINE+CISPLATIN
ESCA	mrna	ZNF784|147808	0.0316863885397939	CAPECITABINE+CISPLATIN
ESCA	mrna	ZNF79|7633	0.0316863885397939	CAPECITABINE+CISPLATIN
ESCA	mrna	ZNF853|54753	0.0316863885397939	CAPECITABINE+CISPLATIN
ESCA	mrna	ZNHIT1|10467	0.0316863885397939	CAPECITABINE+CISPLATIN
ESCA	mrna	ZPBP|11055	0.0316863885397939	CAPECITABINE+CISPLATIN
ESCA	mrna	ZSCAN21|7589	0.0316863885397939	CAPECITABINE+CISPLATIN
ESCA	mrna	ZXDA|7789	0.0316863885397939	CAPECITABINE+CISPLATIN
ESCA	mrna	NCRNA00161|118421	0.0316863885397939	CAPECITABINE+CISPLATIN
ESCA	mrna	NDFIP2|54602	0.0316863885397939	CAPECITABINE+CISPLATIN
ESCA	mrna	NDNL2|56160	0.0316863885397939	CAPECITABINE+CISPLATIN
ESCA	mrna	NDUFA8|4702	0.0316863885397939	CAPECITABINE+CISPLATIN
ESCA	mrna	NDUFAF4|29078	0.0316863885397939	CAPECITABINE+CISPLATIN
ESCA	mrna	NDUFS4|4724	0.0316863885397939	CAPECITABINE+CISPLATIN
ESCA	mrna	NEIL1|79661	0.0316863885397939	CAPECITABINE+CISPLATIN
ESCA	mrna	NEUROG2|63973	0.0316863885397939	CAPECITABINE+CISPLATIN
ESCA	mrna	NFATC4|4776	0.0316863885397939	CAPECITABINE+CISPLATIN
ESCA	mrna	NFYB|4801	0.0316863885397939	CAPECITABINE+CISPLATIN
ESCA	mrna	NHEDC2|133308	0.0316863885397939	CAPECITABINE+CISPLATIN
ESCA	mrna	NHEG1|100294720	0.0316863885397939	CAPECITABINE+CISPLATIN
ESCA	mrna	NIPAL4|348938	0.0316863885397939	CAPECITABINE+CISPLATIN
ESCA	mrna	NISCH|11188	0.0316863885397939	CAPECITABINE+CISPLATIN
ESCA	mrna	NKAIN3|286183	0.0316863885397939	CAPECITABINE+CISPLATIN
ESCA	mrna	NPAS2|4862	0.0316863885397939	CAPECITABINE+CISPLATIN
ESCA	mrna	NPAT|4863	0.0316863885397939	CAPECITABINE+CISPLATIN
ESCA	mrna	NPR2|4882	0.0316863885397939	CAPECITABINE+CISPLATIN
ESCA	mrna	NPW|283869	0.0316863885397939	CAPECITABINE+CISPLATIN
ESCA	mrna	NR1H4|9971	0.0316863885397939	CAPECITABINE+CISPLATIN
ESCA	mrna	NR2C2AP|126382	0.0316863885397939	CAPECITABINE+CISPLATIN
ESCA	mrna	NR4A2|4929	0.0316863885397939	CAPECITABINE+CISPLATIN
ESCA	mrna	NRG4|145957	0.0316863885397939	CAPECITABINE+CISPLATIN
ESCA	mrna	NT5C3L|115024	0.0316863885397939	CAPECITABINE+CISPLATIN
ESCA	mrna	NTAN1|123803	0.0316863885397939	CAPECITABINE+CISPLATIN
ESCA	mrna	NUDT19|390916	0.0316863885397939	CAPECITABINE+CISPLATIN
ESCA	mrna	NUP210|23225	0.0316863885397939	CAPECITABINE+CISPLATIN
ESCA	mrna	ODZ2|57451	0.0316863885397939	CAPECITABINE+CISPLATIN
ESCA	mrna	ONECUT1|3175	0.0316863885397939	CAPECITABINE+CISPLATIN
ESCA	mrna	OR13C8|138802	0.0316863885397939	CAPECITABINE+CISPLATIN
ESCA	mrna	OR13G1|441933	0.0316863885397939	CAPECITABINE+CISPLATIN
ESCA	mrna	OR2A9P|441295	0.0316863885397939	CAPECITABINE+CISPLATIN
ESCA	mrna	OR3A2|4995	0.0316863885397939	CAPECITABINE+CISPLATIN
ESCA	mrna	OR51E2|81285	0.0316863885397939	CAPECITABINE+CISPLATIN
ESCA	mrna	OR52E6|390078	0.0316863885397939	CAPECITABINE+CISPLATIN
ESCA	mrna	OR5AK2|390181	0.0316863885397939	CAPECITABINE+CISPLATIN
ESCA	mrna	OR5C1|392391	0.0316863885397939	CAPECITABINE+CISPLATIN
ESCA	mrna	OR5D18|219438	0.0316863885397939	CAPECITABINE+CISPLATIN
ESCA	mrna	OR8A1|390275	0.0316863885397939	CAPECITABINE+CISPLATIN
ESCA	mrna	ORC5L|5001	0.0316863885397939	CAPECITABINE+CISPLATIN
ESCA	mrna	OSBPL10|114884	0.0316863885397939	CAPECITABINE+CISPLATIN
ESCA	mrna	OSR2|116039	0.0316863885397939	CAPECITABINE+CISPLATIN
ESCA	mrna	PAGE2B|389860	0.0316863885397939	CAPECITABINE+CISPLATIN
ESCA	mrna	PARP2|10038	0.0316863885397939	CAPECITABINE+CISPLATIN
ESCA	mrna	PART1|25859	0.0316863885397939	CAPECITABINE+CISPLATIN
ESCA	mrna	PBX1|5087	0.0316863885397939	CAPECITABINE+CISPLATIN
ESCA	mrna	PCDHB17|54661	0.0316863885397939	CAPECITABINE+CISPLATIN
ESCA	mrna	PCDHGA4|56111	0.0316863885397939	CAPECITABINE+CISPLATIN
ESCA	mrna	PCDHGC3|5098	0.0316863885397939	CAPECITABINE+CISPLATIN
ESCA	mrna	PCDHGC5|56097	0.0316863885397939	CAPECITABINE+CISPLATIN
ESCA	mrna	CRY1|1407	0.0316863885397939	CAPECITABINE+CISPLATIN
ESCA	mrna	CSK|1445	0.0316863885397939	CAPECITABINE+CISPLATIN
ESCA	mrna	CSNK1G3|1456	0.0316863885397939	CAPECITABINE+CISPLATIN
ESCA	mrna	CST11|140880	0.0316863885397939	CAPECITABINE+CISPLATIN
ESCA	mrna	CTAGE4|100128553	0.0316863885397939	CAPECITABINE+CISPLATIN
ESCA	mrna	ATP2C2|9914	0.0316863885397939	CAPECITABINE+CISPLATIN
ESCA	mrna	ATP9A|10079	0.0316863885397939	CAPECITABINE+CISPLATIN
ESCA	mrna	ATXN7L1|222255	0.0316863885397939	CAPECITABINE+CISPLATIN
ESCA	mrna	B3GALNT1|8706	0.0316863885397939	CAPECITABINE+CISPLATIN
ESCA	mrna	B9D1|27077	0.0316863885397939	CAPECITABINE+CISPLATIN
ESCA	mrna	BACE2|25825	0.0316863885397939	CAPECITABINE+CISPLATIN
ESCA	mrna	BAIAP2L1|55971	0.0316863885397939	CAPECITABINE+CISPLATIN
ESCA	mrna	BAP1|8314	0.0316863885397939	CAPECITABINE+CISPLATIN
ESCA	mrna	VAX2|25806	0.0316863885397939	CAPECITABINE+CISPLATIN
ESCA	mrna	VDAC1|7416	0.0316863885397939	CAPECITABINE+CISPLATIN
ESCA	mrna	VSIG10|54621	0.0316863885397939	CAPECITABINE+CISPLATIN
ESCA	mrna	VTN|7448	0.0316863885397939	CAPECITABINE+CISPLATIN
ESCA	mrna	WDR36|134430	0.0316863885397939	CAPECITABINE+CISPLATIN
ESCA	mrna	WDR55|54853	0.0316863885397939	CAPECITABINE+CISPLATIN
ESCA	mrna	WEE1|7465	0.0316863885397939	CAPECITABINE+CISPLATIN
ESCA	mrna	WFDC10B|280664	0.0316863885397939	CAPECITABINE+CISPLATIN
ESCA	mrna	WHAMML1|339005	0.0316863885397939	CAPECITABINE+CISPLATIN
ESCA	mrna	WHAMML2|440253	0.0316863885397939	CAPECITABINE+CISPLATIN
ESCA	mrna	WIPF3|644150	0.0316863885397939	CAPECITABINE+CISPLATIN
ESCA	mrna	WNK2|65268	0.0316863885397939	CAPECITABINE+CISPLATIN
ESCA	mrna	BUD31|8896	0.0316863885397939	CAPECITABINE+CISPLATIN
ESCA	mrna	C11orf17|56672	0.0316863885397939	CAPECITABINE+CISPLATIN
ESCA	mrna	C11orf67|28971	0.0316863885397939	CAPECITABINE+CISPLATIN
ESCA	mrna	XKRY|9082	0.0316863885397939	CAPECITABINE+CISPLATIN
ESCA	mrna	XPA|7507	0.0316863885397939	CAPECITABINE+CISPLATIN
ESCA	mrna	XPO6|23214	0.0316863885397939	CAPECITABINE+CISPLATIN
ESCA	mrna	C13orf38|728591	0.0316863885397939	CAPECITABINE+CISPLATIN
ESCA	mrna	C13orf39|196541	0.0316863885397939	CAPECITABINE+CISPLATIN
ESCA	mrna	C14orf37|145407	0.0316863885397939	CAPECITABINE+CISPLATIN
ESCA	mrna	C15orf17|57184	0.0316863885397939	CAPECITABINE+CISPLATIN
ESCA	mrna	C15orf59|388135	0.0316863885397939	CAPECITABINE+CISPLATIN
ESCA	mrna	C15orf61|145853	0.0316863885397939	CAPECITABINE+CISPLATIN
ESCA	mrna	ZBTB44|29068	0.0316863885397939	CAPECITABINE+CISPLATIN
ESCA	mrna	ZBTB45|84878	0.0316863885397939	CAPECITABINE+CISPLATIN
ESCA	mrna	ZBTB9|221504	0.0316863885397939	CAPECITABINE+CISPLATIN
ESCA	mrna	ZCCHC14|23174	0.0316863885397939	CAPECITABINE+CISPLATIN
ESCA	mrna	ZFAND5|7763	0.0316863885397939	CAPECITABINE+CISPLATIN
ESCA	mrna	ZHX1|11244	0.0316863885397939	CAPECITABINE+CISPLATIN
ESCA	mrna	ZKSCAN1|7586	0.0316863885397939	CAPECITABINE+CISPLATIN
ESCA	mrna	ZKSCAN5|23660	0.0316863885397939	CAPECITABINE+CISPLATIN
ESCA	mrna	ZNF18|7566	0.0316863885397939	CAPECITABINE+CISPLATIN
ESCA	mrna	ZNF189|7743	0.0316863885397939	CAPECITABINE+CISPLATIN
ESCA	mrna	MMP8|4317	0.0316863885397939	CAPECITABINE+CISPLATIN
ESCA	mrna	MORF4L1|10933	0.0316863885397939	CAPECITABINE+CISPLATIN
ESCA	mrna	MORN3|283385	0.0316863885397939	CAPECITABINE+CISPLATIN
ESCA	mrna	MORN5|254956	0.0316863885397939	CAPECITABINE+CISPLATIN
ESCA	mrna	MOSPD3|64598	0.0316863885397939	CAPECITABINE+CISPLATIN
ESCA	mrna	MRE11A|4361	0.0316863885397939	CAPECITABINE+CISPLATIN
ESCA	mrna	MRPL42|28977	0.0316863885397939	CAPECITABINE+CISPLATIN
ESCA	mrna	MRPL50|54534	0.0316863885397939	CAPECITABINE+CISPLATIN
ESCA	mrna	MRPS14|63931	0.0316863885397939	CAPECITABINE+CISPLATIN
ESCA	mrna	ZNF551|90233	0.0316863885397939	CAPECITABINE+CISPLATIN
ESCA	mrna	ZNF552|79818	0.0316863885397939	CAPECITABINE+CISPLATIN
ESCA	mrna	ZNF598|90850	0.0316863885397939	CAPECITABINE+CISPLATIN
ESCA	mrna	ZNF655|79027	0.0316863885397939	CAPECITABINE+CISPLATIN
ESCA	mrna	ZNF664|144348	0.0316863885397939	CAPECITABINE+CISPLATIN
ESCA	mrna	ZNF707|286075	0.0316863885397939	CAPECITABINE+CISPLATIN
ESCA	mrna	EPS8L2|64787	0.0316863885397939	CAPECITABINE+CISPLATIN
ESCA	mrna	ERAP2|64167	0.0316863885397939	CAPECITABINE+CISPLATIN
ESCA	mrna	ERCC8|1161	0.0316863885397939	CAPECITABINE+CISPLATIN
ESCA	mrna	ESX1|80712	0.0316863885397939	CAPECITABINE+CISPLATIN
ESCA	mrna	ETF1|2107	0.0316863885397939	CAPECITABINE+CISPLATIN
ESCA	mrna	EXOC6|54536	0.0316863885397939	CAPECITABINE+CISPLATIN
ESCA	mrna	EXOSC8|11340	0.0316863885397939	CAPECITABINE+CISPLATIN
ESCA	mrna	EYA1|2138	0.0316863885397939	CAPECITABINE+CISPLATIN
ESCA	mrna	EZH2|2146	0.0316863885397939	CAPECITABINE+CISPLATIN
ESCA	mrna	FABP1|2168	0.0316863885397939	CAPECITABINE+CISPLATIN
ESCA	mrna	FADS1|3992	0.0316863885397939	CAPECITABINE+CISPLATIN
ESCA	mrna	FAM110B|90362	0.0316863885397939	CAPECITABINE+CISPLATIN
ESCA	mrna	FAM122A|116224	0.0316863885397939	CAPECITABINE+CISPLATIN
ESCA	mrna	FAM122B|159090	0.0316863885397939	CAPECITABINE+CISPLATIN
ESCA	mrna	FAM125B|89853	0.0316863885397939	CAPECITABINE+CISPLATIN
ESCA	mrna	FAM126A|84668	0.0316863885397939	CAPECITABINE+CISPLATIN
ESCA	mrna	FAM176A|84141	0.0316863885397939	CAPECITABINE+CISPLATIN
ESCA	mrna	FAM185A|222234	0.0316863885397939	CAPECITABINE+CISPLATIN
ESCA	mrna	FAM197Y2|252946	0.0316863885397939	CAPECITABINE+CISPLATIN
ESCA	mrna	FAM200A|221786	0.0316863885397939	CAPECITABINE+CISPLATIN
ESCA	mrna	FAM22G|441457	0.0316863885397939	CAPECITABINE+CISPLATIN
ESCA	mrna	FAM46B|115572	0.0316863885397939	CAPECITABINE+CISPLATIN
ESCA	mrna	FAM47A|158724	0.0316863885397939	CAPECITABINE+CISPLATIN
ESCA	mrna	FAM76B|143684	0.0316863885397939	CAPECITABINE+CISPLATIN
ESCA	mrna	FAM98A|25940	0.0316863885397939	CAPECITABINE+CISPLATIN
ESCA	mrna	FAR2|55711	0.0316863885397939	CAPECITABINE+CISPLATIN
ESCA	mrna	FARP1|10160	0.0316863885397939	CAPECITABINE+CISPLATIN
ESCA	mrna	FBRS|64319	0.0316863885397939	CAPECITABINE+CISPLATIN
ESCA	mrna	FBRSL1|57666	0.0316863885397939	CAPECITABINE+CISPLATIN
ESCA	mrna	FBXL13|222235	0.0316863885397939	CAPECITABINE+CISPLATIN
ESCA	mrna	FBXL19|54620	0.0316863885397939	CAPECITABINE+CISPLATIN
ESCA	mrna	FBXO22OS|692224	0.0316863885397939	CAPECITABINE+CISPLATIN
ESCA	mrna	FBXO30|84085	0.0316863885397939	CAPECITABINE+CISPLATIN
ESCA	mrna	FGF2|2247	0.0316863885397939	CAPECITABINE+CISPLATIN
ESCA	mrna	FH|2271	0.0316863885397939	CAPECITABINE+CISPLATIN
ESCA	mrna	FIS1|51024	0.0316863885397939	CAPECITABINE+CISPLATIN
ESCA	mrna	FLJ35390|255031	0.0316863885397939	CAPECITABINE+CISPLATIN
ESCA	mrna	FLJ37543|285668	0.0316863885397939	CAPECITABINE+CISPLATIN
ESCA	mrna	FLJ40504|284085	0.0316863885397939	CAPECITABINE+CISPLATIN
ESCA	mrna	FMNL2|114793	0.0316863885397939	CAPECITABINE+CISPLATIN
ESCA	mrna	FNDC8|54752	0.0316863885397939	CAPECITABINE+CISPLATIN
ESCA	mrna	FOLR3|2352	0.0316863885397939	CAPECITABINE+CISPLATIN
ESCA	mrna	FOSB|2354	0.0316863885397939	CAPECITABINE+CISPLATIN
ESCA	mrna	FOXD3|27022	0.0316863885397939	CAPECITABINE+CISPLATIN
ESCA	mrna	FOXP2|93986	0.0316863885397939	CAPECITABINE+CISPLATIN
ESCA	mrna	FSCN1|6624	0.0316863885397939	CAPECITABINE+CISPLATIN
ESCA	mrna	FXYD6|53826	0.0316863885397939	CAPECITABINE+CISPLATIN
ESCA	mrna	G3BP1|10146	0.0316863885397939	CAPECITABINE+CISPLATIN
ESCA	mrna	GAB4|128954	0.0316863885397939	CAPECITABINE+CISPLATIN
ESCA	mrna	GABARAPL1|23710	0.0316863885397939	CAPECITABINE+CISPLATIN
ESCA	mrna	GATAD1|57798	0.0316863885397939	CAPECITABINE+CISPLATIN
ESCA	mrna	GCNT2|2651	0.0316863885397939	CAPECITABINE+CISPLATIN
ESCA	mrna	GDF1|2657	0.0316863885397939	CAPECITABINE+CISPLATIN
ESCA	mrna	GDPD1|284161	0.0316863885397939	CAPECITABINE+CISPLATIN
ESCA	mrna	GEMIN5|25929	0.0316863885397939	CAPECITABINE+CISPLATIN
ESCA	mrna	GJB2|2706	0.0316863885397939	CAPECITABINE+CISPLATIN
ESCA	mrna	GLOD5|392465	0.0316863885397939	CAPECITABINE+CISPLATIN
ESCA	mrna	GLRB|2743	0.0316863885397939	CAPECITABINE+CISPLATIN
ESCA	mrna	GLS2|27165	0.0316863885397939	CAPECITABINE+CISPLATIN
ESCA	mrna	GLUL|2752	0.0316863885397939	CAPECITABINE+CISPLATIN
ESCA	mrna	GNA15|2769	0.0316863885397939	CAPECITABINE+CISPLATIN
ESCA	mrna	GNB2|2783	0.0316863885397939	CAPECITABINE+CISPLATIN
ESCA	mrna	GNB3|2784	0.0316863885397939	CAPECITABINE+CISPLATIN
ESCA	mrna	GNG10|2790	0.0316863885397939	CAPECITABINE+CISPLATIN
ESCA	mrna	CTH|1491	0.0316863885397939	CAPECITABINE+CISPLATIN
ESCA	mrna	CTNNA1|1495	0.0316863885397939	CAPECITABINE+CISPLATIN
ESCA	mrna	CTNNBL1|56259	0.0316863885397939	CAPECITABINE+CISPLATIN
ESCA	mrna	CTNND2|1501	0.0316863885397939	CAPECITABINE+CISPLATIN
ESCA	mrna	CTPS2|56474	0.0316863885397939	CAPECITABINE+CISPLATIN
ESCA	mrna	CUL5|8065	0.0316863885397939	CAPECITABINE+CISPLATIN
ESCA	mrna	CUX1|1523	0.0316863885397939	CAPECITABINE+CISPLATIN
ESCA	mrna	CWF19L2|143884	0.0316863885397939	CAPECITABINE+CISPLATIN
ESCA	mrna	BBS4|585	0.0316863885397939	CAPECITABINE+CISPLATIN
ESCA	mrna	BCAP29|55973	0.0316863885397939	CAPECITABINE+CISPLATIN
ESCA	mrna	BCL2|596	0.0316863885397939	CAPECITABINE+CISPLATIN
ESCA	mrna	BDKRB1|623	0.0316863885397939	CAPECITABINE+CISPLATIN
ESCA	mrna	BDKRB2|624	0.0316863885397939	CAPECITABINE+CISPLATIN
ESCA	mrna	BEND5|79656	0.0316863885397939	CAPECITABINE+CISPLATIN
ESCA	mrna	BFSP1|631	0.0316863885397939	CAPECITABINE+CISPLATIN
ESCA	mrna	BLVRA|644	0.0316863885397939	CAPECITABINE+CISPLATIN
ESCA	mrna	BRD4|23476	0.0316863885397939	CAPECITABINE+CISPLATIN
ESCA	prot	ADAR|ADAR1	0.0316863885397939	CAPECITABINE+CISPLATIN
ESCA	prot	MAPK8|JNK_pT183_pY185	0.0316863885397939	CAPECITABINE+CISPLATIN
ESCA	prot	MSH2|MSH2	0.0316863885397939	CAPECITABINE+CISPLATIN
ESCA	prot	TGM2|Transglutaminase	0.0316863885397939	CAPECITABINE+CISPLATIN
ESCA	mrna	WNT10A|80326	0.0316863885397939	CAPECITABINE+CISPLATIN
ESCA	mrna	XDH|7498	0.0316863885397939	CAPECITABINE+CISPLATIN
ESCA	mrna	XKR8|55113	0.0316863885397939	CAPECITABINE+CISPLATIN
ESCA	mrna	LTK|4058	0.0316863885397939	CAPECITABINE+CISPLATIN
ESCA	mrna	LUZP4|51213	0.0316863885397939	CAPECITABINE+CISPLATIN
ESCA	mrna	MAEA|10296	0.0316863885397939	CAPECITABINE+CISPLATIN
ESCA	mrna	XRCC2|7516	0.0316863885397939	CAPECITABINE+CISPLATIN
ESCA	mrna	XRCC4|7518	0.0316863885397939	CAPECITABINE+CISPLATIN
ESCA	mrna	YKT6|10652	0.0316863885397939	CAPECITABINE+CISPLATIN
ESCA	mrna	YWHAB|7529	0.0316863885397939	CAPECITABINE+CISPLATIN
ESCA	mrna	YY2|404281	0.0316863885397939	CAPECITABINE+CISPLATIN
ESCA	mrna	ZBTB39|9880	0.0316863885397939	CAPECITABINE+CISPLATIN
ESCA	mrna	MEGF11|84465	0.0316863885397939	CAPECITABINE+CISPLATIN
ESCA	mrna	MEPCE|56257	0.0316863885397939	CAPECITABINE+CISPLATIN
ESCA	mrna	MFAP3|4238	0.0316863885397939	CAPECITABINE+CISPLATIN
ESCA	mrna	MFSD3|113655	0.0316863885397939	CAPECITABINE+CISPLATIN
ESCA	mrna	MKRN1|23608	0.0316863885397939	CAPECITABINE+CISPLATIN
ESCA	mrna	MKX|283078	0.0316863885397939	CAPECITABINE+CISPLATIN
ESCA	mrna	MLL5|55904	0.0316863885397939	CAPECITABINE+CISPLATIN
ESCA	mrna	MMP10|4319	0.0316863885397939	CAPECITABINE+CISPLATIN
ESCA	mrna	MMP28|79148	0.0316863885397939	CAPECITABINE+CISPLATIN
ESCA	mrna	DYNC2H1|79659	0.0316863885397939	CAPECITABINE+CISPLATIN
ESCA	mrna	EARS2|124454	0.0316863885397939	CAPECITABINE+CISPLATIN
ESCA	mrna	ECHDC3|79746	0.0316863885397939	CAPECITABINE+CISPLATIN
ESCA	mrna	EED|8726	0.0316863885397939	CAPECITABINE+CISPLATIN
ESCA	mrna	EGLN3|112399	0.0316863885397939	CAPECITABINE+CISPLATIN
ESCA	mrna	EHD2|30846	0.0316863885397939	CAPECITABINE+CISPLATIN
ESCA	mrna	EHHADH|1962	0.0316863885397939	CAPECITABINE+CISPLATIN
ESCA	mrna	ELMO2|63916	0.0316863885397939	CAPECITABINE+CISPLATIN
ESCA	mrna	ELOVL6|79071	0.0316863885397939	CAPECITABINE+CISPLATIN
ESCA	mrna	ENKUR|219670	0.0316863885397939	CAPECITABINE+CISPLATIN
ESCA	mrna	EPAS1|2034	0.0316863885397939	CAPECITABINE+CISPLATIN
ESCA	mrna	EPGN|255324	0.0316863885397939	CAPECITABINE+CISPLATIN
ESCA	mrna	EPHB4|2050	0.0316863885397939	CAPECITABINE+CISPLATIN
ESCA	mrna	EPHX4|253152	0.0316863885397939	CAPECITABINE+CISPLATIN
ESCA	mrna	EPS8|2059	0.0316863885397939	CAPECITABINE+CISPLATIN
ESCA	mrna	HSPA9|3313	0.0316863885397939	CAPECITABINE+CISPLATIN
ESCA	mrna	HTR7|3363	0.0316863885397939	CAPECITABINE+CISPLATIN
ESCA	mrna	HTR7P1|93164	0.0316863885397939	CAPECITABINE+CISPLATIN
ESCA	mrna	HYLS1|219844	0.0316863885397939	CAPECITABINE+CISPLATIN
ESCA	mrna	ICAM5|7087	0.0316863885397939	CAPECITABINE+CISPLATIN
ESCA	mrna	IER3|8870	0.0316863885397939	CAPECITABINE+CISPLATIN
ESCA	mrna	IFNA8|3445	0.0316863885397939	CAPECITABINE+CISPLATIN
ESCA	mrna	IGF1|3479	0.0316863885397939	CAPECITABINE+CISPLATIN
ESCA	mrna	IGFBPL1|347252	0.0316863885397939	CAPECITABINE+CISPLATIN
ESCA	mrna	IGFL1|374918	0.0316863885397939	CAPECITABINE+CISPLATIN
ESCA	mrna	IK|3550	0.0316863885397939	CAPECITABINE+CISPLATIN
ESCA	mrna	IL17B|27190	0.0316863885397939	CAPECITABINE+CISPLATIN
ESCA	mrna	IL1A|3552	0.0316863885397939	CAPECITABINE+CISPLATIN
ESCA	mrna	IL1F5|26525	0.0316863885397939	CAPECITABINE+CISPLATIN
ESCA	mrna	IL1F8|27177	0.0316863885397939	CAPECITABINE+CISPLATIN
ESCA	mrna	IL20RB|53833	0.0316863885397939	CAPECITABINE+CISPLATIN
ESCA	mrna	IL22|50616	0.0316863885397939	CAPECITABINE+CISPLATIN
ESCA	mrna	IL4R|3566	0.0316863885397939	CAPECITABINE+CISPLATIN
ESCA	mrna	IL5|3567	0.0316863885397939	CAPECITABINE+CISPLATIN
ESCA	mrna	INS|3630	0.0316863885397939	CAPECITABINE+CISPLATIN
ESCA	mrna	INSR|3643	0.0316863885397939	CAPECITABINE+CISPLATIN
ESCA	mrna	IPO11|51194	0.0316863885397939	CAPECITABINE+CISPLATIN
ESCA	mrna	ISCA1|81689	0.0316863885397939	CAPECITABINE+CISPLATIN
ESCA	mrna	ITGA3|3675	0.0316863885397939	CAPECITABINE+CISPLATIN
ESCA	mrna	ITGA6|3655	0.0316863885397939	CAPECITABINE+CISPLATIN
ESCA	mrna	ITGB1BP1|9270	0.0316863885397939	CAPECITABINE+CISPLATIN
ESCA	mrna	ITM2C|81618	0.0316863885397939	CAPECITABINE+CISPLATIN
ESCA	mrna	ITPR3|3710	0.0316863885397939	CAPECITABINE+CISPLATIN
ESCA	mrna	JTB|10899	0.0316863885397939	CAPECITABINE+CISPLATIN
ESCA	mrna	KCND1|3750	0.0316863885397939	CAPECITABINE+CISPLATIN
ESCA	mrna	KCTD3|51133	0.0316863885397939	CAPECITABINE+CISPLATIN
ESCA	mrna	KCTD5|54442	0.0316863885397939	CAPECITABINE+CISPLATIN
ESCA	mrna	KDM2B|84678	0.0316863885397939	CAPECITABINE+CISPLATIN
ESCA	mrna	KIAA0226|9711	0.0316863885397939	CAPECITABINE+CISPLATIN
ESCA	mrna	KIAA0319|9856	0.0316863885397939	CAPECITABINE+CISPLATIN
ESCA	mrna	KIAA0892|23383	0.0316863885397939	CAPECITABINE+CISPLATIN
ESCA	mrna	KIAA1324|57535	0.0316863885397939	CAPECITABINE+CISPLATIN
ESCA	mrna	KIAA1609|57707	0.0316863885397939	CAPECITABINE+CISPLATIN
ESCA	mrna	KIAA1731|85459	0.0316863885397939	CAPECITABINE+CISPLATIN
ESCA	mrna	KIR3DL2|3812	0.0316863885397939	CAPECITABINE+CISPLATIN
ESCA	mrna	KLHL10|317719	0.0316863885397939	CAPECITABINE+CISPLATIN
ESCA	mrna	KLHL33|123103	0.0316863885397939	CAPECITABINE+CISPLATIN
ESCA	mrna	KNTC1|9735	0.0316863885397939	CAPECITABINE+CISPLATIN
ESCA	mrna	KRIT1|889	0.0316863885397939	CAPECITABINE+CISPLATIN
ESCA	mrna	KRT33B|3884	0.0316863885397939	CAPECITABINE+CISPLATIN
ESCA	mrna	KRT6B|3854	0.0316863885397939	CAPECITABINE+CISPLATIN
ESCA	mrna	KRT6C|286887	0.0316863885397939	CAPECITABINE+CISPLATIN
ESCA	mrna	KRT75|9119	0.0316863885397939	CAPECITABINE+CISPLATIN
ESCA	mrna	KRTAP10-5|386680	0.0316863885397939	CAPECITABINE+CISPLATIN
ESCA	mrna	LCE6A|448835	0.0316863885397939	CAPECITABINE+CISPLATIN
ESCA	mrna	LEF1|51176	0.0316863885397939	CAPECITABINE+CISPLATIN
ESCA	mrna	LEPR|3953	0.0316863885397939	CAPECITABINE+CISPLATIN
ESCA	mrna	LGALS3|3958	0.0316863885397939	CAPECITABINE+CISPLATIN
ESCA	mrna	LHX2|9355	0.0316863885397939	CAPECITABINE+CISPLATIN
ESCA	mrna	LIMS3-LOC440895|100271835	0.0316863885397939	CAPECITABINE+CISPLATIN
ESCA	mrna	LIPT2|387787	0.0316863885397939	CAPECITABINE+CISPLATIN
ESCA	mrna	LMTK2|22853	0.0316863885397939	CAPECITABINE+CISPLATIN
ESCA	mrna	LNPEP|4012	0.0316863885397939	CAPECITABINE+CISPLATIN
ESCA	mrna	LOC100009676|100009676	0.0316863885397939	CAPECITABINE+CISPLATIN
ESCA	mrna	LOC100128675|100128675	0.0316863885397939	CAPECITABINE+CISPLATIN
ESCA	mrna	LOC100129637|100129637	0.0316863885397939	CAPECITABINE+CISPLATIN
ESCA	mrna	LOC100130093|100130093	0.0316863885397939	CAPECITABINE+CISPLATIN
ESCA	mrna	LOC148709|148709	0.0316863885397939	CAPECITABINE+CISPLATIN
ESCA	mrna	LOC151174|151174	0.0316863885397939	CAPECITABINE+CISPLATIN
ESCA	mrna	LOC157381|157381	0.0316863885397939	CAPECITABINE+CISPLATIN
ESCA	mrna	LOC157627|157627	0.0316863885397939	CAPECITABINE+CISPLATIN
ESCA	mrna	LOC162632|162632	0.0316863885397939	CAPECITABINE+CISPLATIN
ESCA	mrna	LOC255025|255025	0.0316863885397939	CAPECITABINE+CISPLATIN
ESCA	mrna	LOC285045|285045	0.0316863885397939	CAPECITABINE+CISPLATIN
ESCA	mrna	LOC286367|286367	0.0316863885397939	CAPECITABINE+CISPLATIN
ESCA	mrna	LOC360030|360030	0.0316863885397939	CAPECITABINE+CISPLATIN
ESCA	mrna	LOC388387|388387	0.0316863885397939	CAPECITABINE+CISPLATIN
ESCA	mrna	LOC389333|389333	0.0316863885397939	CAPECITABINE+CISPLATIN
ESCA	mrna	LOC401463|401463	0.0316863885397939	CAPECITABINE+CISPLATIN
ESCA	mrna	LOC401588|401588	0.0316863885397939	CAPECITABINE+CISPLATIN
ESCA	mrna	LOC550643|550643	0.0316863885397939	CAPECITABINE+CISPLATIN
ESCA	mrna	LOC554202|554202	0.0316863885397939	CAPECITABINE+CISPLATIN
ESCA	mrna	LOC730101|730101	0.0316863885397939	CAPECITABINE+CISPLATIN
ESCA	mrna	LOC730668|730668	0.0316863885397939	CAPECITABINE+CISPLATIN
ESCA	mrna	LONRF1|91694	0.0316863885397939	CAPECITABINE+CISPLATIN
ESCA	mrna	LPAL2|80350	0.0316863885397939	CAPECITABINE+CISPLATIN
ESCA	mrna	LPAR1|1902	0.0316863885397939	CAPECITABINE+CISPLATIN
ESCA	mrna	LPAR3|23566	0.0316863885397939	CAPECITABINE+CISPLATIN
ESCA	mrna	LPAR5|57121	0.0316863885397939	CAPECITABINE+CISPLATIN
ESCA	mrna	LRCH4|4034	0.0316863885397939	CAPECITABINE+CISPLATIN
ESCA	mrna	LRIG1|26018	0.0316863885397939	CAPECITABINE+CISPLATIN
ESCA	mrna	DDIT4|54541	0.0316863885397939	CAPECITABINE+CISPLATIN
ESCA	mrna	LRRC16B|90668	0.0316863885397939	CAPECITABINE+CISPLATIN
ESCA	mrna	LRWD1|222229	0.0316863885397939	CAPECITABINE+CISPLATIN
ESCA	mrna	LTBP1|4052	0.0316863885397939	CAPECITABINE+CISPLATIN
ESCA	mrna	DEFB4A|1673	0.0316863885397939	CAPECITABINE+CISPLATIN
ESCA	mrna	DHX32|55760	0.0316863885397939	CAPECITABINE+CISPLATIN
ESCA	mrna	DIAPH1|1729	0.0316863885397939	CAPECITABINE+CISPLATIN
ESCA	mrna	MAP1D|254042	0.0316863885397939	CAPECITABINE+CISPLATIN
ESCA	mrna	MAPK3|5595	0.0316863885397939	CAPECITABINE+CISPLATIN
ESCA	mrna	MBLAC2|153364	0.0316863885397939	CAPECITABINE+CISPLATIN
ESCA	mrna	MCCC2|64087	0.0316863885397939	CAPECITABINE+CISPLATIN
ESCA	mrna	MCM9|254394	0.0316863885397939	CAPECITABINE+CISPLATIN
ESCA	mrna	MDFI|4188	0.0316863885397939	CAPECITABINE+CISPLATIN
ESCA	mrna	DPM3|54344	0.0316863885397939	CAPECITABINE+CISPLATIN
ESCA	mrna	DPYSL3|1809	0.0316863885397939	CAPECITABINE+CISPLATIN
ESCA	mrna	DSC1|1823	0.0316863885397939	CAPECITABINE+CISPLATIN
ESCA	mrna	DSC2|1824	0.0316863885397939	CAPECITABINE+CISPLATIN
ESCA	mrna	DSG1|1828	0.0316863885397939	CAPECITABINE+CISPLATIN
ESCA	mrna	DSP|1832	0.0316863885397939	CAPECITABINE+CISPLATIN
ESCA	mrna	DUS4L|11062	0.0316863885397939	CAPECITABINE+CISPLATIN
ESCA	mrna	DUSP12|11266	0.0316863885397939	CAPECITABINE+CISPLATIN
ESCA	mrna	PTCD2|79810	0.0316863885397939	CAPECITABINE+CISPLATIN
ESCA	mrna	PTCH1|5727	0.0316863885397939	CAPECITABINE+CISPLATIN
ESCA	mrna	PTCH2|8643	0.0316863885397939	CAPECITABINE+CISPLATIN
ESCA	mrna	PTCHD1|139411	0.0316863885397939	CAPECITABINE+CISPLATIN
ESCA	mrna	PTPN1|5770	0.0316863885397939	CAPECITABINE+CISPLATIN
ESCA	mrna	PURG|29942	0.0316863885397939	CAPECITABINE+CISPLATIN
ESCA	mrna	PUS7|54517	0.0316863885397939	CAPECITABINE+CISPLATIN
ESCA	mrna	PVR|5817	0.0316863885397939	CAPECITABINE+CISPLATIN
ESCA	mrna	PXK|54899	0.0316863885397939	CAPECITABINE+CISPLATIN
ESCA	mrna	PYGO1|26108	0.0316863885397939	CAPECITABINE+CISPLATIN
ESCA	mrna	MSI1|4440	0.0316863885397939	CAPECITABINE+CISPLATIN
ESCA	mrna	MTFMT|123263	0.0316863885397939	CAPECITABINE+CISPLATIN
ESCA	mrna	MTMR10|54893	0.0316863885397939	CAPECITABINE+CISPLATIN
ESCA	mrna	MUL1|79594	0.0316863885397939	CAPECITABINE+CISPLATIN
ESCA	mrna	MVD|4597	0.0316863885397939	CAPECITABINE+CISPLATIN
ESCA	mrna	MYB|4602	0.0316863885397939	CAPECITABINE+CISPLATIN
ESCA	mrna	MYH16|84176	0.0316863885397939	CAPECITABINE+CISPLATIN
ESCA	mrna	MYO5C|55930	0.0316863885397939	CAPECITABINE+CISPLATIN
ESCA	mrna	NAA38|51691	0.0316863885397939	CAPECITABINE+CISPLATIN
ESCA	mrna	NAP1L1|4673	0.0316863885397939	CAPECITABINE+CISPLATIN
ESCA	mrna	NAPEPLD|222236	0.0316863885397939	CAPECITABINE+CISPLATIN
ESCA	mrna	NCALD|83988	0.0316863885397939	CAPECITABINE+CISPLATIN
ESCA	mrna	NCDN|23154	0.0316863885397939	CAPECITABINE+CISPLATIN
ESCA	mrna	NCLN|56926	0.0316863885397939	CAPECITABINE+CISPLATIN
ESCA	mrna	RBP2|5948	0.0316863885397939	CAPECITABINE+CISPLATIN
ESCA	mrna	RBPMS|11030	0.0316863885397939	CAPECITABINE+CISPLATIN
ESCA	mrna	RBPMS2|348093	0.0316863885397939	CAPECITABINE+CISPLATIN
ESCA	mrna	RCE1|9986	0.0316863885397939	CAPECITABINE+CISPLATIN
ESCA	mrna	RECK|8434	0.0316863885397939	CAPECITABINE+CISPLATIN
ESCA	mrna	REEP1|65055	0.0316863885397939	CAPECITABINE+CISPLATIN
ESCA	mrna	REG1B|5968	0.0316863885397939	CAPECITABINE+CISPLATIN
ESCA	mrna	RELL2|285613	0.0316863885397939	CAPECITABINE+CISPLATIN
ESCA	mrna	REPIN1|29803	0.0316863885397939	CAPECITABINE+CISPLATIN
ESCA	mrna	RFC5|5985	0.0316863885397939	CAPECITABINE+CISPLATIN
ESCA	mrna	RGMA|56963	0.0316863885397939	CAPECITABINE+CISPLATIN
ESCA	mrna	RGS20|8601	0.0316863885397939	CAPECITABINE+CISPLATIN
ESCA	mrna	RGS7|6000	0.0316863885397939	CAPECITABINE+CISPLATIN
ESCA	mrna	RGS9|8787	0.0316863885397939	CAPECITABINE+CISPLATIN
ESCA	mrna	RHEBL1|121268	0.0316863885397939	CAPECITABINE+CISPLATIN
ESCA	mrna	RILPL2|196383	0.0316863885397939	CAPECITABINE+CISPLATIN
ESCA	mrna	RIN1|9610	0.0316863885397939	CAPECITABINE+CISPLATIN
ESCA	mrna	RINT1|60561	0.0316863885397939	CAPECITABINE+CISPLATIN
ESCA	mrna	RIPK1|8737	0.0316863885397939	CAPECITABINE+CISPLATIN
ESCA	mrna	RNF145|153830	0.0316863885397939	CAPECITABINE+CISPLATIN
ESCA	mrna	RNF150|57484	0.0316863885397939	CAPECITABINE+CISPLATIN
ESCA	mrna	RNF170|81790	0.0316863885397939	CAPECITABINE+CISPLATIN
ESCA	mrna	RNF214|257160	0.0316863885397939	CAPECITABINE+CISPLATIN
ESCA	mrna	RNF34|80196	0.0316863885397939	CAPECITABINE+CISPLATIN
ESCA	mrna	RNF38|152006	0.0316863885397939	CAPECITABINE+CISPLATIN
ESCA	mrna	RNF40|9810	0.0316863885397939	CAPECITABINE+CISPLATIN
ESCA	mrna	RPA4|29935	0.0316863885397939	CAPECITABINE+CISPLATIN
ESCA	mrna	RPL7A|6130	0.0316863885397939	CAPECITABINE+CISPLATIN
ESCA	mrna	RPS11|6205	0.0316863885397939	CAPECITABINE+CISPLATIN
ESCA	mrna	RSPH9|221421	0.0316863885397939	CAPECITABINE+CISPLATIN
ESCA	mrna	RTF1|23168	0.0316863885397939	CAPECITABINE+CISPLATIN
ESCA	mrna	RUSC2|9853	0.0316863885397939	CAPECITABINE+CISPLATIN
ESCA	mrna	RXFP4|339403	0.0316863885397939	CAPECITABINE+CISPLATIN
ESCA	mrna	S100A8|6279	0.0316863885397939	CAPECITABINE+CISPLATIN
ESCA	mrna	S100A9|6280	0.0316863885397939	CAPECITABINE+CISPLATIN
ESCA	mrna	S100G|795	0.0316863885397939	CAPECITABINE+CISPLATIN
ESCA	mrna	SAT2|112483	0.0316863885397939	CAPECITABINE+CISPLATIN
ESCA	mrna	SBNO2|22904	0.0316863885397939	CAPECITABINE+CISPLATIN
ESCA	mrna	SCAMP1|9522	0.0316863885397939	CAPECITABINE+CISPLATIN
ESCA	mrna	SCAMP5|192683	0.0316863885397939	CAPECITABINE+CISPLATIN
ESCA	mrna	SCARA3|51435	0.0316863885397939	CAPECITABINE+CISPLATIN
ESCA	mrna	SCLY|51540	0.0316863885397939	CAPECITABINE+CISPLATIN
ESCA	mrna	SCN1B|6324	0.0316863885397939	CAPECITABINE+CISPLATIN
ESCA	mrna	SCNN1B|6338	0.0316863885397939	CAPECITABINE+CISPLATIN
ESCA	mrna	SCUBE3|222663	0.0316863885397939	CAPECITABINE+CISPLATIN
ESCA	mrna	SDC4|6385	0.0316863885397939	CAPECITABINE+CISPLATIN
ESCA	mrna	SDR39U1|56948	0.0316863885397939	CAPECITABINE+CISPLATIN
ESCA	mrna	SEC14L2|23541	0.0316863885397939	CAPECITABINE+CISPLATIN
ESCA	mrna	SEC22A|26984	0.0316863885397939	CAPECITABINE+CISPLATIN
ESCA	mrna	SERINC3|10955	0.0316863885397939	CAPECITABINE+CISPLATIN
ESCA	mrna	PCYT1B|9468	0.0316863885397939	CAPECITABINE+CISPLATIN
ESCA	mrna	PDCD7|10081	0.0316863885397939	CAPECITABINE+CISPLATIN
ESCA	mrna	PDP1|54704	0.0316863885397939	CAPECITABINE+CISPLATIN
ESCA	mrna	PEG3AS|100169890	0.0316863885397939	CAPECITABINE+CISPLATIN
ESCA	mrna	PERP|64065	0.0316863885397939	CAPECITABINE+CISPLATIN
ESCA	mrna	PEX1|5189	0.0316863885397939	CAPECITABINE+CISPLATIN
ESCA	mrna	PGAM1|5223	0.0316863885397939	CAPECITABINE+CISPLATIN
ESCA	mrna	PGC|5225	0.0316863885397939	CAPECITABINE+CISPLATIN
ESCA	mrna	PGPEP1|54858	0.0316863885397939	CAPECITABINE+CISPLATIN
ESCA	mrna	PHF15|23338	0.0316863885397939	CAPECITABINE+CISPLATIN
ESCA	mrna	PHIP|55023	0.0316863885397939	CAPECITABINE+CISPLATIN
ESCA	mrna	PHTF1|10745	0.0316863885397939	CAPECITABINE+CISPLATIN
ESCA	mrna	PI4K2A|55361	0.0316863885397939	CAPECITABINE+CISPLATIN
ESCA	mrna	CWH43|80157	0.0316863885397939	CAPECITABINE+CISPLATIN
ESCA	mrna	CXADR|1525	0.0316863885397939	CAPECITABINE+CISPLATIN
ESCA	mrna	CXorf41|139212	0.0316863885397939	CAPECITABINE+CISPLATIN
ESCA	mrna	CXorf57|55086	0.0316863885397939	CAPECITABINE+CISPLATIN
ESCA	mrna	CYP24A1|1591	0.0316863885397939	CAPECITABINE+CISPLATIN
ESCA	mrna	CYP2U1|113612	0.0316863885397939	CAPECITABINE+CISPLATIN
ESCA	mrna	CYP4X1|260293	0.0316863885397939	CAPECITABINE+CISPLATIN
ESCA	mrna	CYP4Z1|199974	0.0316863885397939	CAPECITABINE+CISPLATIN
ESCA	mrna	CYP51A1|1595	0.0316863885397939	CAPECITABINE+CISPLATIN
ESCA	mrna	DBF4|10926	0.0316863885397939	CAPECITABINE+CISPLATIN
ESCA	mrna	DCBLD2|131566	0.0316863885397939	CAPECITABINE+CISPLATIN
ESCA	mrna	DCTN1|1639	0.0316863885397939	CAPECITABINE+CISPLATIN
ESCA	mrna	DDAH1|23576	0.0316863885397939	CAPECITABINE+CISPLATIN
ESCA	mrna	GTDC1|79712	0.0316863885397939	CAPECITABINE+CISPLATIN
ESCA	mrna	DDX51|317781	0.0316863885397939	CAPECITABINE+CISPLATIN
ESCA	mrna	DEFB119|245932	0.0316863885397939	CAPECITABINE+CISPLATIN
ESCA	mrna	DEFB125|245938	0.0316863885397939	CAPECITABINE+CISPLATIN
ESCA	mrna	GULP1|51454	0.0316863885397939	CAPECITABINE+CISPLATIN
ESCA	mrna	GYLTL1B|120071	0.0316863885397939	CAPECITABINE+CISPLATIN
ESCA	mrna	GZF1|64412	0.0316863885397939	CAPECITABINE+CISPLATIN
ESCA	mrna	DISP2|85455	0.0316863885397939	CAPECITABINE+CISPLATIN
ESCA	mrna	DLD|1738	0.0316863885397939	CAPECITABINE+CISPLATIN
ESCA	mrna	DMRT2|10655	0.0316863885397939	CAPECITABINE+CISPLATIN
ESCA	mrna	DNAJC2|27000	0.0316863885397939	CAPECITABINE+CISPLATIN
ESCA	mrna	DNAJC25|548645	0.0316863885397939	CAPECITABINE+CISPLATIN
ESCA	mrna	DOCK4|9732	0.0316863885397939	CAPECITABINE+CISPLATIN
ESCA	mrna	HBXIP|10542	0.0316863885397939	CAPECITABINE+CISPLATIN
ESCA	mrna	HDAC3|8841	0.0316863885397939	CAPECITABINE+CISPLATIN
ESCA	mrna	HDHD3|81932	0.0316863885397939	CAPECITABINE+CISPLATIN
ESCA	mrna	HEXIM1|10614	0.0316863885397939	CAPECITABINE+CISPLATIN
ESCA	mrna	HGS|9146	0.0316863885397939	CAPECITABINE+CISPLATIN
ESCA	mrna	HHIPL2|79802	0.0316863885397939	CAPECITABINE+CISPLATIN
ESCA	mrna	HHLA1|10086	0.0316863885397939	CAPECITABINE+CISPLATIN
ESCA	mrna	HIPK4|147746	0.0316863885397939	CAPECITABINE+CISPLATIN
ESCA	mrna	HIST1H4C|8364	0.0316863885397939	CAPECITABINE+CISPLATIN
ESCA	mrna	HIST1H4I|8294	0.0316863885397939	CAPECITABINE+CISPLATIN
ESCA	mrna	HIST2H2BE|8349	0.0316863885397939	CAPECITABINE+CISPLATIN
ESCA	mrna	HMGB3|3149	0.0316863885397939	CAPECITABINE+CISPLATIN
ESCA	mrna	HMGCR|3156	0.0316863885397939	CAPECITABINE+CISPLATIN
ESCA	mrna	HMOX2|3163	0.0316863885397939	CAPECITABINE+CISPLATIN
ESCA	mrna	HNRNPC|3183	0.0316863885397939	CAPECITABINE+CISPLATIN
ESCA	mrna	HOMER1|9456	0.0316863885397939	CAPECITABINE+CISPLATIN
ESCA	mrna	HOXA11|3207	0.0316863885397939	CAPECITABINE+CISPLATIN
ESCA	mrna	HOXC5|3222	0.0316863885397939	CAPECITABINE+CISPLATIN
ESCA	mrna	RAB15|376267	0.0316863885397939	CAPECITABINE+CISPLATIN
ESCA	mrna	RAB22A|57403	0.0316863885397939	CAPECITABINE+CISPLATIN
ESCA	mrna	RABGEF1|27342	0.0316863885397939	CAPECITABINE+CISPLATIN
ESCA	mrna	RAD17|5884	0.0316863885397939	CAPECITABINE+CISPLATIN
ESCA	mrna	RAD50|10111	0.0316863885397939	CAPECITABINE+CISPLATIN
ESCA	mrna	RADIL|55698	0.0316863885397939	CAPECITABINE+CISPLATIN
ESCA	mrna	RALA|5898	0.0316863885397939	CAPECITABINE+CISPLATIN
ESCA	mrna	RALGDS|5900	0.0316863885397939	CAPECITABINE+CISPLATIN
ESCA	mrna	RARS|5917	0.0316863885397939	CAPECITABINE+CISPLATIN
ESCA	mrna	RASA1|5921	0.0316863885397939	CAPECITABINE+CISPLATIN
ESCA	mrna	RASD1|51655	0.0316863885397939	CAPECITABINE+CISPLATIN
ESCA	mrna	RBCK1|10616	0.0316863885397939	CAPECITABINE+CISPLATIN
ESCA	mrna	RBM24|221662	0.0316863885397939	CAPECITABINE+CISPLATIN
ESCA	mrna	RBMX|27316	0.0316863885397939	CAPECITABINE+CISPLATIN
ESCA	mrna	TARM1|441864	0.0316863885397939	CAPECITABINE+CISPLATIN
ESCA	mrna	TBCEL|219899	0.0316863885397939	CAPECITABINE+CISPLATIN
ESCA	mrna	TCF7|6932	0.0316863885397939	CAPECITABINE+CISPLATIN
ESCA	mrna	TCFL5|10732	0.0316863885397939	CAPECITABINE+CISPLATIN
ESCA	mrna	TCTN1|79600	0.0316863885397939	CAPECITABINE+CISPLATIN
ESCA	mrna	TCTN2|79867	0.0316863885397939	CAPECITABINE+CISPLATIN
ESCA	mrna	TECPR1|25851	0.0316863885397939	CAPECITABINE+CISPLATIN
ESCA	mrna	TECTB|6975	0.0316863885397939	CAPECITABINE+CISPLATIN
ESCA	mrna	TGFB1|7040	0.0316863885397939	CAPECITABINE+CISPLATIN
ESCA	mrna	TGFBI|7045	0.0316863885397939	CAPECITABINE+CISPLATIN
ESCA	mrna	TGIF1|7050	0.0316863885397939	CAPECITABINE+CISPLATIN
ESCA	mrna	THAP5|168451	0.0316863885397939	CAPECITABINE+CISPLATIN
ESCA	mrna	THAP7|80764	0.0316863885397939	CAPECITABINE+CISPLATIN
ESCA	mrna	THSD1|55901	0.0316863885397939	CAPECITABINE+CISPLATIN
ESCA	mrna	TM2D3|80213	0.0316863885397939	CAPECITABINE+CISPLATIN
ESCA	mrna	TM9SF4|9777	0.0316863885397939	CAPECITABINE+CISPLATIN
ESCA	mrna	TMC2|117532	0.0316863885397939	CAPECITABINE+CISPLATIN
ESCA	mrna	TMEM104|54868	0.0316863885397939	CAPECITABINE+CISPLATIN
ESCA	mrna	TMEM114|283953	0.0316863885397939	CAPECITABINE+CISPLATIN
ESCA	mirna	hsa-mir-1244-3	0.0338948535246893	CAPECITABINE+CISPLATIN
ESCA	mirna	hsa-mir-1266	0.0338948535246893	CAPECITABINE+CISPLATIN
ESCA	mirna	hsa-mir-181a-2	0.0338948535246893	CAPECITABINE+CISPLATIN
ESCA	mirna	hsa-mir-1976	0.0338948535246893	CAPECITABINE+CISPLATIN
ESCA	mirna	hsa-mir-2116	0.0338948535246893	CAPECITABINE+CISPLATIN
ESCA	mirna	hsa-mir-3130-2	0.0338948535246893	CAPECITABINE+CISPLATIN
ESCA	mirna	hsa-mir-3133	0.0338948535246893	CAPECITABINE+CISPLATIN
ESCA	mirna	hsa-mir-3152	0.0338948535246893	CAPECITABINE+CISPLATIN
ESCA	mirna	hsa-mir-3153	0.0338948535246893	CAPECITABINE+CISPLATIN
ESCA	mirna	hsa-mir-3170	0.0338948535246893	CAPECITABINE+CISPLATIN
ESCA	mirna	hsa-mir-320d-2	0.0338948535246893	CAPECITABINE+CISPLATIN
ESCA	mirna	hsa-mir-320e	0.0338948535246893	CAPECITABINE+CISPLATIN
ESCA	mirna	hsa-mir-3611	0.0338948535246893	CAPECITABINE+CISPLATIN
ESCA	mirna	hsa-mir-3616	0.0338948535246893	CAPECITABINE+CISPLATIN
ESCA	mirna	hsa-mir-365-1	0.0338948535246893	CAPECITABINE+CISPLATIN
ESCA	mirna	hsa-mir-365-2	0.0338948535246893	CAPECITABINE+CISPLATIN
ESCA	mirna	hsa-mir-367	0.0338948535246893	CAPECITABINE+CISPLATIN
ESCA	mirna	hsa-mir-3691	0.0338948535246893	CAPECITABINE+CISPLATIN
ESCA	mirna	hsa-mir-3692	0.0338948535246893	CAPECITABINE+CISPLATIN
ESCA	mirna	hsa-mir-371	0.0338948535246893	CAPECITABINE+CISPLATIN
ESCA	mirna	hsa-mir-375	0.0338948535246893	CAPECITABINE+CISPLATIN
ESCA	mirna	hsa-mir-380	0.0338948535246893	CAPECITABINE+CISPLATIN
ESCA	mirna	hsa-mir-3929	0.0338948535246893	CAPECITABINE+CISPLATIN
ESCA	mirna	hsa-mir-3944	0.0338948535246893	CAPECITABINE+CISPLATIN
ESCA	mirna	hsa-mir-4279	0.0338948535246893	CAPECITABINE+CISPLATIN
ESCA	mirna	hsa-mir-4296	0.0338948535246893	CAPECITABINE+CISPLATIN
ESCA	mirna	hsa-mir-4312	0.0338948535246893	CAPECITABINE+CISPLATIN
ESCA	mirna	hsa-mir-450a-2	0.0338948535246893	CAPECITABINE+CISPLATIN
ESCA	mirna	hsa-mir-489	0.0338948535246893	CAPECITABINE+CISPLATIN
ESCA	mirna	hsa-mir-517b	0.0338948535246893	CAPECITABINE+CISPLATIN
ESCA	mirna	hsa-mir-545	0.0338948535246893	CAPECITABINE+CISPLATIN
ESCA	mrna	SERPINB1|1992	0.0316863885397939	CAPECITABINE+CISPLATIN
ESCA	mrna	SERPINE1|5054	0.0316863885397939	CAPECITABINE+CISPLATIN
ESCA	mrna	SF4|57794	0.0316863885397939	CAPECITABINE+CISPLATIN
ESCA	mrna	SFMBT2|57713	0.0316863885397939	CAPECITABINE+CISPLATIN
ESCA	mrna	SGEF|26084	0.0316863885397939	CAPECITABINE+CISPLATIN
ESCA	mrna	GNGT1|2792	0.0316863885397939	CAPECITABINE+CISPLATIN
ESCA	mrna	GPBP1|65056	0.0316863885397939	CAPECITABINE+CISPLATIN
ESCA	mrna	GPC3|2719	0.0316863885397939	CAPECITABINE+CISPLATIN
ESCA	mrna	GPLD1|2822	0.0316863885397939	CAPECITABINE+CISPLATIN
ESCA	mrna	GPN3|51184	0.0316863885397939	CAPECITABINE+CISPLATIN
ESCA	mrna	GPR155|151556	0.0316863885397939	CAPECITABINE+CISPLATIN
ESCA	mrna	GPR162|27239	0.0316863885397939	CAPECITABINE+CISPLATIN
ESCA	mrna	GPR22|2845	0.0316863885397939	CAPECITABINE+CISPLATIN
ESCA	mrna	GPR39|2863	0.0316863885397939	CAPECITABINE+CISPLATIN
ESCA	mrna	GPR83|10888	0.0316863885397939	CAPECITABINE+CISPLATIN
ESCA	mrna	GPR85|54329	0.0316863885397939	CAPECITABINE+CISPLATIN
ESCA	mrna	GPR87|53836	0.0316863885397939	CAPECITABINE+CISPLATIN
ESCA	mrna	GPR88|54112	0.0316863885397939	CAPECITABINE+CISPLATIN
ESCA	mrna	GPRC5B|51704	0.0316863885397939	CAPECITABINE+CISPLATIN
ESCA	mrna	GRK4|2868	0.0316863885397939	CAPECITABINE+CISPLATIN
ESCA	mrna	GRK7|131890	0.0316863885397939	CAPECITABINE+CISPLATIN
ESCA	mrna	GRM2|2912	0.0316863885397939	CAPECITABINE+CISPLATIN
ESCA	mrna	GSC|145258	0.0316863885397939	CAPECITABINE+CISPLATIN
ESCA	mrna	GSPT1|2935	0.0316863885397939	CAPECITABINE+CISPLATIN
ESCA	mrna	GSTM3|2947	0.0316863885397939	CAPECITABINE+CISPLATIN
ESCA	mrna	GSX1|219409	0.0316863885397939	CAPECITABINE+CISPLATIN
ESCA	mrna	POLD3|10714	0.0316863885397939	CAPECITABINE+CISPLATIN
ESCA	mrna	GTF3C1|2975	0.0316863885397939	CAPECITABINE+CISPLATIN
ESCA	mrna	GTPBP10|85865	0.0316863885397939	CAPECITABINE+CISPLATIN
ESCA	mrna	GUCY2GP|390003	0.0316863885397939	CAPECITABINE+CISPLATIN
ESCA	mrna	PPP1R12C|54776	0.0316863885397939	CAPECITABINE+CISPLATIN
ESCA	mrna	PRAF2|11230	0.0316863885397939	CAPECITABINE+CISPLATIN
ESCA	mrna	PRAMEF17|391004	0.0316863885397939	CAPECITABINE+CISPLATIN
ESCA	mrna	H2AFX|3014	0.0316863885397939	CAPECITABINE+CISPLATIN
ESCA	mrna	HABP4|22927	0.0316863885397939	CAPECITABINE+CISPLATIN
ESCA	mrna	HADHA|3030	0.0316863885397939	CAPECITABINE+CISPLATIN
ESCA	mrna	HARS|3035	0.0316863885397939	CAPECITABINE+CISPLATIN
ESCA	mrna	HAS1|3036	0.0316863885397939	CAPECITABINE+CISPLATIN
ESCA	mrna	HAUS5|23354	0.0316863885397939	CAPECITABINE+CISPLATIN
ESCA	mrna	PROKR2|128674	0.0316863885397939	CAPECITABINE+CISPLATIN
ESCA	mrna	PROM2|150696	0.0316863885397939	CAPECITABINE+CISPLATIN
ESCA	mrna	PRR5L|79899	0.0316863885397939	CAPECITABINE+CISPLATIN
ESCA	mrna	PRRT1|80863	0.0316863885397939	CAPECITABINE+CISPLATIN
ESCA	mrna	PSG3|5671	0.0316863885397939	CAPECITABINE+CISPLATIN
ESCA	mrna	PSKH2|85481	0.0316863885397939	CAPECITABINE+CISPLATIN
ESCA	mrna	PSMC2|5701	0.0316863885397939	CAPECITABINE+CISPLATIN
ESCA	mrna	PSORS1C1|170679	0.0316863885397939	CAPECITABINE+CISPLATIN
ESCA	mrna	PSORS1C3|100130889	0.0316863885397939	CAPECITABINE+CISPLATIN
ESCA	mrna	PTCD1|26024	0.0316863885397939	CAPECITABINE+CISPLATIN
ESCA	mrna	SRI|6717	0.0316863885397939	CAPECITABINE+CISPLATIN
ESCA	mrna	SRP9|6726	0.0316863885397939	CAPECITABINE+CISPLATIN
ESCA	mrna	SRPK2|6733	0.0316863885397939	CAPECITABINE+CISPLATIN
ESCA	mrna	SRPX|8406	0.0316863885397939	CAPECITABINE+CISPLATIN
ESCA	mrna	ST7L|54879	0.0316863885397939	CAPECITABINE+CISPLATIN
ESCA	mrna	ST7OT1|93653	0.0316863885397939	CAPECITABINE+CISPLATIN
ESCA	mrna	ST8SIA2|8128	0.0316863885397939	CAPECITABINE+CISPLATIN
ESCA	mrna	STAMBP|10617	0.0316863885397939	CAPECITABINE+CISPLATIN
ESCA	mrna	HOXC6|3223	0.0316863885397939	CAPECITABINE+CISPLATIN
ESCA	mrna	HPN|3249	0.0316863885397939	CAPECITABINE+CISPLATIN
ESCA	mrna	HPS6|79803	0.0316863885397939	CAPECITABINE+CISPLATIN
ESCA	mrna	HRC|3270	0.0316863885397939	CAPECITABINE+CISPLATIN
ESCA	mrna	HSPA4|3308	0.0316863885397939	CAPECITABINE+CISPLATIN
ESCA	mrna	SUV420H2|84787	0.0316863885397939	CAPECITABINE+CISPLATIN
ESCA	mrna	SV2A|9900	0.0316863885397939	CAPECITABINE+CISPLATIN
ESCA	mrna	SYNM|23336	0.0316863885397939	CAPECITABINE+CISPLATIN
ESCA	mrna	SYNPO|11346	0.0316863885397939	CAPECITABINE+CISPLATIN
ESCA	mrna	SYPL1|6856	0.0316863885397939	CAPECITABINE+CISPLATIN
ESCA	mrna	SYT6|148281	0.0316863885397939	CAPECITABINE+CISPLATIN
ESCA	mrna	TACC1|6867	0.0316863885397939	CAPECITABINE+CISPLATIN
ESCA	mrna	TADA1|117143	0.0316863885397939	CAPECITABINE+CISPLATIN
ESCA	mrna	TAF6|6878	0.0316863885397939	CAPECITABINE+CISPLATIN
ESCA	mrna	SNHG5|387066	0.0316863885397939	CAPECITABINE+CISPLATIN
ESCA	mrna	SNN|8303	0.0316863885397939	CAPECITABINE+CISPLATIN
ESCA	mrna	SNORD114-28|767609	0.0316863885397939	CAPECITABINE+CISPLATIN
ESCA	mrna	PRELID2|153768	0.0316863885397939	CAPECITABINE+CISPLATIN
ESCA	mrna	PRIC285|85441	0.0316863885397939	CAPECITABINE+CISPLATIN
ESCA	mrna	PRKD1|5587	0.0316863885397939	CAPECITABINE+CISPLATIN
ESCA	mrna	PRKRIP1|79706	0.0316863885397939	CAPECITABINE+CISPLATIN
ESCA	mrna	PRNP|5621	0.0316863885397939	CAPECITABINE+CISPLATIN
ESCA	mrna	PRO1768|29018	0.0316863885397939	CAPECITABINE+CISPLATIN
ESCA	mrna	SP8|221833	0.0316863885397939	CAPECITABINE+CISPLATIN
ESCA	mirna	hsa-mir-548f-2	0.0338948535246893	CAPECITABINE+CISPLATIN
ESCA	mirna	hsa-mir-548f-3	0.0338948535246893	CAPECITABINE+CISPLATIN
ESCA	mirna	hsa-mir-551a	0.0338948535246893	CAPECITABINE+CISPLATIN
ESCA	mirna	hsa-mir-559	0.0338948535246893	CAPECITABINE+CISPLATIN
ESCA	mirna	hsa-mir-577	0.0338948535246893	CAPECITABINE+CISPLATIN
ESCA	mirna	hsa-mir-619	0.0338948535246893	CAPECITABINE+CISPLATIN
ESCA	mirna	hsa-mir-653	0.0338948535246893	CAPECITABINE+CISPLATIN
ESCA	mirna	hsa-mir-663	0.0338948535246893	CAPECITABINE+CISPLATIN
ESCA	mirna	hsa-mir-675	0.0338948535246893	CAPECITABINE+CISPLATIN
ESCA	mirna	hsa-mir-762	0.0338948535246893	CAPECITABINE+CISPLATIN
ESCA	mirna	hsa-mir-936	0.0338948535246893	CAPECITABINE+CISPLATIN
ESCA	mirna	hsa-mir-941-4	0.0338948535246893	CAPECITABINE+CISPLATIN
ESCA	mrna	SLC12A7|10723	0.0316863885397939	CAPECITABINE+CISPLATIN
ESCA	mrna	SLC12A9|56996	0.0316863885397939	CAPECITABINE+CISPLATIN
ESCA	mrna	PKN1|5585	0.0316863885397939	CAPECITABINE+CISPLATIN
ESCA	mrna	PKN3|29941	0.0316863885397939	CAPECITABINE+CISPLATIN
ESCA	mrna	PLA2G16|11145	0.0316863885397939	CAPECITABINE+CISPLATIN
ESCA	mrna	PLA2G2F|64600	0.0316863885397939	CAPECITABINE+CISPLATIN
ESCA	mrna	PLCB4|5332	0.0316863885397939	CAPECITABINE+CISPLATIN
ESCA	mrna	PLD2|5338	0.0316863885397939	CAPECITABINE+CISPLATIN
ESCA	mrna	PLEK2|26499	0.0316863885397939	CAPECITABINE+CISPLATIN
ESCA	mrna	PLGLA|285189	0.0316863885397939	CAPECITABINE+CISPLATIN
ESCA	mrna	PLOD3|8985	0.0316863885397939	CAPECITABINE+CISPLATIN
ESCA	mrna	PMPCB|9512	0.0316863885397939	CAPECITABINE+CISPLATIN
ESCA	mrna	PNPLA8|50640	0.0316863885397939	CAPECITABINE+CISPLATIN
ESCA	mrna	POLA2|23649	0.0316863885397939	CAPECITABINE+CISPLATIN
ESCA	mrna	SMARCE1|6605	0.0316863885397939	CAPECITABINE+CISPLATIN
ESCA	mrna	PPAPDC1B|84513	0.0316863885397939	CAPECITABINE+CISPLATIN
ESCA	mrna	PPIAL4B|653505	0.0316863885397939	CAPECITABINE+CISPLATIN
ESCA	mrna	PPME1|51400	0.0316863885397939	CAPECITABINE+CISPLATIN
ESCA	mrna	SNAP25|6616	0.0316863885397939	CAPECITABINE+CISPLATIN
ESCA	mrna	SPHK2|56848	0.0316863885397939	CAPECITABINE+CISPLATIN
ESCA	mrna	SPINK9|643394	0.0316863885397939	CAPECITABINE+CISPLATIN
ESCA	mrna	SPSB4|92369	0.0316863885397939	CAPECITABINE+CISPLATIN
ESCA	mrna	SNORD116-12|100033424	0.0316863885397939	CAPECITABINE+CISPLATIN
ESCA	mrna	SNORD57|26792	0.0316863885397939	CAPECITABINE+CISPLATIN
ESCA	mrna	SNRPA1|6627	0.0316863885397939	CAPECITABINE+CISPLATIN
ESCA	mrna	SNRPE|6635	0.0316863885397939	CAPECITABINE+CISPLATIN
ESCA	mrna	SNRPF|6636	0.0316863885397939	CAPECITABINE+CISPLATIN
ESCA	mrna	SOX4|6659	0.0316863885397939	CAPECITABINE+CISPLATIN
ESCA	mrna	SPANXN5|494197	0.0316863885397939	CAPECITABINE+CISPLATIN
ESCA	mrna	SPCS2|9789	0.0316863885397939	CAPECITABINE+CISPLATIN
ESCA	mrna	SPERT|220082	0.0316863885397939	CAPECITABINE+CISPLATIN
ESCA	mrna	SPESP1|246777	0.0316863885397939	CAPECITABINE+CISPLATIN
ESCA	mrna	STAT6|6778	0.0316863885397939	CAPECITABINE+CISPLATIN
ESCA	mrna	STEAP4|79689	0.0316863885397939	CAPECITABINE+CISPLATIN
ESCA	mrna	STRADA|92335	0.0316863885397939	CAPECITABINE+CISPLATIN
ESCA	mrna	SPTLC2|9517	0.0316863885397939	CAPECITABINE+CISPLATIN
ESCA	mrna	SRFBP1|153443	0.0316863885397939	CAPECITABINE+CISPLATIN
ESCA	mrna	SKA2|348235	0.0316863885397939	CAPECITABINE+CISPLATIN
ESCA	mrna	SKIL|6498	0.0316863885397939	CAPECITABINE+CISPLATIN
ESCA	mrna	SKIV2L|6499	0.0316863885397939	CAPECITABINE+CISPLATIN
ESCA	mrna	SKIV2L2|23517	0.0316863885397939	CAPECITABINE+CISPLATIN
ESCA	mrna	SLC38A9|153129	0.0316863885397939	CAPECITABINE+CISPLATIN
ESCA	mrna	SLC22A14|9389	0.0316863885397939	CAPECITABINE+CISPLATIN
ESCA	mrna	SLC13A4|26266	0.0316863885397939	CAPECITABINE+CISPLATIN
ESCA	mrna	SLC16A14|151473	0.0316863885397939	CAPECITABINE+CISPLATIN
ESCA	mrna	STX17|55014	0.0316863885397939	CAPECITABINE+CISPLATIN
ESCA	mrna	STX1A|6804	0.0316863885397939	CAPECITABINE+CISPLATIN
ESCA	mrna	SLC22A3|6581	0.0316863885397939	CAPECITABINE+CISPLATIN
ESCA	mrna	STS|412	0.0316863885397939	CAPECITABINE+CISPLATIN
ESCA	mrna	SLC36A4|120103	0.0316863885397939	CAPECITABINE+CISPLATIN
ESCA	mrna	SLC25A13|10165	0.0316863885397939	CAPECITABINE+CISPLATIN
ESCA	mrna	SUV420H1|51111	0.0316863885397939	CAPECITABINE+CISPLATIN
ESCA	mrna	SLC25A46|91137	0.0316863885397939	CAPECITABINE+CISPLATIN
ESCA	mrna	SMURF1|57154	0.0316863885397939	CAPECITABINE+CISPLATIN
ESCA	mrna	SH2D5|400745	0.0316863885397939	CAPECITABINE+CISPLATIN
ESCA	mrna	SMOC2|64094	0.0316863885397939	CAPECITABINE+CISPLATIN
ESCA	mrna	SLC24A3|57419	0.0316863885397939	CAPECITABINE+CISPLATIN
ESCA	mrna	SLC25A40|55972	0.0316863885397939	CAPECITABINE+CISPLATIN
ESCA	mrna	SLC25A45|283130	0.0316863885397939	CAPECITABINE+CISPLATIN
ESCA	mrna	SLC25A25|114789	0.0316863885397939	CAPECITABINE+CISPLATIN
GBMLGG	mrna	ALDH3B2|222	0.0424096463950492	TEMOZOLOMIDE
GBMLGG	mrna	AKR7L|246181	0.0376665319588914	TEMOZOLOMIDE
GBMLGG	mrna	AP4B1|10717	0.0187031681875296	TEMOZOLOMIDE
GBMLGG	mrna	?|10431	0.00300489696042464	TEMOZOLOMIDE
GBMLGG	mrna	ABCC13|150000	0.022524019974567	TEMOZOLOMIDE
GBMLGG	mrna	A4GNT|51146	0.0145911199081321	TEMOZOLOMIDE
GBMLGG	mrna	ACMSD|130013	0.03280589654696	TEMOZOLOMIDE
GBMLGG	mrna	ACTA2|59	0.00705352152482604	TEMOZOLOMIDE
GBMLGG	mrna	ABL1|25	0.0339677426350683	TEMOZOLOMIDE
GBMLGG	mrna	ACTR5|79913	0.0492415723491042	TEMOZOLOMIDE
GBMLGG	mrna	ACY3|91703	0.0242326674135384	TEMOZOLOMIDE
GBMLGG	mrna	ADAM2|2515	0.0460988791227523	TEMOZOLOMIDE
GBMLGG	mrna	ACTG2|72	0.0151666448074261	TEMOZOLOMIDE
GBMLGG	mrna	AQP2|359	0.03280589654696	TEMOZOLOMIDE
GBMLGG	mrna	ARHGAP15|55843	0.0213121973471923	TEMOZOLOMIDE
GBMLGG	mrna	ABP1|26	0.0127255475326137	TEMOZOLOMIDE
GBMLGG	mrna	AQP12A|375318	0.0106388467517968	TEMOZOLOMIDE
GBMLGG	mrna	ACCS|84680	0.0255868476553869	TEMOZOLOMIDE
GBMLGG	mrna	ACE|1636	0.0484395100857574	TEMOZOLOMIDE
GBMLGG	mrna	AIDA|64853	0.0246769907937482	TEMOZOLOMIDE
GBMLGG	mrna	AIM2|9447	0.0410055174813016	TEMOZOLOMIDE
GBMLGG	mrna	GLI2|2736	0.00217516248646898	TEMOZOLOMIDE
GBMLGG	mrna	GLIPR1L2|144321	0.0351645870467227	TEMOZOLOMIDE
GBMLGG	mrna	ALS2CR12|130540	0.0305839997496575	TEMOZOLOMIDE
GBMLGG	mrna	ALX3|257	0.0484395100857574	TEMOZOLOMIDE
GBMLGG	mrna	ADAM8|101	0.0468682759058693	TEMOZOLOMIDE
GBMLGG	mrna	ADM|133	0.0140349362031401	TEMOZOLOMIDE
GBMLGG	mrna	ADORA3|140	0.0445919677495772	TEMOZOLOMIDE
GBMLGG	mrna	ADRA2C|152	0.0431268274071007	TEMOZOLOMIDE
GBMLGG	mrna	ACACB|32	0.0431268274071007	TEMOZOLOMIDE
GBMLGG	mrna	AGR3|155465	0.00621351165921856	TEMOZOLOMIDE
GBMLGG	mrna	AGXT2L2|85007	0.0351645870467227	TEMOZOLOMIDE
GBMLGG	mrna	ANPEP|290	0.0176734446872941	TEMOZOLOMIDE
GBMLGG	mrna	ANXA10|11199	0.0157620668355765	TEMOZOLOMIDE
GBMLGG	mrna	ANXA9|8416	0.0129784247398049	TEMOZOLOMIDE
GBMLGG	mrna	GPR158|57512	0.03280589654696	TEMOZOLOMIDE
GBMLGG	mrna	APBB1IP|54518	0.0333824951993799	TEMOZOLOMIDE
GBMLGG	mrna	APOA4|337	0.00490395177454103	TEMOZOLOMIDE
GBMLGG	mrna	APOBEC3A|200315	0.03280589654696	TEMOZOLOMIDE
GBMLGG	mrna	GRIN3A|116443	0.015461833494078	TEMOZOLOMIDE
GBMLGG	mrna	GRM8|2918	0.00799413170648071	TEMOZOLOMIDE
GBMLGG	mrna	GSK3B|2932	0.0492415723491042	TEMOZOLOMIDE
GBMLGG	mrna	ARHGEF1|9138	0.0476484488310759	TEMOZOLOMIDE
GBMLGG	mrna	ARRB2|409	0.0322378466868292	TEMOZOLOMIDE
GBMLGG	mrna	ARRDC5|645432	0.00100489131627879	TEMOZOLOMIDE
GBMLGG	mrna	ARSH|347527	0.0410055174813016	TEMOZOLOMIDE
GBMLGG	mrna	ARTN|9048	0.0237952959733048	TEMOZOLOMIDE
GBMLGG	mrna	ASAP1IT1|29065	0.0351645870467227	TEMOZOLOMIDE
GBMLGG	mrna	GUCY2D|3000	0.0424096463950492	TEMOZOLOMIDE
GBMLGG	mrna	GUSBP3|653188	0.000358234740940388	TEMOZOLOMIDE
GBMLGG	mrna	GZMB|3002	0.00212480525852924	TEMOZOLOMIDE
GBMLGG	mrna	H3F3C|440093	0.00459304007757952	TEMOZOLOMIDE
GBMLGG	mrna	H6PD|9563	0.0127255475326137	TEMOZOLOMIDE
GBMLGG	mrna	HACL1|26061	0.0190578845429698	TEMOZOLOMIDE
GBMLGG	mrna	HAVCR1|26762	0.0410055174813016	TEMOZOLOMIDE
GBMLGG	mrna	HBXIP|10542	0.0213121973471923	TEMOZOLOMIDE
GBMLGG	mrna	ADSS|159	0.0305839997496575	TEMOZOLOMIDE
GBMLGG	mrna	GJA4|2701	0.0316782462793831	TEMOZOLOMIDE
GBMLGG	mrna	GJA5|2702	0.0173414221769475	TEMOZOLOMIDE
GBMLGG	mrna	GJA9|81025	0.0229410588758673	TEMOZOLOMIDE
GBMLGG	mrna	GLDC|2731	0.0424096463950492	TEMOZOLOMIDE
GBMLGG	mrna	HECTD3|79654	0.00393584763539868	TEMOZOLOMIDE
GBMLGG	mrna	HEPACAM2|253012	0.0351645870467227	TEMOZOLOMIDE
GBMLGG	mrna	GLYAT|10249	0.0201575566818361	TEMOZOLOMIDE
GBMLGG	mrna	GLYATL1|92292	0.00420626995264719	TEMOZOLOMIDE
GBMLGG	mrna	AMY1A|276	0.00735539293633665	TEMOZOLOMIDE
GBMLGG	mrna	AMY2B|280	0.0134975489910661	TEMOZOLOMIDE
GBMLGG	mrna	ANAPC4|29945	0.022524019974567	TEMOZOLOMIDE
GBMLGG	mrna	ANKRD1|27063	0.0376665319588914	TEMOZOLOMIDE
GBMLGG	mrna	ANKRD26P1|124149	0.0166937508985453	TEMOZOLOMIDE
GBMLGG	mrna	ANKRD58|347454	0.0376665319588914	TEMOZOLOMIDE
GBMLGG	mrna	ANO1|55107	0.00868209569953451	TEMOZOLOMIDE
GBMLGG	mrna	GPN2|54707	0.0476484488310759	TEMOZOLOMIDE
GBMLGG	mrna	GPR109B|8843	0.00188868243777408	TEMOZOLOMIDE
GBMLGG	mrna	GPR124|25960	0.0187031681875296	TEMOZOLOMIDE
GBMLGG	mrna	HRH4|59340	0.03280589654696	TEMOZOLOMIDE
GBMLGG	mrna	GPR32|2854	0.037027256193797	TEMOZOLOMIDE
GBMLGG	mrna	GPR81|27198	0.0339677426350683	TEMOZOLOMIDE
GBMLGG	mrna	GPR87|53836	0.015461833494078	TEMOZOLOMIDE
GBMLGG	mrna	HSPE1|3336	0.0431268274071007	TEMOZOLOMIDE
GBMLGG	mrna	HTN3|3347	0.000313269403063659	TEMOZOLOMIDE
GBMLGG	mrna	HTR1D|3352	0.0145911199081321	TEMOZOLOMIDE
GBMLGG	mrna	GSTM3|2947	0.0403183531634653	TEMOZOLOMIDE
GBMLGG	mrna	GSTM4|2948	0.0417025792494918	TEMOZOLOMIDE
GBMLGG	mrna	GSTTP1|25774	0.02336478878654	TEMOZOLOMIDE
GBMLGG	mrna	GTF2I|2969	0.0403183531634653	TEMOZOLOMIDE
GBMLGG	mrna	GTF2IRD2|84163	0.0117571132029448	TEMOZOLOMIDE
GBMLGG	mrna	GTF2IRD2P1|401375	0.0403183531634653	TEMOZOLOMIDE
GBMLGG	mrna	IFNA10|3446	0.0339677426350683	TEMOZOLOMIDE
GBMLGG	mrna	IFNA16|3449	0.0424096463950492	TEMOZOLOMIDE
GBMLGG	mrna	ASB11|140456	0.00766880387014772	TEMOZOLOMIDE
GBMLGG	mrna	ASB8|140461	0.0453401467957386	TEMOZOLOMIDE
GBMLGG	mrna	ATAD1|84896	0.029522375446298	TEMOZOLOMIDE
GBMLGG	mrna	ATG10|83734	0.0389732880278463	TEMOZOLOMIDE
GBMLGG	mrna	ATOH1|474	0.0270060052330188	TEMOZOLOMIDE
GBMLGG	mrna	ATPIF1|93974	0.0102187119560552	TEMOZOLOMIDE
GBMLGG	mrna	HCG22|285834	0.0311269966411999	TEMOZOLOMIDE
GBMLGG	mrna	HCRT|3060	0.0119928864094999	TEMOZOLOMIDE
GBMLGG	mrna	HDGFL1|154150	0.0403183531634653	TEMOZOLOMIDE
GBMLGG	mrna	HEATR2|54919	0.0173414221769475	TEMOZOLOMIDE
GBMLGG	mrna	HEBP2|23593	0.0383151742355135	TEMOZOLOMIDE
GBMLGG	mirna	hsa-let-7f-2	0.0431268274071007	TEMOZOLOMIDE
GBMLGG	mirna	hsa-mir-1200	0.00981341148744817	TEMOZOLOMIDE
GBMLGG	mrna	HES2|54626	0.0383151742355135	TEMOZOLOMIDE
GBMLGG	mrna	HFM1|164045	0.0316782462793831	TEMOZOLOMIDE
GBMLGG	mrna	HGSNAT|138050	0.037027256193797	TEMOZOLOMIDE
GBMLGG	mrna	HIBADH|11112	0.0410055174813016	TEMOZOLOMIDE
GBMLGG	mrna	HIGD1C|613227	0.0484395100857574	TEMOZOLOMIDE
GBMLGG	mrna	HIST1H4E|8367	0.0316782462793831	TEMOZOLOMIDE
GBMLGG	mrna	HNRNPA2B1|3181	0.0170148825184863	TEMOZOLOMIDE
GBMLGG	mrna	HOTAIR|100124700	0.0251283545078641	TEMOZOLOMIDE
GBMLGG	mrna	HOXA1|3198	0.0445919677495772	TEMOZOLOMIDE
GBMLGG	mrna	HOXA5|3202	0.00411431178484028	TEMOZOLOMIDE
GBMLGG	mrna	HOXC12|3228	0.0117571132029448	TEMOZOLOMIDE
GBMLGG	mrna	HPGD|3248	0.00766880387014772	TEMOZOLOMIDE
GBMLGG	prot	CTNNB1|beta-Catenin	0.0494788318508212	TEMOZOLOMIDE
GBMLGG	mrna	HS3ST4|9951	0.0119928864094999	TEMOZOLOMIDE
GBMLGG	mrna	HSPA13|6782	0.0260525600393487	TEMOZOLOMIDE
GBMLGG	mrna	HSPB11|51668	0.015461833494078	TEMOZOLOMIDE
GBMLGG	mrna	FNBP1L|54874	0.037027256193797	TEMOZOLOMIDE
GBMLGG	mrna	FOXA1|3169	0.037027256193797	TEMOZOLOMIDE
GBMLGG	mrna	FOXC2|2303	0.0221135865279454	TEMOZOLOMIDE
GBMLGG	mrna	HTR1F|3355	0.0242326674135384	TEMOZOLOMIDE
GBMLGG	mrna	HUNK|30811	0.022524019974567	TEMOZOLOMIDE
GBMLGG	mrna	HYDIN|54768	0.00720303800553485	TEMOZOLOMIDE
GBMLGG	mrna	HYI|81888	0.00816138501358943	TEMOZOLOMIDE
GBMLGG	mrna	IFITM4P|340198	0.0251283545078641	TEMOZOLOMIDE
GBMLGG	mrna	IFITM5|387733	0.0438542313288956	TEMOZOLOMIDE
GBMLGG	mrna	FXR2|9513	0.0166937508985453	TEMOZOLOMIDE
GBMLGG	mrna	FZD4|8322	0.0170148825184863	TEMOZOLOMIDE
GBMLGG	mrna	GAB3|139716	0.0229410588758673	TEMOZOLOMIDE
GBMLGG	mrna	GABPB2|126626	0.0183542410911023	TEMOZOLOMIDE
GBMLGG	mrna	GADL1|339896	0.02336478878654	TEMOZOLOMIDE
GBMLGG	mrna	GAGE2E|26749	0.037027256193797	TEMOZOLOMIDE
GBMLGG	mrna	GALNT3|2591	0.0383151742355135	TEMOZOLOMIDE
GBMLGG	mrna	GALNTL4|374378	0.0110742735164155	TEMOZOLOMIDE
GBMLGG	mrna	GATAD1|57798	0.03280589654696	TEMOZOLOMIDE
GBMLGG	mrna	GGCX|2677	0.0389732880278463	TEMOZOLOMIDE
GBMLGG	mirna	hsa-mir-516a-1	0.00384927808852804	TEMOZOLOMIDE
GBMLGG	mirna	hsa-mir-517c	0.0403183531634653	TEMOZOLOMIDE
GBMLGG	mirna	hsa-mir-518b	0.0237952959733048	TEMOZOLOMIDE
GBMLGG	mirna	hsa-mir-518c	0.0484395100857574	TEMOZOLOMIDE
GBMLGG	mirna	hsa-mir-548e	0.00336520576622498	TEMOZOLOMIDE
GBMLGG	mirna	hsa-mir-548h-3	0.029522375446298	TEMOZOLOMIDE
GBMLGG	mirna	hsa-mir-548s	0.0396409789388686	TEMOZOLOMIDE
GBMLGG	mirna	hsa-mir-571	0.0290035553320032	TEMOZOLOMIDE
GBMLGG	mirna	hsa-mir-599	0.0197849993209322	TEMOZOLOMIDE
GBMLGG	mrna	GNA12|2768	0.0316782462793831	TEMOZOLOMIDE
GBMLGG	mrna	GNMT|27232	0.0305839997496575	TEMOZOLOMIDE
GBMLGG	mrna	GOLGA6C|653641	0.0122328416080494	TEMOZOLOMIDE
GBMLGG	mrna	GOLGA9P|283796	0.0166937508985453	TEMOZOLOMIDE
GBMLGG	mrna	GPATCH1|55094	0.03280589654696	TEMOZOLOMIDE
GBMLGG	mrna	GPC1|2817	0.0279894224957991	TEMOZOLOMIDE
GBMLGG	mrna	C1orf84|149469	0.0468682759058693	TEMOZOLOMIDE
GBMLGG	mrna	C1orf87|127795	0.0453401467957386	TEMOZOLOMIDE
GBMLGG	mrna	C1orf91|56063	0.0117571132029448	TEMOZOLOMIDE
GBMLGG	mrna	C1orf93|127281	0.00100489131627879	TEMOZOLOMIDE
GBMLGG	mrna	C20orf106|200232	0.0270060052330188	TEMOZOLOMIDE
GBMLGG	mrna	C20orf12|55184	0.0305839997496575	TEMOZOLOMIDE
GBMLGG	mrna	C20orf173|140873	0.0431268274071007	TEMOZOLOMIDE
GBMLGG	mrna	C20orf195|79025	0.0260525600393487	TEMOZOLOMIDE
GBMLGG	mrna	C21orf121|150142	0.0438542313288956	TEMOZOLOMIDE
GBMLGG	mrna	C2orf65|130951	0.0183542410911023	TEMOZOLOMIDE
GBMLGG	mrna	C2orf73|129852	0.0217096736945428	TEMOZOLOMIDE
GBMLGG	mrna	C3orf16|389161	0.0383151742355135	TEMOZOLOMIDE
GBMLGG	mrna	C3orf21|152002	0.0431268274071007	TEMOZOLOMIDE
GBMLGG	mrna	C3orf22|152065	0.00648293489787068	TEMOZOLOMIDE
GBMLGG	mrna	C3orf63|23272	0.0389732880278463	TEMOZOLOMIDE
GBMLGG	mrna	C4BPA|722	0.0163779532174736	TEMOZOLOMIDE
GBMLGG	mrna	C4orf26|152816	0.0205362211786369	TEMOZOLOMIDE
GBMLGG	mrna	C6orf138|442213	0.0424096463950492	TEMOZOLOMIDE
GBMLGG	mrna	C6orf147|387097	0.00662154873304003	TEMOZOLOMIDE
GBMLGG	mrna	C6orf217|100131814	0.0265255821641193	TEMOZOLOMIDE
GBMLGG	mrna	C6orf218|221718	0.0176734446872941	TEMOZOLOMIDE
GBMLGG	mrna	C7orf23|79161	0.0431268274071007	TEMOZOLOMIDE
GBMLGG	mrna	C7orf28A|51622	0.0492415723491042	TEMOZOLOMIDE
GBMLGG	mrna	C7orf31|136895	0.0265255821641193	TEMOZOLOMIDE
GBMLGG	mrna	C7orf64|84060	0.00621351165921856	TEMOZOLOMIDE
GBMLGG	mrna	C8orf22|492307	0.0129784247398049	TEMOZOLOMIDE
GBMLGG	mrna	C8orf38|137682	0.0180110255775347	TEMOZOLOMIDE
GBMLGG	mrna	C8orf84|157869	0.0151666448074261	TEMOZOLOMIDE
GBMLGG	mrna	C9orf103|414328	0.00359984780976192	TEMOZOLOMIDE
GBMLGG	mrna	C9orf11|54586	0.0209210740739093	TEMOZOLOMIDE
GBMLGG	mrna	C9orf117|286207	0.0160674160883019	TEMOZOLOMIDE
GBMLGG	mrna	C9orf170|401535	0.0460988791227523	TEMOZOLOMIDE
GBMLGG	mrna	C9orf21|195827	0.00546466394409722	TEMOZOLOMIDE
GBMLGG	mrna	CACNA1F|778	0.0417025792494918	TEMOZOLOMIDE
GBMLGG	mrna	CALML6|163688	0.0417025792494918	TEMOZOLOMIDE
GBMLGG	mrna	CAPNS2|84290	0.0119928864094999	TEMOZOLOMIDE
GBMLGG	mrna	CASP6|839	0.0403183531634653	TEMOZOLOMIDE
GBMLGG	mrna	CBWD2|150472	0.0246769907937482	TEMOZOLOMIDE
GBMLGG	mrna	CBWD3|445571	0.0300491582473489	TEMOZOLOMIDE
GBMLGG	mrna	CBWD6|644019	0.0190578845429698	TEMOZOLOMIDE
GBMLGG	mrna	CC2D1B|200014	0.0237952959733048	TEMOZOLOMIDE
GBMLGG	mrna	CCBP2|1238	0.00501174419665587	TEMOZOLOMIDE
GBMLGG	mrna	CCDC105|126402	0.0376665319588914	TEMOZOLOMIDE
GBMLGG	mrna	CCDC109A|90550	0.0417025792494918	TEMOZOLOMIDE
GBMLGG	mrna	CCDC129|223075	0.0117571132029448	TEMOZOLOMIDE
GBMLGG	mrna	CCDC146|57639	0.037027256193797	TEMOZOLOMIDE
GBMLGG	mrna	CCDC23|374969	0.0205362211786369	TEMOZOLOMIDE
GBMLGG	mrna	CCDC24|149473	0.0279894224957991	TEMOZOLOMIDE
GBMLGG	mrna	CCDC76|54482	0.00981341148744817	TEMOZOLOMIDE
GBMLGG	mrna	CCL1|6346	0.0209210740739093	TEMOZOLOMIDE
GBMLGG	mrna	CCND2|894	0.0351645870467227	TEMOZOLOMIDE
GBMLGG	mrna	CCND3|896	0.0316782462793831	TEMOZOLOMIDE
GBMLGG	mrna	CCNL2|81669	0.00676282171278551	TEMOZOLOMIDE
GBMLGG	mrna	CD101|9398	0.02336478878654	TEMOZOLOMIDE
GBMLGG	mrna	CD160|11126	0.0363972425415337	TEMOZOLOMIDE
GBMLGG	mrna	CD1A|909	0.0305839997496584	TEMOZOLOMIDE
GBMLGG	mrna	CD207|50489	0.00850531681025282	TEMOZOLOMIDE
GBMLGG	mrna	CD28|940	0.037027256193797	TEMOZOLOMIDE
GBMLGG	mrna	CD302|9936	0.0221135865279454	TEMOZOLOMIDE
GBMLGG	mrna	CD34|947	0.00420626995264719	TEMOZOLOMIDE
GBMLGG	mrna	CD37|951	0.022524019974567	TEMOZOLOMIDE
GBMLGG	mrna	CD58|965	0.0396409789388686	TEMOZOLOMIDE
GBMLGG	mrna	CD93|22918	0.00766880387014772	TEMOZOLOMIDE
GBMLGG	mrna	CDH23|64072	0.00113727123841197	TEMOZOLOMIDE
GBMLGG	mrna	AURKAIP1|54998	0.029522375446298	TEMOZOLOMIDE
GBMLGG	mrna	AUTS2|26053	0.0187031681875296	TEMOZOLOMIDE
GBMLGG	mrna	BAMBI|25805	0.0270060052330188	TEMOZOLOMIDE
GBMLGG	mrna	BATF2|116071	0.0376665319588914	TEMOZOLOMIDE
GBMLGG	mrna	BBS9|27241	0.00720303800553485	TEMOZOLOMIDE
GBMLGG	mrna	BCAS4|55653	0.0279894224957991	TEMOZOLOMIDE
GBMLGG	mrna	BCL2L11|10018	0.0468682759058693	TEMOZOLOMIDE
GBMLGG	mirna	hsa-mir-126	0.0143106447127456	TEMOZOLOMIDE
GBMLGG	mirna	hsa-mir-1299	0.0389732880278463	TEMOZOLOMIDE
GBMLGG	mirna	hsa-mir-1302-11	0.0410055174813016	TEMOZOLOMIDE
GBMLGG	mirna	hsa-mir-1304	0.0284926025672566	TEMOZOLOMIDE
GBMLGG	mirna	hsa-mir-144	0.0396409789388686	TEMOZOLOMIDE
GBMLGG	mirna	hsa-mir-1470	0.0339677426350683	TEMOZOLOMIDE
GBMLGG	mirna	hsa-mir-1908	0.0376665319588914	TEMOZOLOMIDE
GBMLGG	mirna	hsa-mir-194-2	0.0311269966411999	TEMOZOLOMIDE
GBMLGG	mirna	hsa-mir-199a-1	0.00558351982521453	TEMOZOLOMIDE
GBMLGG	mirna	hsa-mir-199a-2	0.0166937508985453	TEMOZOLOMIDE
GBMLGG	mirna	hsa-mir-20b	0.0124770410161912	TEMOZOLOMIDE
GBMLGG	mirna	hsa-mir-214	0.00833176341753483	TEMOZOLOMIDE
GBMLGG	mirna	hsa-mir-30c-1	0.0403183531634653	TEMOZOLOMIDE
GBMLGG	mirna	hsa-mir-30e	0.0194184685506112	TEMOZOLOMIDE
GBMLGG	prot	EGFR|EGFR	0.0441452937390527	TEMOZOLOMIDE
GBMLGG	prot	EGFR|EGFR_pY1068	0.0431389799331094	TEMOZOLOMIDE
GBMLGG	prot	SRC|Src_pY527	0.0431389799331094	TEMOZOLOMIDE
GBMLGG	mirna	hsa-mir-3156-3	0.00705352152482604	TEMOZOLOMIDE
GBMLGG	mirna	hsa-mir-3173	0.0311269966411999	TEMOZOLOMIDE
GBMLGG	mirna	hsa-mir-3179-2	0.0124770410161912	TEMOZOLOMIDE
GBMLGG	mrna	FOXD4|2298	0.0194184685506112	TEMOZOLOMIDE
GBMLGG	mrna	FOXE3|2301	0.0117571132029448	TEMOZOLOMIDE
GBMLGG	mrna	FOXK2|3607	0.0163779532174736	TEMOZOLOMIDE
GBMLGG	mrna	FOXL1|2300	0.0151666448074261	TEMOZOLOMIDE
GBMLGG	mrna	FPGT|8790	0.0260525600393487	TEMOZOLOMIDE
GBMLGG	mrna	FSCN3|29999	0.0345617394913582	TEMOZOLOMIDE
GBMLGG	mirna	hsa-mir-4253	0.0376665319588914	TEMOZOLOMIDE
GBMLGG	mirna	hsa-mir-4257	0.0284926025672566	TEMOZOLOMIDE
GBMLGG	mirna	hsa-mir-4298	0.0322378466868292	TEMOZOLOMIDE
GBMLGG	mirna	hsa-mir-4330	0.0194184685506112	TEMOZOLOMIDE
GBMLGG	mirna	hsa-mir-449c	0.0132357369066711	TEMOZOLOMIDE
GBMLGG	mirna	hsa-mir-451	0.0438542313288956	TEMOZOLOMIDE
GBMLGG	mirna	hsa-mir-486	0.0290035553320032	TEMOZOLOMIDE
GBMLGG	mirna	hsa-mir-514-2	0.0183542410911023	TEMOZOLOMIDE
GBMLGG	mirna	hsa-mir-515-2	0.00648293489787068	TEMOZOLOMIDE
GBMLGG	mrna	C1orf109|54955	0.0389732880278463	TEMOZOLOMIDE
GBMLGG	mrna	C1orf146|388649	0.0176734446872941	TEMOZOLOMIDE
GBMLGG	mrna	C1orf151|440574	0.0468682759058693	TEMOZOLOMIDE
GBMLGG	mrna	C1orf152|767846	0.0100142356239813	TEMOZOLOMIDE
GBMLGG	mrna	C1orf174|339448	0.00393584763539868	TEMOZOLOMIDE
GBMLGG	mrna	C1orf175|374977	0.00886215121299721	TEMOZOLOMIDE
GBMLGG	mrna	C1orf177|163747	0.037027256193797	TEMOZOLOMIDE
GBMLGG	mrna	C1orf203|84852	0.0460988791227523	TEMOZOLOMIDE
GBMLGG	mrna	C1orf213|148898	0.00501174419665587	TEMOZOLOMIDE
GBMLGG	mrna	C1orf227|149643	0.0431268274071007	TEMOZOLOMIDE
GBMLGG	mrna	C1orf228|339541	0.0201575566818361	TEMOZOLOMIDE
GBMLGG	mrna	C1orf50|79078	0.0357763872153549	TEMOZOLOMIDE
GBMLGG	mrna	C1orf53|388722	0.0305839997496575	TEMOZOLOMIDE
GBMLGG	mrna	C1orf63|57035	0.000339569060334407	TEMOZOLOMIDE
GBMLGG	mrna	C1orf83|127428	0.0351645870467227	TEMOZOLOMIDE
GBMLGG	mrna	CYP8B1|1582	0.0438542313288956	TEMOZOLOMIDE
GBMLGG	mrna	DACT1|51339	0.00314457245936464	TEMOZOLOMIDE
GBMLGG	mrna	DAGLB|221955	0.0383151742355135	TEMOZOLOMIDE
GBMLGG	mrna	DDX26B|203522	0.0363972425415337	TEMOZOLOMIDE
GBMLGG	mrna	DDX3Y|8653	0.0438542313288956	TEMOZOLOMIDE
GBMLGG	mrna	DDX43|55510	0.0255868476553869	TEMOZOLOMIDE
GBMLGG	mrna	DEFB110|245913	0.0102187119560552	TEMOZOLOMIDE
GBMLGG	mrna	DEFB127|140850	0.0201575566818361	TEMOZOLOMIDE
GBMLGG	mrna	DEPDC6|64798	0.0290035553320032	TEMOZOLOMIDE
GBMLGG	mrna	DFFB|1677	0.0221135865279454	TEMOZOLOMIDE
GBMLGG	mrna	DHRS9|10170	0.0305839997496575	TEMOZOLOMIDE
GBMLGG	mrna	DHX30|22907	0.0333824951993799	TEMOZOLOMIDE
GBMLGG	mrna	DHX40P1|653645	0.0205362211786369	TEMOZOLOMIDE
GBMLGG	mrna	DIO1|1733	0.0468682759058693	TEMOZOLOMIDE
GBMLGG	mrna	DKKL1|27120	0.0108546196242189	TEMOZOLOMIDE
GBMLGG	mrna	DLL4|54567	0.00582825386186292	TEMOZOLOMIDE
GBMLGG	mrna	DMAP1|55929	0.0389732880278463	TEMOZOLOMIDE
GBMLGG	mrna	DMRTB1|63948	0.0363972425415337	TEMOZOLOMIDE
GBMLGG	mrna	DNAH12|201625	0.029522375446298	TEMOZOLOMIDE
GBMLGG	mrna	DNAH5|1767	0.0246769907937482	TEMOZOLOMIDE
GBMLGG	mrna	DNALI1|7802	0.0145911199081321	TEMOZOLOMIDE
GBMLGG	mrna	DOLK|22845	0.0251283545078641	TEMOZOLOMIDE
GBMLGG	mrna	DPEP1|1800	0.0484395100857574	TEMOZOLOMIDE
GBMLGG	mrna	DPEP3|64180	0.0445919677495772	TEMOZOLOMIDE
GBMLGG	mrna	DPH3B|100132911	0.037027256193797	TEMOZOLOMIDE
GBMLGG	mrna	DPPA5|340168	0.0124770410161912	TEMOZOLOMIDE
GBMLGG	mrna	DSCR3|10311	0.00490395177454103	TEMOZOLOMIDE
GBMLGG	mrna	DUSP4|1846	0.0137639266422309	TEMOZOLOMIDE
GBMLGG	mrna	DUSP6|1848	0.037027256193797	TEMOZOLOMIDE
GBMLGG	mrna	DVL1|1855	0.0424096463950492	TEMOZOLOMIDE
GBMLGG	mrna	EAF1|85403	0.00648293489787068	TEMOZOLOMIDE
GBMLGG	mrna	ECD|11319	0.00368130858790891	TEMOZOLOMIDE
GBMLGG	mrna	ECHDC3|79746	0.00523377946629143	TEMOZOLOMIDE
GBMLGG	mrna	ECM1|1893	0.0363972425415337	TEMOZOLOMIDE
GBMLGG	mrna	EDDM3B|64184	0.0333824951993799	TEMOZOLOMIDE
GBMLGG	mrna	EFCAB2|84288	0.0363972425415337	TEMOZOLOMIDE
GBMLGG	mrna	EFCAB7|84455	0.0333824951993799	TEMOZOLOMIDE
GBMLGG	mrna	EFHB|151651	0.0484395100857574	TEMOZOLOMIDE
GBMLGG	mrna	EFR3B|22979	0.03280589654696	TEMOZOLOMIDE
GBMLGG	mrna	EHD4|30844	0.0476484488310759	TEMOZOLOMIDE
GBMLGG	mrna	ELMOD3|84173	0.0251283545078641	TEMOZOLOMIDE
GBMLGG	mrna	ELTD1|64123	0.0460988791227523	TEMOZOLOMIDE
GBMLGG	mrna	ENPEP|2028	0.00850531681025282	TEMOZOLOMIDE
GBMLGG	mrna	ENTPD8|377841	0.0242326674135384	TEMOZOLOMIDE
GBMLGG	mrna	EPAS1|2034	0.0333824951993799	TEMOZOLOMIDE
GBMLGG	mrna	EPB42|2038	0.00648293489787068	TEMOZOLOMIDE
GBMLGG	mrna	EPHB4|2050	0.0410055174813016	TEMOZOLOMIDE
GBMLGG	mrna	ERG|2078	0.0417025792494918	TEMOZOLOMIDE
GBMLGG	mrna	ESAM|90952	0.0460988791227523	TEMOZOLOMIDE
GBMLGG	mrna	ESM1|11082	0.0124770410161912	TEMOZOLOMIDE
GBMLGG	mrna	ETS1|2113	0.0351645870467227	TEMOZOLOMIDE
GBMLGG	mrna	ETV2|2116	0.0468682759058693	TEMOZOLOMIDE
GBMLGG	mrna	ETV4|2118	0.0345617394913582	TEMOZOLOMIDE
GBMLGG	mrna	ETV5|2119	0.0201575566818361	TEMOZOLOMIDE
GBMLGG	mrna	EVI5|7813	0.0242326674135384	TEMOZOLOMIDE
GBMLGG	mrna	EXOC3L|283849	0.0396409789388686	TEMOZOLOMIDE
GBMLGG	mrna	EXOC3L2|90332	0.0129784247398049	TEMOZOLOMIDE
GBMLGG	mrna	EXOG|9941	0.0403183531634653	TEMOZOLOMIDE
GBMLGG	mrna	EXOSC10|5394	0.0134975489910661	TEMOZOLOMIDE
GBMLGG	mrna	FAF2|23197	0.0453401467957386	TEMOZOLOMIDE
GBMLGG	mrna	FAIM|55179	0.00274238574839634	TEMOZOLOMIDE
GBMLGG	mrna	FAM138F|641702	0.0468682759058693	TEMOZOLOMIDE
GBMLGG	mrna	FAM155A|728215	0.0357763872153549	TEMOZOLOMIDE
GBMLGG	mrna	FAM159A|348378	0.00833176341753483	TEMOZOLOMIDE
GBMLGG	mrna	FAM166B|730112	0.0187031681875296	TEMOZOLOMIDE
GBMLGG	mrna	FAM180B|399888	0.0424096463950492	TEMOZOLOMIDE
GBMLGG	mrna	FAM26E|254228	0.0305839997496584	TEMOZOLOMIDE
GBMLGG	mrna	FAM3B|54097	0.0274939211457762	TEMOZOLOMIDE
GBMLGG	mrna	FAM3D|131177	0.0163779532174736	TEMOZOLOMIDE
GBMLGG	mrna	FAM41C|284593	0.0279894224957991	TEMOZOLOMIDE
GBMLGG	mrna	FAM54B|56181	0.00125458856160989	TEMOZOLOMIDE
GBMLGG	mrna	FAM55D|54827	0.0383151742355135	TEMOZOLOMIDE
GBMLGG	mrna	FAM71E2|284418	0.0316782462793831	TEMOZOLOMIDE
GBMLGG	mrna	FAM75A5|727905	0.00850531681025282	TEMOZOLOMIDE
GBMLGG	mrna	FANCL|55120	0.0129784247398049	TEMOZOLOMIDE
GBMLGG	mrna	FBXL7|23194	0.0445919677495772	TEMOZOLOMIDE
GBMLGG	mrna	FBXO6|26270	0.0205362211786369	TEMOZOLOMIDE
GBMLGG	mrna	FEM1A|55527	0.00782995421610867	TEMOZOLOMIDE
GBMLGG	mrna	FGD3|89846	0.0396409789388686	TEMOZOLOMIDE
GBMLGG	mrna	FGF20|26281	0.00981341148744817	TEMOZOLOMIDE
GBMLGG	mrna	FGF7|2252	0.0124770410161912	TEMOZOLOMIDE
GBMLGG	mrna	FGFRL1|53834	0.0237952959733048	TEMOZOLOMIDE
GBMLGG	mrna	FLJ10661|286042	0.0255868476553869	TEMOZOLOMIDE
GBMLGG	mrna	FLJ12825|440101	0.00582825386186292	TEMOZOLOMIDE
GBMLGG	mrna	FLJ32063|150538	0.0492415723491042	TEMOZOLOMIDE
GBMLGG	mrna	FLJ35776|649446	0.0187031681875296	TEMOZOLOMIDE
GBMLGG	mirna	hsa-mir-3115	0.0209210740739093	TEMOZOLOMIDE
GBMLGG	mirna	hsa-mir-3148	0.0357763872153549	TEMOZOLOMIDE
GBMLGG	mirna	hsa-mir-3153	0.0311269966411999	TEMOZOLOMIDE
GBMLGG	mrna	FLVCR2|55640	0.0194184685506112	TEMOZOLOMIDE
GBMLGG	mrna	FMO1|2326	0.00648293489787068	TEMOZOLOMIDE
GBMLGG	mrna	PPBP|5473	0.0300491582473489	TEMOZOLOMIDE
GBMLGG	mirna	hsa-mir-3611	0.00393584763539868	TEMOZOLOMIDE
GBMLGG	mirna	hsa-mir-3652	0.0431268274071007	TEMOZOLOMIDE
GBMLGG	mirna	hsa-mir-3907	0.00512167445751962	TEMOZOLOMIDE
GBMLGG	mirna	hsa-mir-3918	0.0339677426350683	TEMOZOLOMIDE
GBMLGG	mirna	hsa-mir-3941	0.0403183531634653	TEMOZOLOMIDE
GBMLGG	mirna	hsa-mir-4252	0.0122328416080494	TEMOZOLOMIDE
GBMLGG	mrna	PPP2R1B|5519	0.0112978672840453	TEMOZOLOMIDE
GBMLGG	mrna	PPT1|5538	0.0389732880278463	TEMOZOLOMIDE
GBMLGG	mrna	PPWD1|23398	0.0274939211457762	TEMOZOLOMIDE
GBMLGG	mrna	PQLC2|54896	0.0265255821641193	TEMOZOLOMIDE
GBMLGG	mrna	PQLC3|130814	0.0438542313288956	TEMOZOLOMIDE
GBMLGG	mrna	PRAM1|84106	0.0242326674135384	TEMOZOLOMIDE
GBMLGG	mrna	PRAMEF2|65122	0.0460988791227523	TEMOZOLOMIDE
GBMLGG	mrna	PRDX1|5052	0.022524019974567	TEMOZOLOMIDE
GBMLGG	mrna	PRKG2|5593	0.0209210740739093	TEMOZOLOMIDE
GBMLGG	mrna	PRPF38B|55119	0.0279894224957991	TEMOZOLOMIDE
GBMLGG	mrna	PRR15|222171	0.00156052533854713	TEMOZOLOMIDE
GBMLGG	mrna	PRSS1|5644	0.00981341148744817	TEMOZOLOMIDE
GBMLGG	mrna	PRSS42|339906	0.0279894224957991	TEMOZOLOMIDE
GBMLGG	mrna	PTCH2|8643	0.0143106447127456	TEMOZOLOMIDE
GBMLGG	mrna	PTCRA|171558	0.0201575566818361	TEMOZOLOMIDE
GBMLGG	mrna	PTP4A1|7803	0.0389732880278463	TEMOZOLOMIDE
GBMLGG	mrna	PTPRVP|148713	0.0322378466868292	TEMOZOLOMIDE
GBMLGG	mrna	PYGO2|90780	0.0112978672840453	TEMOZOLOMIDE
GBMLGG	mirna	hsa-mir-601	0.0145911199081321	TEMOZOLOMIDE
GBMLGG	mirna	hsa-mir-662	0.0110742735164155	TEMOZOLOMIDE
GBMLGG	mirna	hsa-mir-663	0.0190578845429698	TEMOZOLOMIDE
GBMLGG	mirna	hsa-mir-708	0.0197849993209322	TEMOZOLOMIDE
GBMLGG	mirna	hsa-mir-888	0.0396409789388686	TEMOZOLOMIDE
GBMLGG	mirna	hsa-mir-92b	0.0363972425415337	TEMOZOLOMIDE
GBMLGG	mirna	hsa-mir-934	0.0290035553320032	TEMOZOLOMIDE
GBMLGG	mrna	RARG|5916	0.0376665319588914	TEMOZOLOMIDE
GBMLGG	mrna	RBM44|375316	0.0143106447127456	TEMOZOLOMIDE
GBMLGG	mrna	RBMY1B|378948	0.0274939211457762	TEMOZOLOMIDE
GBMLGG	mrna	RBMY1F|159163	0.0316782462793831	TEMOZOLOMIDE
GBMLGG	mrna	RBMY1J|378951	0.00816138501358943	TEMOZOLOMIDE
GBMLGG	mrna	RDH16|8608	0.0237952959733048	TEMOZOLOMIDE
GBMLGG	mrna	RDH5|5959	0.0484395100857574	TEMOZOLOMIDE
GBMLGG	mrna	REG1P|5969	0.0376665319588914	TEMOZOLOMIDE
GBMLGG	mrna	RFPL4A|342931	0.00833176341753483	TEMOZOLOMIDE
GBMLGG	mrna	RGS10|6001	0.0170148825184863	TEMOZOLOMIDE
GBMLGG	mrna	RLN3|117579	0.0311269966411999	TEMOZOLOMIDE
GBMLGG	mrna	RMND1|55005	0.0445919677495772	TEMOZOLOMIDE
GBMLGG	mrna	RMND5B|64777	0.0410055174813016	TEMOZOLOMIDE
GBMLGG	mrna	RMRP|6023	0.02336478878654	TEMOZOLOMIDE
GBMLGG	mrna	RNASE4|6038	0.0237952959733048	TEMOZOLOMIDE
GBMLGG	mrna	RNASET2|8635	0.0217096736945428	TEMOZOLOMIDE
GBMLGG	mrna	RNF121|55298	0.00621351165921856	TEMOZOLOMIDE
GBMLGG	mrna	RNF149|284996	0.0284926025672566	TEMOZOLOMIDE
GBMLGG	mrna	RNF152|220441	0.0279894224957991	TEMOZOLOMIDE
GBMLGG	mrna	RNF157|114804	0.0251283545078641	TEMOZOLOMIDE
GBMLGG	mrna	RNF17|56163	0.00981341148744817	TEMOZOLOMIDE
GBMLGG	mrna	RNF219|79596	0.0316782462793831	TEMOZOLOMIDE
GBMLGG	mrna	RNF41|10193	0.0383151742355135	TEMOZOLOMIDE
GBMLGG	mrna	RPAP2|79871	0.0468682759058693	TEMOZOLOMIDE
GBMLGG	mrna	RPGRIP1|57096	0.037027256193797	TEMOZOLOMIDE
GBMLGG	mrna	RPL23AP32|56969	0.00782995421610867	TEMOZOLOMIDE
GBMLGG	mrna	RPL23AP7|118433	0.0460988791227523	TEMOZOLOMIDE
GBMLGG	mrna	RPPH1|85495	0.0410055174813016	TEMOZOLOMIDE
GBMLGG	mrna	RPS15AP10|728963	0.0197849993209322	TEMOZOLOMIDE
GBMLGG	mrna	RSRC1|51319	0.0190578845429698	TEMOZOLOMIDE
GBMLGG	mrna	RTCD1|8634	0.0270060052330188	TEMOZOLOMIDE
GBMLGG	mrna	RUNX2|860	0.0251283545078641	TEMOZOLOMIDE
GBMLGG	mrna	RWDD2B|10069	0.0151666448074261	TEMOZOLOMIDE
GBMLGG	mrna	RWDD3|25950	0.00558351982521453	TEMOZOLOMIDE
GBMLGG	mrna	S100PBP|64766	0.0424096463950492	TEMOZOLOMIDE
GBMLGG	mrna	SAGE1|55511	0.00307401134750546	TEMOZOLOMIDE
GBMLGG	mrna	SALL3|27164	0.00582825386186292	TEMOZOLOMIDE
GBMLGG	mrna	SCARNA17|677769	0.00501174419665587	TEMOZOLOMIDE
GBMLGG	mrna	SCARNA2|677766	0.0127255475326137	TEMOZOLOMIDE
GBMLGG	mrna	SCARNA3|677679	0.0453401467957386	TEMOZOLOMIDE
GBMLGG	mrna	SCARNA7|677767	0.00411431178484028	TEMOZOLOMIDE
GBMLGG	mrna	SCARNA9|619383	0.00570470328761738	TEMOZOLOMIDE
GBMLGG	mrna	SCMH1|22955	0.0173414221769475	TEMOZOLOMIDE
GBMLGG	mrna	SCP2|6342	0.0468682759058693	TEMOZOLOMIDE
GBMLGG	mrna	SDCCAG8|10806	0.0190578845429698	TEMOZOLOMIDE
GBMLGG	mrna	SDK1|221935	0.00690679779834801	TEMOZOLOMIDE
GBMLGG	mrna	SEC61A1|29927	0.0284926025672566	TEMOZOLOMIDE
GBMLGG	mrna	SELPLG|6404	0.0376665319588914	TEMOZOLOMIDE
GBMLGG	mrna	SEMA3D|223117	0.037027256193797	TEMOZOLOMIDE
GBMLGG	mrna	SEPSECS|51091	0.0255868476553869	TEMOZOLOMIDE
GBMLGG	mrna	SEPT1|1731	0.037027256193797	TEMOZOLOMIDE
GBMLGG	mrna	SERPINF2|5345	0.0316782462793831	TEMOZOLOMIDE
GBMLGG	mrna	SETD7|80854	0.0431268274071007	TEMOZOLOMIDE
GBMLGG	mrna	SFRS11|9295	0.0229410588758673	TEMOZOLOMIDE
GBMLGG	mrna	SH2D3C|10044	0.00961618397318283	TEMOZOLOMIDE
GBMLGG	mrna	SH2D7|646892	0.00981341148744817	TEMOZOLOMIDE
GBMLGG	mrna	SHBG|6462	0.0274939211457762	TEMOZOLOMIDE
GBMLGG	mrna	SHC3|53358	0.0270060052330188	TEMOZOLOMIDE
GBMLGG	mrna	SHISA9|729993	0.0351645870467227	TEMOZOLOMIDE
GBMLGG	mrna	IFNGR1|3459	0.0351645870467227	TEMOZOLOMIDE
GBMLGG	mrna	IFT80|57560	0.0357763872153549	TEMOZOLOMIDE
GBMLGG	mrna	IGDCC4|57722	0.0468682759058693	TEMOZOLOMIDE
GBMLGG	mrna	IGF2R|3482	0.0357763872153549	TEMOZOLOMIDE
GBMLGG	mrna	IGFBP4|3487	0.00751063259993755	TEMOZOLOMIDE
GBMLGG	mrna	IHH|3549	0.0345617394913582	TEMOZOLOMIDE
GBMLGG	mrna	IKBKB|3551	0.0221135865279454	TEMOZOLOMIDE
GBMLGG	mrna	IKBKE|9641	0.0403183531634653	TEMOZOLOMIDE
GBMLGG	mrna	IL18|3606	0.0410055174813016	TEMOZOLOMIDE
GBMLGG	mrna	IL1F6|27179	0.0251283545078641	TEMOZOLOMIDE
GBMLGG	mrna	IL2RA|3559	0.0300491582473489	TEMOZOLOMIDE
GBMLGG	mrna	ILDR1|286676	0.00690679779834801	TEMOZOLOMIDE
GBMLGG	mrna	INHBC|3626	0.0431268274071007	TEMOZOLOMIDE
GBMLGG	mrna	BCL2L13|23786	0.0140349362031401	TEMOZOLOMIDE
GBMLGG	mrna	BCL2L15|440603	0.0176734446872941	TEMOZOLOMIDE
GBMLGG	mrna	BCORL1|63035	0.0237952959733048	TEMOZOLOMIDE
GBMLGG	mrna	BFSP2|8419	0.0129784247398049	TEMOZOLOMIDE
GBMLGG	mrna	BIK|638	0.0151666448074261	TEMOZOLOMIDE
GBMLGG	mrna	BIRC7|79444	0.0460988791227523	TEMOZOLOMIDE
GBMLGG	mrna	BMP2|650	0.0492415723491042	TEMOZOLOMIDE
GBMLGG	mrna	BPIL3|128859	0.00582825386186292	TEMOZOLOMIDE
GBMLGG	mrna	BRP44|25874	0.0122328416080494	TEMOZOLOMIDE
GBMLGG	mrna	C10orf107|219621	0.0333824951993799	TEMOZOLOMIDE
GBMLGG	mrna	C10orf11|83938	0.0176734446872941	TEMOZOLOMIDE
GBMLGG	mrna	C10orf140|387640	0.0484395100857574	TEMOZOLOMIDE
GBMLGG	mrna	C10orf50|645528	0.0183542410911023	TEMOZOLOMIDE
GBMLGG	mrna	C11orf36|283303	0.0431268274071007	TEMOZOLOMIDE
GBMLGG	mrna	C11orf86|254439	0.00799413170648071	TEMOZOLOMIDE
GBMLGG	mrna	C12orf43|64897	0.02336478878654	TEMOZOLOMIDE
GBMLGG	mrna	C12orf77|196415	0.0322378466868292	TEMOZOLOMIDE
GBMLGG	mrna	C14orf148|122945	0.0213121973471923	TEMOZOLOMIDE
GBMLGG	mrna	C14orf149|112849	0.0460988791227523	TEMOZOLOMIDE
GBMLGG	mrna	C14orf181|400223	0.00261914443428259	TEMOZOLOMIDE
GBMLGG	mrna	C14orf45|80127	0.0322378466868292	TEMOZOLOMIDE
GBMLGG	mrna	C14orf64|388011	0.0389732880278463	TEMOZOLOMIDE
GBMLGG	mrna	C15orf21|283651	0.0160674160883019	TEMOZOLOMIDE
GBMLGG	mrna	C15orf37|283687	0.0242326674135384	TEMOZOLOMIDE
GBMLGG	mrna	C16orf46|123775	0.014876430226563	TEMOZOLOMIDE
GBMLGG	mrna	C16orf57|79650	0.022524019974567	TEMOZOLOMIDE
GBMLGG	mrna	C16orf88|400506	0.0476484488310759	TEMOZOLOMIDE
GBMLGG	mrna	C17orf67|339210	0.0190578845429698	TEMOZOLOMIDE
GBMLGG	mrna	C19orf18|147685	0.022524019974567	TEMOZOLOMIDE
GBMLGG	mrna	C19orf44|84167	0.0106388467517968	TEMOZOLOMIDE
GBMLGG	mrna	C19orf69|100170765	0.0424096463950492	TEMOZOLOMIDE
GBMLGG	mrna	C19orf71|100128569	0.00621351165921856	TEMOZOLOMIDE
GBMLGG	mrna	C1orf100|200159	0.0460988791227523	TEMOZOLOMIDE
GBMLGG	mrna	KLHL21|9903	0.0468682759058693	TEMOZOLOMIDE
GBMLGG	mrna	KRIT1|889	0.037027256193797	TEMOZOLOMIDE
GBMLGG	mrna	KRT35|3886	0.015461833494078	TEMOZOLOMIDE
GBMLGG	mrna	KRT38|8687	0.0108546196242189	TEMOZOLOMIDE
GBMLGG	mrna	KRTAP10-11|386678	0.00287090337620097	TEMOZOLOMIDE
GBMLGG	mrna	KRTAP26-1|388818	0.0246769907937482	TEMOZOLOMIDE
GBMLGG	mrna	KRTAP4-7|100132476	0.0190578845429698	TEMOZOLOMIDE
GBMLGG	mrna	KRTAP8-1|337879	0.0157620668355765	TEMOZOLOMIDE
GBMLGG	mrna	KRTAP9-9|81870	0.0221135865279454	TEMOZOLOMIDE
GBMLGG	mrna	LBH|81606	0.00352002987517555	TEMOZOLOMIDE
GBMLGG	mrna	LCT|3938	0.0145911199081321	TEMOZOLOMIDE
GBMLGG	mrna	LEKR1|389170	0.0357763872153549	TEMOZOLOMIDE
GBMLGG	mrna	LENEP|55891	0.0468682759058693	TEMOZOLOMIDE
GBMLGG	mrna	LFNG|3955	0.0311269966411999	TEMOZOLOMIDE
GBMLGG	mrna	LMOD3|56203	0.0305839997496584	TEMOZOLOMIDE
GBMLGG	mrna	LOC100128842|100128842	0.0143106447127456	TEMOZOLOMIDE
GBMLGG	mrna	LOC100130557|100130557	0.00850531681025282	TEMOZOLOMIDE
GBMLGG	mrna	LOC100130987|100130987	0.00816138501358943	TEMOZOLOMIDE
GBMLGG	mrna	LOC100131434|100131434	0.0476484488310759	TEMOZOLOMIDE
GBMLGG	mrna	LOC100131691|100131691	0.0492415723491042	TEMOZOLOMIDE
GBMLGG	mrna	LOC100132354|100132354	0.0431268274071007	TEMOZOLOMIDE
GBMLGG	mrna	LOC100133957|100133957	0.0270060052330188	TEMOZOLOMIDE
GBMLGG	mrna	LOC100134868|100134868	0.0410055174813016	TEMOZOLOMIDE
GBMLGG	mrna	LOC100144604|100144604	0.0284926025672566	TEMOZOLOMIDE
GBMLGG	mrna	LOC100216545|100216545	0.0445919677495772	TEMOZOLOMIDE
GBMLGG	mrna	LOC100233209|100233209	0.00886215121299721	TEMOZOLOMIDE
GBMLGG	mrna	LOC100271832|100271832	0.00690679779834801	TEMOZOLOMIDE
GBMLGG	mrna	LOC100272216|100272216	0.0363972425415337	TEMOZOLOMIDE
GBMLGG	mrna	LOC144571|144571	0.00336520576622498	TEMOZOLOMIDE
GBMLGG	mrna	LOC145837|145837	0.0431268274071007	TEMOZOLOMIDE
GBMLGG	mrna	LOC148413|148413	0.0180110255775347	TEMOZOLOMIDE
GBMLGG	mrna	LOC149134|149134	0.0417025792494918	TEMOZOLOMIDE
GBMLGG	mrna	LOC152024|152024	0.0476484488310759	TEMOZOLOMIDE
GBMLGG	mrna	LOC221442|221442	0.0363972425415337	TEMOZOLOMIDE
GBMLGG	mrna	LOC284009|284009	0.03280589654696	TEMOZOLOMIDE
GBMLGG	mrna	LOC285830|285830	0.00582825386186292	TEMOZOLOMIDE
GBMLGG	mrna	LOC286135|286135	0.0403183531634653	TEMOZOLOMIDE
GBMLGG	mrna	LOC387646|387646	0.0134975489910661	TEMOZOLOMIDE
GBMLGG	mrna	LOC400043|400043	0.00690679779834801	TEMOZOLOMIDE
GBMLGG	mrna	LOC440461|440461	0.0170148825184863	TEMOZOLOMIDE
GBMLGG	mrna	LOC441089|441089	0.0492415723491042	TEMOZOLOMIDE
GBMLGG	mrna	LOC441601|441601	0.0376665319588914	TEMOZOLOMIDE
GBMLGG	mrna	LOC606724|606724	0.0279894224957991	TEMOZOLOMIDE
GBMLGG	mrna	LOC644936|644936	0.00833176341753483	TEMOZOLOMIDE
GBMLGG	mrna	LOC646982|646982	0.0217096736945428	TEMOZOLOMIDE
GBMLGG	mrna	LOC652276|652276	0.0453401467957386	TEMOZOLOMIDE
GBMLGG	mrna	LOC653544|653544	0.0145911199081321	TEMOZOLOMIDE
GBMLGG	mrna	LOC728758|728758	0.0431268274071007	TEMOZOLOMIDE
GBMLGG	mrna	LOC728875|728875	0.0104268967066254	TEMOZOLOMIDE
GBMLGG	mrna	LPCAT3|10162	0.0265255821641193	TEMOZOLOMIDE
GBMLGG	mrna	LPXN|9404	0.0376665319588914	TEMOZOLOMIDE
GBMLGG	mrna	LRGUK|136332	0.0237952959733048	TEMOZOLOMIDE
GBMLGG	mrna	LRRC15|131578	0.02336478878654	TEMOZOLOMIDE
GBMLGG	mrna	LRRC23|10233	0.0122328416080494	TEMOZOLOMIDE
GBMLGG	mrna	LRRC32|2615	0.0274939211457762	TEMOZOLOMIDE
GBMLGG	mrna	LRRC39|127495	0.00981341148744817	TEMOZOLOMIDE
GBMLGG	mrna	LRRC66|339977	0.0119928864094999	TEMOZOLOMIDE
GBMLGG	mrna	LRRC70|100130733	0.0438542313288956	TEMOZOLOMIDE
GBMLGG	mrna	LRTM1|57408	0.0311269966411999	TEMOZOLOMIDE
GBMLGG	mrna	LTC4S|4056	0.0180110255775347	TEMOZOLOMIDE
GBMLGG	mrna	LYG1|129530	0.0290035553320032	TEMOZOLOMIDE
GBMLGG	mrna	LZTR1|8216	0.0255868476553869	TEMOZOLOMIDE
GBMLGG	mrna	MAB21L2|10586	0.00352002987517567	TEMOZOLOMIDE
GBMLGG	mrna	MAD2L1BP|9587	0.00411431178484028	TEMOZOLOMIDE
GBMLGG	mrna	MAF|4094	0.00411431178484028	TEMOZOLOMIDE
GBMLGG	mrna	MAFF|23764	0.0383151742355135	TEMOZOLOMIDE
GBMLGG	mrna	MAFG|4097	0.00751063259993755	TEMOZOLOMIDE
GBMLGG	mrna	MAGEA1|4100	0.0333824951993799	TEMOZOLOMIDE
GBMLGG	mrna	MAGEA12|4111	0.0389732880278463	TEMOZOLOMIDE
GBMLGG	mrna	MAGED2|10916	0.0376665319588914	TEMOZOLOMIDE
GBMLGG	mrna	MAOB|4129	0.0484395100857574	TEMOZOLOMIDE
GBMLGG	mrna	MAPK15|225689	0.0197849993209322	TEMOZOLOMIDE
GBMLGG	mrna	MASTL|84930	0.0129784247398049	TEMOZOLOMIDE
GBMLGG	mrna	MATN1|4146	0.0119928864094999	TEMOZOLOMIDE
GBMLGG	mrna	MATN4|8785	0.00961618397318283	TEMOZOLOMIDE
GBMLGG	mrna	MCAM|4162	0.0417025792494918	TEMOZOLOMIDE
GBMLGG	mrna	MCART1|92014	0.03280589654696	TEMOZOLOMIDE
GBMLGG	mrna	MCCC1|56922	0.00662154873304003	TEMOZOLOMIDE
GBMLGG	mrna	MCHR1|2847	0.0237952959733048	TEMOZOLOMIDE
GBMLGG	mrna	CDH26|60437	0.00336520576622498	TEMOZOLOMIDE
GBMLGG	mrna	CDHR3|222256	0.00648293489787068	TEMOZOLOMIDE
GBMLGG	mrna	CDHR4|389118	0.0112978672840453	TEMOZOLOMIDE
GBMLGG	mrna	CDK11B|984	0.00329014229174688	TEMOZOLOMIDE
GBMLGG	mrna	CEACAM18|729767	0.0117571132029448	TEMOZOLOMIDE
GBMLGG	mrna	CEBPA|1050	0.0417025792494918	TEMOZOLOMIDE
GBMLGG	mrna	CECR4|100130717	0.014876430226563	TEMOZOLOMIDE
GBMLGG	mrna	CELA3A|10136	0.0305839997496584	TEMOZOLOMIDE
GBMLGG	mrna	CEP164|22897	0.0251283545078641	TEMOZOLOMIDE
GBMLGG	mrna	CER1|9350	0.0279894224957991	TEMOZOLOMIDE
GBMLGG	mrna	CES2|8824	0.00558351982521453	TEMOZOLOMIDE
GBMLGG	mrna	CES3|23491	0.0403183531634653	TEMOZOLOMIDE
GBMLGG	mrna	CETP|1071	0.0460988791227523	TEMOZOLOMIDE
GBMLGG	mrna	CHIT1|1118	0.0484395100857574	TEMOZOLOMIDE
GBMLGG	mrna	CHST11|50515	0.00608261716289531	TEMOZOLOMIDE
GBMLGG	mrna	CHST5|23563	0.0445919677495772	TEMOZOLOMIDE
GBMLGG	mrna	CIDEB|27141	0.0176734446872941	TEMOZOLOMIDE
GBMLGG	mrna	CLDN3|1365	0.0410055174813016	TEMOZOLOMIDE
GBMLGG	mrna	CLDN8|9073	0.0274939211457762	TEMOZOLOMIDE
GBMLGG	mrna	CLEC14A|161198	0.0143106447127456	TEMOZOLOMIDE
GBMLGG	mrna	CLEC16A|23274	0.0345617394913582	TEMOZOLOMIDE
GBMLGG	mrna	CLEC18A|348174	0.0476484488310759	TEMOZOLOMIDE
GBMLGG	mrna	CLEC1B|51266	0.0311269966411999	TEMOZOLOMIDE
GBMLGG	mrna	CLEC4C|170482	0.0484395100857574	TEMOZOLOMIDE
GBMLGG	mrna	CLEC9A|283420	0.0274939211457762	TEMOZOLOMIDE
GBMLGG	mrna	COL1A1|1277	0.0333824951993799	TEMOZOLOMIDE
GBMLGG	mrna	COL1A2|1278	0.0383151742355135	TEMOZOLOMIDE
GBMLGG	mrna	COL28A1|340267	0.0217096736945428	TEMOZOLOMIDE
GBMLGG	mrna	COL3A1|1281	0.00595421161655507	TEMOZOLOMIDE
GBMLGG	mrna	COL5A1|1289	0.0242326674135384	TEMOZOLOMIDE
GBMLGG	mrna	COL6A3|1293	0.0492415723491042	TEMOZOLOMIDE
GBMLGG	mrna	COL8A2|1296	0.0194184685506112	TEMOZOLOMIDE
GBMLGG	mrna	COL9A2|1298	0.0417025792494918	TEMOZOLOMIDE
GBMLGG	mrna	COMMD1|150684	0.00942249815406876	TEMOZOLOMIDE
GBMLGG	mrna	CORO1C|23603	0.0468682759058693	TEMOZOLOMIDE
GBMLGG	mrna	COX8C|341947	6.36646782706203e-06	TEMOZOLOMIDE
GBMLGG	mrna	CPA3|1359	0.00558351982521453	TEMOZOLOMIDE
GBMLGG	mrna	CPT1A|1374	0.0143106447127456	TEMOZOLOMIDE
GBMLGG	mrna	CROCC|9696	0.0460988791227523	TEMOZOLOMIDE
GBMLGG	mrna	CROCCL1|84809	0.00751063259993755	TEMOZOLOMIDE
GBMLGG	mrna	CROCCL2|114819	0.0180110255775347	TEMOZOLOMIDE
GBMLGG	mrna	CRYZ|1429	0.0180110255775347	TEMOZOLOMIDE
GBMLGG	mrna	CSAG1|158511	0.0476484488310759	TEMOZOLOMIDE
GBMLGG	mrna	CSF2RA|1438	0.0127255475326137	TEMOZOLOMIDE
GBMLGG	mrna	CSF3R|1441	0.0242326674135384	TEMOZOLOMIDE
GBMLGG	mrna	CT45A1|541466	0.0274939211457762	TEMOZOLOMIDE
GBMLGG	mrna	CT45A2|728911	0.0151666448074261	TEMOZOLOMIDE
GBMLGG	mrna	CT45A5|441521	0.0170148825184863	TEMOZOLOMIDE
GBMLGG	mrna	CT45A6|541465	0.0104268967066254	TEMOZOLOMIDE
GBMLGG	mrna	CTBS|1486	0.0431268274071007	TEMOZOLOMIDE
GBMLGG	mrna	CTNNA1|1495	0.0279894224957991	TEMOZOLOMIDE
GBMLGG	mrna	CTNND2|1501	0.0237952959733048	TEMOZOLOMIDE
GBMLGG	mrna	CTSG|1511	0.0205362211786369	TEMOZOLOMIDE
GBMLGG	mrna	CXorf64|100130613	0.0106388467517968	TEMOZOLOMIDE
GBMLGG	mrna	CXorf65|158830	0.0217096736945428	TEMOZOLOMIDE
GBMLGG	mrna	CYorf15B|84663	0.0190578845429698	TEMOZOLOMIDE
GBMLGG	mrna	CYP4F12|66002	0.0205362211786369	TEMOZOLOMIDE
GBMLGG	mrna	NLRP4|147945	0.0290035553320032	TEMOZOLOMIDE
GBMLGG	mrna	NMNAT1|64802	0.0270060052330188	TEMOZOLOMIDE
GBMLGG	mrna	NOD1|10392	0.0445919677495772	TEMOZOLOMIDE
GBMLGG	mrna	NOL9|79707	0.0270060052330188	TEMOZOLOMIDE
GBMLGG	mrna	NOX4|50507	0.0290035553320032	TEMOZOLOMIDE
GBMLGG	mrna	NPBWR1|2831	0.0468682759058693	TEMOZOLOMIDE
GBMLGG	mrna	NPHP1|4867	0.0104268967066254	TEMOZOLOMIDE
GBMLGG	mrna	NPLOC4|55666	0.0376665319588914	TEMOZOLOMIDE
GBMLGG	mrna	NPPB|4879	0.0270060052330188	TEMOZOLOMIDE
GBMLGG	mrna	NRP1|8829	0.0311269966411999	TEMOZOLOMIDE
GBMLGG	mrna	NSL1|25936	0.0305839997496575	TEMOZOLOMIDE
GBMLGG	mrna	NSUN7|79730	0.0376665319588914	TEMOZOLOMIDE
GBMLGG	mrna	NT5C1A|84618	0.0438542313288956	TEMOZOLOMIDE
GBMLGG	mrna	NUDT13|25961	0.0403183531634653	TEMOZOLOMIDE
GBMLGG	mrna	NUMBL|9253	0.0194184685506112	TEMOZOLOMIDE
GBMLGG	mrna	NXF1|10482	0.0265255821641193	TEMOZOLOMIDE
GBMLGG	mrna	NXPH3|11248	0.0445919677495772	TEMOZOLOMIDE
GBMLGG	mrna	OFD1|8481	0.0316782462793831	TEMOZOLOMIDE
GBMLGG	mrna	OLFML1|283298	0.0104268967066257	TEMOZOLOMIDE
GBMLGG	mrna	OMA1|115209	0.0124770410161912	TEMOZOLOMIDE
GBMLGG	mrna	OR10A2|341276	0.014876430226563	TEMOZOLOMIDE
GBMLGG	mrna	OR10AD1|121275	0.02336478878654	TEMOZOLOMIDE
GBMLGG	mrna	OR1A1|8383	0.00782995421610867	TEMOZOLOMIDE
GBMLGG	mrna	OR1E1|8387	0.0284926025672566	TEMOZOLOMIDE
GBMLGG	mrna	OR2A12|346525	0.00850531681025282	TEMOZOLOMIDE
GBMLGG	mrna	OR2A25|392138	0.0339677426350683	TEMOZOLOMIDE
GBMLGG	mrna	OR2AK2|391191	0.0460988791227523	TEMOZOLOMIDE
GBMLGG	mrna	OR2C3|81472	0.0492415723491042	TEMOZOLOMIDE
GBMLGG	mrna	OR2L8|391190	0.0284926025672566	TEMOZOLOMIDE
GBMLGG	mrna	OR4C15|81309	0.00570470328761738	TEMOZOLOMIDE
GBMLGG	mrna	OR4C45|403257	0.000491947115283909	TEMOZOLOMIDE
GBMLGG	mrna	OR51E1|143503	0.0279894224957991	TEMOZOLOMIDE
GBMLGG	mrna	OR51E2|81285	0.0265255821641193	TEMOZOLOMIDE
GBMLGG	mrna	OR51F1|256892	0.0300491582473489	TEMOZOLOMIDE
GBMLGG	mrna	OR5E1P|26343	0.0300491582473489	TEMOZOLOMIDE
GBMLGG	mrna	OR5M8|219484	0.0476484488310759	TEMOZOLOMIDE
GBMLGG	mrna	OR6B3|150681	0.029522375446298	TEMOZOLOMIDE
GBMLGG	mrna	OR6S1|341799	0.0311269966411999	TEMOZOLOMIDE
GBMLGG	mrna	OR7E37P|26636	0.0160674160883019	TEMOZOLOMIDE
GBMLGG	mrna	OR8B3|390271	0.00116560996780239	TEMOZOLOMIDE
GBMLGG	mrna	OR8J3|81168	0.0300491582473489	TEMOZOLOMIDE
GBMLGG	mrna	OR8S1|341568	0.0180110255775347	TEMOZOLOMIDE
GBMLGG	mrna	OSR2|116039	0.0305839997496575	TEMOZOLOMIDE
GBMLGG	mrna	OTOL1|131149	0.00662154873304003	TEMOZOLOMIDE
GBMLGG	mrna	PA2G4P4|647033	0.0410055174813016	TEMOZOLOMIDE
GBMLGG	mrna	PABPC4|8761	0.00751063259993755	TEMOZOLOMIDE
GBMLGG	mrna	PACRG|135138	0.00570470328761738	TEMOZOLOMIDE
GBMLGG	mrna	PALM3|342979	0.0132357369066711	TEMOZOLOMIDE
GBMLGG	mrna	PAPD4|167153	0.00384927808852804	TEMOZOLOMIDE
GBMLGG	mrna	PAQR7|164091	0.00156052533854713	TEMOZOLOMIDE
GBMLGG	mrna	PARD6B|84612	0.0363972425415337	TEMOZOLOMIDE
GBMLGG	mrna	PARK7|11315	0.0396409789388686	TEMOZOLOMIDE
GBMLGG	mrna	PAX6|5080	0.0194184685506112	TEMOZOLOMIDE
GBMLGG	mrna	PCDH1|5097	0.0110742735164155	TEMOZOLOMIDE
GBMLGG	mrna	PCDH12|51294	0.0322378466868292	TEMOZOLOMIDE
GBMLGG	mrna	PCDH18|54510	0.0484395100857574	TEMOZOLOMIDE
GBMLGG	mrna	PCDHGA10|56106	0.0424096463950492	TEMOZOLOMIDE
GBMLGG	mrna	PDCD5|9141	0.015461833494078	TEMOZOLOMIDE
GBMLGG	mrna	PDGFRB|5159	0.0108546196242189	TEMOZOLOMIDE
GBMLGG	mrna	PDZK1|5174	0.00816138501358943	TEMOZOLOMIDE
GBMLGG	mrna	PET112L|5188	0.0484395100857574	TEMOZOLOMIDE
GBMLGG	mrna	PEX10|5192	0.0410055174813016	TEMOZOLOMIDE
GBMLGG	mrna	PGA4|643847	0.0424096463950492	TEMOZOLOMIDE
GBMLGG	mrna	PGAM1|5223	0.0229410588758673	TEMOZOLOMIDE
GBMLGG	mrna	PGAP1|80055	0.014876430226563	TEMOZOLOMIDE
GBMLGG	mrna	PGBD2|267002	0.0242326674135384	TEMOZOLOMIDE
GBMLGG	mrna	PGF|5228	0.0316782462793831	TEMOZOLOMIDE
GBMLGG	mrna	PGK1|5230	0.00558351982521453	TEMOZOLOMIDE
GBMLGG	mrna	PGLYRP1|8993	0.0311269966411999	TEMOZOLOMIDE
GBMLGG	mrna	PGM5|5239	0.0383151742355135	TEMOZOLOMIDE
GBMLGG	mrna	PGM5P2|595135	0.0357763872153549	TEMOZOLOMIDE
GBMLGG	mrna	PHGR1|644844	0.0134975489910661	TEMOZOLOMIDE
GBMLGG	mrna	PHOX2B|8929	0.0403183531634653	TEMOZOLOMIDE
GBMLGG	mrna	PHYH|5264	0.00904553510200797	TEMOZOLOMIDE
GBMLGG	mrna	PI4K2A|55361	0.0157620668355765	TEMOZOLOMIDE
GBMLGG	mrna	PILRA|29992	0.0137639266422309	TEMOZOLOMIDE
GBMLGG	mrna	PLA2G4D|283748	0.00314457245936464	TEMOZOLOMIDE
GBMLGG	mrna	PLA2G4E|123745	0.0117571132029448	TEMOZOLOMIDE
GBMLGG	mrna	PLAG1|5324	0.00188868243777408	TEMOZOLOMIDE
GBMLGG	mrna	PLCZ1|89869	0.03280589654696	TEMOZOLOMIDE
GBMLGG	mrna	PLD4|122618	0.0351645870467227	TEMOZOLOMIDE
GBMLGG	mrna	PLEKHA2|59339	0.0100142356239813	TEMOZOLOMIDE
GBMLGG	mrna	PLEKHA7|144100	0.0290035553320032	TEMOZOLOMIDE
GBMLGG	mrna	PLEKHF2|79666	0.0453401467957386	TEMOZOLOMIDE
GBMLGG	mrna	PLSCR4|57088	0.0389732880278463	TEMOZOLOMIDE
GBMLGG	mrna	PLXDC1|57125	0.0122328416080494	TEMOZOLOMIDE
GBMLGG	mrna	FLJ36031|168455	0.0492415723491042	TEMOZOLOMIDE
GBMLGG	mrna	FLJ36777|730971	0.00314457245936464	TEMOZOLOMIDE
GBMLGG	mrna	FLJ46321|389763	0.00300489696042464	TEMOZOLOMIDE
GBMLGG	mrna	PON2|5445	0.0453401467957386	TEMOZOLOMIDE
GBMLGG	mrna	POU4F2|5458	0.0363972425415337	TEMOZOLOMIDE
GBMLGG	mrna	KCNK16|83795	0.00217516248646898	TEMOZOLOMIDE
GBMLGG	mrna	KCNK17|89822	0.00850531681025282	TEMOZOLOMIDE
GBMLGG	mrna	PPFIBP2|8495	0.0339677426350683	TEMOZOLOMIDE
GBMLGG	mrna	PPIAL4E|730262	0.0176734446872941	TEMOZOLOMIDE
GBMLGG	mrna	PPIEL|728448	0.0417025792494918	TEMOZOLOMIDE
GBMLGG	mrna	PPM1M|132160	0.0445919677495772	TEMOZOLOMIDE
GBMLGG	mrna	PPP1R10|5514	0.0376665319588914	TEMOZOLOMIDE
GBMLGG	mrna	PPP1R1B|84152	0.0229410588758673	TEMOZOLOMIDE
GBMLGG	clinical	primary_therapy_outcome_success	2.21081788714984e-10	TEMOZOLOMIDE
GBMLGG	mrna	KHDC1L|100129128	0.0132357369066711	TEMOZOLOMIDE
GBMLGG	mrna	KIAA0114|57291	0.0453401467957386	TEMOZOLOMIDE
GBMLGG	mrna	KIAA0408|9729	0.0132357369066711	TEMOZOLOMIDE
GBMLGG	mrna	KIAA0467|23334	0.0389732880278463	TEMOZOLOMIDE
GBMLGG	mrna	KIAA1310|55683	0.0431268274071007	TEMOZOLOMIDE
GBMLGG	mrna	KILLIN|100144748	0.0357763872153549	TEMOZOLOMIDE
GBMLGG	mrna	KIR3DL2|3812	0.0140349362031401	TEMOZOLOMIDE
GBMLGG	mrna	SPANXN3|139067	0.0246769907937482	TEMOZOLOMIDE
GBMLGG	mrna	SPATA3|130560	0.0157620668355765	TEMOZOLOMIDE
GBMLGG	mrna	SPATA9|83890	0.0333824951993799	TEMOZOLOMIDE
GBMLGG	mrna	SPATC1|375686	0.0316782462793831	TEMOZOLOMIDE
GBMLGG	mrna	SPDYA|245711	0.00766880387014772	TEMOZOLOMIDE
GBMLGG	mrna	SPINK14|408187	0.0453401467957386	TEMOZOLOMIDE
GBMLGG	mrna	SREBF1|6720	0.0251283545078641	TEMOZOLOMIDE
GBMLGG	mrna	SRGAP2|23380	0.0112978672840453	TEMOZOLOMIDE
GBMLGG	mrna	SRP68|6730	0.0453401467957386	TEMOZOLOMIDE
GBMLGG	mrna	SRRM1|10250	0.0396409789388686	TEMOZOLOMIDE
GBMLGG	mrna	SRRM5|100170229	0.00648293489787068	TEMOZOLOMIDE
GBMLGG	mrna	PYY|5697	0.0316782462793831	TEMOZOLOMIDE
GBMLGG	mrna	RAB4A|5867	0.0284926025672566	TEMOZOLOMIDE
GBMLGG	mrna	RAB5C|5878	0.0213121973471923	TEMOZOLOMIDE
GBMLGG	mrna	RAET1K|646024	0.0363972425415337	TEMOZOLOMIDE
GBMLGG	mrna	RAP1A|5906	0.0122328416080494	TEMOZOLOMIDE
GBMLGG	mrna	STL|7955	0.0140349362031401	TEMOZOLOMIDE
GBMLGG	mrna	SUN1|23353	0.0166937508985453	TEMOZOLOMIDE
GBMLGG	mrna	SUSD5|26032	0.0403183531634653	TEMOZOLOMIDE
GBMLGG	mrna	SV2A|9900	0.0274939211457762	TEMOZOLOMIDE
GBMLGG	mrna	SYCE2|256126	0.0145911199081321	TEMOZOLOMIDE
GBMLGG	mrna	SYF2|25949	0.0209210740739093	TEMOZOLOMIDE
GBMLGG	mrna	SYTL3|94120	0.0183542410911023	TEMOZOLOMIDE
GBMLGG	mrna	TAAR6|319100	0.03280589654696	TEMOZOLOMIDE
GBMLGG	mrna	TACC2|10579	0.0492415723491042	TEMOZOLOMIDE
GBMLGG	mrna	TAF12|6883	0.00376444195173466	TEMOZOLOMIDE
GBMLGG	mrna	TARDBP|23435	0.0209210740739093	TEMOZOLOMIDE
GBMLGG	mrna	TAS1R1|80835	0.0438542313288956	TEMOZOLOMIDE
GBMLGG	mrna	TAS2R60|338398	0.0205362211786369	TEMOZOLOMIDE
GBMLGG	mrna	TAS2R7|50837	0.0403183531634653	TEMOZOLOMIDE
GBMLGG	mrna	TBX19|9095	0.0190578845429698	TEMOZOLOMIDE
GBMLGG	mrna	TC2N|123036	0.00490395177454103	TEMOZOLOMIDE
GBMLGG	mrna	TCEAL8|90843	0.0339677426350683	TEMOZOLOMIDE
GBMLGG	mrna	TCFL5|10732	0.00546466394409722	TEMOZOLOMIDE
GBMLGG	mrna	TCP10|6953	0.0183542410911023	TEMOZOLOMIDE
GBMLGG	mrna	TEKT2|27285	0.0106388467517968	TEMOZOLOMIDE
GBMLGG	mrna	TERF2|7014	0.0484395100857574	TEMOZOLOMIDE
GBMLGG	mrna	TGFBI|7045	0.0383151742355135	TEMOZOLOMIDE
GBMLGG	mrna	THAP9|79725	0.0305839997496575	TEMOZOLOMIDE
GBMLGG	mrna	THRSP|7069	0.0279894224957991	TEMOZOLOMIDE
GBMLGG	mrna	TLR5|7100	0.0300491582473489	TEMOZOLOMIDE
GBMLGG	mrna	TMED6|146456	0.00720303800553485	TEMOZOLOMIDE
GBMLGG	mrna	TMEM119|338773	0.0180110255775347	TEMOZOLOMIDE
GBMLGG	mrna	TMEM150A|129303	0.0274939211457762	TEMOZOLOMIDE
GBMLGG	mrna	TMEM156|80008	0.0145911199081321	TEMOZOLOMIDE
GBMLGG	mrna	TMEM63B|55362	0.0173414221769475	TEMOZOLOMIDE
GBMLGG	mrna	TMEM91|641649	0.0201575566818361	TEMOZOLOMIDE
GBMLGG	mrna	TMIE|259236	0.0011946000451375	TEMOZOLOMIDE
GBMLGG	mrna	TMIGD1|388364	0.0180110255775347	TEMOZOLOMIDE
GBMLGG	mrna	TMX2|51075	0.0339677426350683	TEMOZOLOMIDE
GBMLGG	mrna	TNFRSF9|3604	0.0265255821641193	TEMOZOLOMIDE
GBMLGG	mrna	TOMM7|54543	0.0180110255775347	TEMOZOLOMIDE
GBMLGG	mrna	TOP1P2|7152	0.00942249815406876	TEMOZOLOMIDE
GBMLGG	mrna	TOR1A|1861	0.0112978672840453	TEMOZOLOMIDE
GBMLGG	mrna	TP53AIP1|63970	0.0201575566818361	TEMOZOLOMIDE
GBMLGG	mrna	TPSAB1|7177	0.00942249815406876	TEMOZOLOMIDE
GBMLGG	mrna	TPSB2|64499	0.0333824951993799	TEMOZOLOMIDE
GBMLGG	mrna	TRA2A|29896	0.0180110255775347	TEMOZOLOMIDE
GBMLGG	mrna	TRAFD1|10906	0.0417025792494918	TEMOZOLOMIDE
GBMLGG	mrna	TRAPPC3|27095	0.0104268967066254	TEMOZOLOMIDE
GBMLGG	mrna	TREH|11181	0.0274939211457762	TEMOZOLOMIDE
GBMLGG	mrna	TREML1|340205	0.0145911199081321	TEMOZOLOMIDE
GBMLGG	mrna	TRIM36|55521	0.022524019974567	TEMOZOLOMIDE
GBMLGG	mrna	TRIM45|80263	0.00034878512481851	TEMOZOLOMIDE
GBMLGG	mrna	TRIM60|166655	0.0143106447127456	TEMOZOLOMIDE
GBMLGG	mrna	TRIM7|81786	0.0290035553320032	TEMOZOLOMIDE
GBMLGG	mrna	TRNAU1AP|54952	0.0143106447127456	TEMOZOLOMIDE
GBMLGG	mrna	TRPC6|7225	0.0112978672840453	TEMOZOLOMIDE
GBMLGG	mrna	TSNAXIP1|55815	0.0217096736945428	TEMOZOLOMIDE
GBMLGG	mrna	TSPAN19|144448	0.0119928864094999	TEMOZOLOMIDE
GBMLGG	mrna	TSTD1|100131187	0.037027256193797	TEMOZOLOMIDE
GBMLGG	mrna	TTC19|54902	0.015461833494078	TEMOZOLOMIDE
GBMLGG	mrna	TTC32|130502	0.0255868476553869	TEMOZOLOMIDE
GBMLGG	mrna	TTC4|7268	0.00833176341753483	TEMOZOLOMIDE
GBMLGG	mrna	TTLL9|164395	0.00430008867033481	TEMOZOLOMIDE
GBMLGG	mrna	SHMT2|6472	0.00833176341753483	TEMOZOLOMIDE
GBMLGG	mrna	SIGLEC6|946	0.00676282171278551	TEMOZOLOMIDE
GBMLGG	mrna	SIGLEC8|27181	0.0229410588758673	TEMOZOLOMIDE
GBMLGG	mrna	SKAP2|8935	0.0339677426350683	TEMOZOLOMIDE
GBMLGG	mrna	SKI|6497	0.00833176341753483	TEMOZOLOMIDE
GBMLGG	mrna	SKINTL|391037	0.0300491582473489	TEMOZOLOMIDE
GBMLGG	mrna	SLC18A1|6570	0.014876430226563	TEMOZOLOMIDE
GBMLGG	mrna	SLC22A14|9389	0.0376665319588914	TEMOZOLOMIDE
GBMLGG	mrna	SLC22A25|387601	0.0129784247398049	TEMOZOLOMIDE
GBMLGG	mrna	SLC23A1|9963	0.0424096463950492	TEMOZOLOMIDE
GBMLGG	mrna	SLC25A30|253512	0.0201575566818361	TEMOZOLOMIDE
GBMLGG	mrna	SLC26A5|375611	0.0322378466868292	TEMOZOLOMIDE
GBMLGG	mrna	SLC29A3|55315	0.0417025792494918	TEMOZOLOMIDE
GBMLGG	mrna	INPP5D|3635	0.0396409789388686	TEMOZOLOMIDE
GBMLGG	mrna	INSL4|3641	0.0197849993209322	TEMOZOLOMIDE
GBMLGG	mrna	IP6K1|9807	0.0453401467957386	TEMOZOLOMIDE
GBMLGG	mrna	IPO13|9670	0.0376665319588914	TEMOZOLOMIDE
GBMLGG	mrna	IQCC|55721	0.0417025792494918	TEMOZOLOMIDE
GBMLGG	mrna	IRAK4|51135	0.0251283545078641	TEMOZOLOMIDE
GBMLGG	mrna	IRGC|56269	0.0351645870467227	TEMOZOLOMIDE
GBMLGG	mrna	IRX5|10265	0.0102187119560552	TEMOZOLOMIDE
GBMLGG	mrna	ISPD|729920	0.00634693681550475	TEMOZOLOMIDE
GBMLGG	mrna	ITGA1|3672	0.0322378466868292	TEMOZOLOMIDE
GBMLGG	mrna	ITGAX|3687	0.0117571132029448	TEMOZOLOMIDE
GBMLGG	mrna	ITGB8|3696	0.00942249815406876	TEMOZOLOMIDE
GBMLGG	mrna	KAZALD1|81621	0.0229410588758673	TEMOZOLOMIDE
GBMLGG	mrna	KBTBD10|10324	0.00469463535739479	TEMOZOLOMIDE
GBMLGG	mrna	KBTBD12|166348	0.029522375446298	TEMOZOLOMIDE
GBMLGG	mrna	KCNH6|81033	0.0270060052330188	TEMOZOLOMIDE
GBMLGG	mrna	KCNJ15|3772	0.0357763872153549	TEMOZOLOMIDE
GBMLGG	mrna	MTMR6|9107	0.0492415723491042	TEMOZOLOMIDE
GBMLGG	mrna	MXD1|4084	0.02336478878654	TEMOZOLOMIDE
GBMLGG	mrna	KCNMB3|27094	0.0410055174813016	TEMOZOLOMIDE
GBMLGG	mrna	KCNQ4|9132	0.0311269966411999	TEMOZOLOMIDE
GBMLGG	mrna	KCTD19|146212	0.0351645870467227	TEMOZOLOMIDE
GBMLGG	mrna	KCTD7|154881	0.0104268967066254	TEMOZOLOMIDE
GBMLGG	mrna	KDM4D|55693	0.0389732880278463	TEMOZOLOMIDE
GBMLGG	mrna	KDR|3791	0.0468682759058693	TEMOZOLOMIDE
GBMLGG	mrna	KGFLP1|387628	0.00546466394409722	TEMOZOLOMIDE
GBMLGG	mrna	NADK|65220	0.0201575566818361	TEMOZOLOMIDE
GBMLGG	mrna	NAPEPLD|222236	0.0492415723491042	TEMOZOLOMIDE
GBMLGG	mrna	NAT15|79903	0.0363972425415337	TEMOZOLOMIDE
GBMLGG	mrna	NBPF22P|285622	0.0197849993209322	TEMOZOLOMIDE
GBMLGG	mrna	NBPF7|343505	0.015461833494078	TEMOZOLOMIDE
GBMLGG	mrna	NCRNA00085|147650	0.0134975489910661	TEMOZOLOMIDE
GBMLGG	mrna	NCRNA00115|79854	0.029522375446298	TEMOZOLOMIDE
GBMLGG	mrna	NCRNA00119|348808	0.0453401467957386	TEMOZOLOMIDE
GBMLGG	mrna	NCRNA00185|55410	0.0176734446872941	TEMOZOLOMIDE
GBMLGG	mrna	NCRNA00204B|286967	0.0424096463950492	TEMOZOLOMIDE
GBMLGG	mrna	NDUFA4L2|56901	0.0100142356239813	TEMOZOLOMIDE
GBMLGG	mrna	NDUFB1|4707	0.0339677426350683	TEMOZOLOMIDE
GBMLGG	mrna	NDUFS5|4725	0.0194184685506112	TEMOZOLOMIDE
GBMLGG	mrna	NEAT1|283131	0.0246769907937482	TEMOZOLOMIDE
GBMLGG	mrna	NEB|4703	0.0279894224957991	TEMOZOLOMIDE
GBMLGG	mrna	NEK11|79858	0.0124770410161912	TEMOZOLOMIDE
GBMLGG	mrna	NENF|29937	0.0431268274071007	TEMOZOLOMIDE
GBMLGG	mrna	NHLH2|4808	0.0213121973471923	TEMOZOLOMIDE
GBMLGG	mrna	SSTR2|6752	0.0279894224957991	TEMOZOLOMIDE
GBMLGG	mrna	SSX3|10214	0.0129784247398049	TEMOZOLOMIDE
GBMLGG	mrna	ST20|400410	0.00546466394409722	TEMOZOLOMIDE
GBMLGG	mrna	ST3GAL3|6487	0.029522375446298	TEMOZOLOMIDE
GBMLGG	mrna	ST7|7982	0.0492415723491042	TEMOZOLOMIDE
GBMLGG	mrna	ZNF691|51058	0.00280597269174752	TEMOZOLOMIDE
GBMLGG	mrna	ZNF749|388567	0.0453401467957386	TEMOZOLOMIDE
GBMLGG	mrna	ZNF780A|284323	0.0265255821641193	TEMOZOLOMIDE
GBMLGG	mrna	ZNF789|285989	0.0316782462793831	TEMOZOLOMIDE
GBMLGG	mrna	ZNHIT6|54680	0.00595421161655507	TEMOZOLOMIDE
GBMLGG	mrna	ZNRF2|223082	0.0316782462793831	TEMOZOLOMIDE
GBMLGG	mrna	ZRANB2|9406	0.0345617394913582	TEMOZOLOMIDE
GBMLGG	mrna	MTERFD3|80298	0.0173414221769475	TEMOZOLOMIDE
GBMLGG	mrna	MTHFD2L|441024	0.0237952959733048	TEMOZOLOMIDE
GBMLGG	mrna	SNORA53|677832	0.00207551914759797	TEMOZOLOMIDE
GBMLGG	mrna	SNORA55|677834	0.0300491582473489	TEMOZOLOMIDE
GBMLGG	mrna	MYCT1|80177	0.0357763872153549	TEMOZOLOMIDE
GBMLGG	mrna	MYH2|4620	0.0104268967066257	TEMOZOLOMIDE
GBMLGG	mrna	MYL7|58498	0.0357763872153549	TEMOZOLOMIDE
GBMLGG	mrna	MYO1A|4640	0.00782995421610867	TEMOZOLOMIDE
GBMLGG	mrna	MYO1B|4430	0.00534809664718549	TEMOZOLOMIDE
GBMLGG	mrna	MYOD1|4654	0.0357763872153549	TEMOZOLOMIDE
GBMLGG	mrna	NAA20|51126	0.0209210740739093	TEMOZOLOMIDE
GBMLGG	mrna	SNORD17|692086	0.0351645870467227	TEMOZOLOMIDE
GBMLGG	mrna	TTTY19|252952	0.000504971920870672	TEMOZOLOMIDE
GBMLGG	mrna	TUBGCP3|10426	0.0438542313288956	TEMOZOLOMIDE
GBMLGG	mrna	TULP1|7287	0.0410055174813016	TEMOZOLOMIDE
GBMLGG	mrna	TUSC1|286319	0.0468682759058693	TEMOZOLOMIDE
GBMLGG	mrna	MEAF6|64769	0.029522375446298	TEMOZOLOMIDE
GBMLGG	mrna	MEP1A|4224	0.0389732880278463	TEMOZOLOMIDE
GBMLGG	mrna	MIA|8190	0.0445919677495772	TEMOZOLOMIDE
GBMLGG	mrna	MIB2|142678	0.0270060052330188	TEMOZOLOMIDE
GBMLGG	mrna	MLLT3|4300	0.00570470328761738	TEMOZOLOMIDE
GBMLGG	mrna	MLN|4295	0.0396409789388686	TEMOZOLOMIDE
GBMLGG	mrna	MLNR|2862	0.0251283545078641	TEMOZOLOMIDE
GBMLGG	mrna	MLXIPL|51085	0.0134975489910661	TEMOZOLOMIDE
GBMLGG	mrna	MME|4311	0.0476484488310759	TEMOZOLOMIDE
GBMLGG	mrna	MMEL1|79258	0.0183542410911023	TEMOZOLOMIDE
GBMLGG	mrna	MMP13|4322	0.0134975489910661	TEMOZOLOMIDE
GBMLGG	mrna	MMP25|64386	0.0194184685506112	TEMOZOLOMIDE
GBMLGG	mrna	MORN1|79906	0.0351645870467227	TEMOZOLOMIDE
GBMLGG	mrna	MORN2|729967	0.037027256193797	TEMOZOLOMIDE
GBMLGG	mrna	MOSC1|64757	0.03280589654696	TEMOZOLOMIDE
GBMLGG	mrna	MOXD1|26002	0.0417025792494918	TEMOZOLOMIDE
GBMLGG	mrna	MPV17L|255027	0.00868209569953424	TEMOZOLOMIDE
GBMLGG	mrna	MRGPRX2|117194	0.0209210740739093	TEMOZOLOMIDE
GBMLGG	mrna	MRPL21|219927	0.0316782462793831	TEMOZOLOMIDE
GBMLGG	mrna	MRPL44|65080	0.037027256193797	TEMOZOLOMIDE
GBMLGG	mrna	MRPL49|740	0.0251283545078641	TEMOZOLOMIDE
GBMLGG	mrna	MRPS18A|55168	0.0492415723491042	TEMOZOLOMIDE
GBMLGG	mrna	MS4A2|2206	0.0345617394913582	TEMOZOLOMIDE
GBMLGG	mrna	MSTN|2660	0.0453401467957386	TEMOZOLOMIDE
GBMLGG	mrna	PMCHL1|5369	0.0424096463950492	TEMOZOLOMIDE
GBMLGG	mrna	POMGNT1|55624	0.0221135865279454	TEMOZOLOMIDE
GBMLGG	mrna	POMZP3|22932	0.0410055174813016	TEMOZOLOMIDE
GBMLGG	mrna	XPNPEP1|7511	0.00469463535739479	TEMOZOLOMIDE
GBMLGG	mrna	YDJC|150223	0.0363972425415337	TEMOZOLOMIDE
GBMLGG	mrna	SNORA63|6043	0.00886215121299721	TEMOZOLOMIDE
GBMLGG	mrna	SNORA72|26775	0.0410055174813016	TEMOZOLOMIDE
GBMLGG	mrna	SNORD109B|338429	0.037027256193797	TEMOZOLOMIDE
GBMLGG	mrna	SNORD114-26|767606	0.0484395100857574	TEMOZOLOMIDE
GBMLGG	mrna	SNORD116-14|100033426	0.0460988791227523	TEMOZOLOMIDE
GBMLGG	mrna	SNORD116-2|100033414	0.0112978672840453	TEMOZOLOMIDE
GBMLGG	mrna	SNORD116-24|100033435	0.0265255821641193	TEMOZOLOMIDE
GBMLGG	mrna	SNORD56|26793	0.0237952959733048	TEMOZOLOMIDE
GBMLGG	mrna	SNORD67|692108	0.00942249815406876	TEMOZOLOMIDE
GBMLGG	mrna	SNORD85|692200	0.0311269966411999	TEMOZOLOMIDE
GBMLGG	mrna	SNORD92|692209	0.02336478878654	TEMOZOLOMIDE
GBMLGG	mrna	SNORD93|692210	0.00751063259993755	TEMOZOLOMIDE
GBMLGG	mrna	SNORD94|692225	0.0260525600393487	TEMOZOLOMIDE
GBMLGG	mrna	SOCS6|9306	0.0333824951993799	TEMOZOLOMIDE
GBMLGG	mrna	SORCS3|22986	0.0145911199081321	TEMOZOLOMIDE
GBMLGG	mrna	SPAG1|6674	0.0163779532174736	TEMOZOLOMIDE
GBMLGG	mrna	ZNF235|9310	0.0431268274071007	TEMOZOLOMIDE
GBMLGG	mrna	ZNF260|339324	0.0403183531634653	TEMOZOLOMIDE
GBMLGG	mrna	ZNF285|26974	0.0180110255775347	TEMOZOLOMIDE
GBMLGG	mrna	ZNF326|284695	0.0209210740739093	TEMOZOLOMIDE
GBMLGG	mrna	ZNF345|25850	0.0213121973471923	TEMOZOLOMIDE
GBMLGG	mrna	ZNF396|252884	0.00459304007757952	TEMOZOLOMIDE
GBMLGG	mrna	ZNF492|57615	0.0180110255775347	TEMOZOLOMIDE
GBMLGG	mrna	ZNF546|339327	0.0492415723491042	TEMOZOLOMIDE
GBMLGG	mrna	NID2|22795	0.0311269966411999	TEMOZOLOMIDE
GBMLGG	mrna	NIPSNAP3B|55335	0.0410055174813016	TEMOZOLOMIDE
GBMLGG	mrna	NIT1|4817	0.0290035553320032	TEMOZOLOMIDE
GBMLGG	mrna	NLRP1|22861	0.0410055174813016	TEMOZOLOMIDE
GBMLGG	mrna	ZNF684|127396	0.00336520576622498	TEMOZOLOMIDE
GBMLGG	mrna	ZNF679|168417	0.0229410588758673	TEMOZOLOMIDE
GBMLGG	mrna	SLMO1|10650	0.011525460449085	TEMOZOLOMIDE
GBMLGG	mrna	SMO|6608	0.0102187119560552	TEMOZOLOMIDE
GBMLGG	mrna	SNAP23|8773	0.0438542313288956	TEMOZOLOMIDE
GBMLGG	mrna	SNHG3|8420	0.0242326674135384	TEMOZOLOMIDE
GBMLGG	mrna	SNHG4|724102	0.0274939211457762	TEMOZOLOMIDE
GBMLGG	mrna	WNT11|7481	0.0265255821641193	TEMOZOLOMIDE
GBMLGG	mrna	SNHG9|735301	0.00368130858790891	TEMOZOLOMIDE
GBMLGG	mrna	SNORA25|684959	0.00268011778703607	TEMOZOLOMIDE
GBMLGG	mrna	SNORA49|677829	0.00782995421610867	TEMOZOLOMIDE
GBMLGG	mrna	XKRX|402415	0.0143106447127456	TEMOZOLOMIDE
GBMLGG	mrna	ZMYND15|84225	0.0305839997496575	TEMOZOLOMIDE
GBMLGG	mrna	ZAR1|326340	0.0132357369066711	TEMOZOLOMIDE
GBMLGG	mrna	ZAR1L|646799	0.0110742735164155	TEMOZOLOMIDE
GBMLGG	mrna	ZBED1|9189	0.0213121973471923	TEMOZOLOMIDE
GBMLGG	mrna	ZBTB40|9923	0.0270060052330188	TEMOZOLOMIDE
GBMLGG	mrna	ZBTB48|3104	0.0403183531634653	TEMOZOLOMIDE
GBMLGG	mrna	ZC4H2|55906	0.0410055174813016	TEMOZOLOMIDE
GBMLGG	mrna	ZFY|7544	0.0255868476553869	TEMOZOLOMIDE
GBMLGG	mrna	ZFYVE27|118813	0.0255868476553869	TEMOZOLOMIDE
GBMLGG	mrna	ZG16|653808	0.0417025792494918	TEMOZOLOMIDE
GBMLGG	mrna	ZIM3|114026	0.00300489696042464	TEMOZOLOMIDE
GBMLGG	mrna	ZMYM1|79830	0.0410055174813016	TEMOZOLOMIDE
GBMLGG	mrna	ZMYM6|9204	0.0108546196242189	TEMOZOLOMIDE
GBMLGG	mrna	SLC5A7|60482	0.0134975489910661	TEMOZOLOMIDE
GBMLGG	mrna	ZNF137|7696	0.0190578845429698	TEMOZOLOMIDE
GBMLGG	mrna	TXNDC3|51314	0.0251283545078641	TEMOZOLOMIDE
GBMLGG	mrna	TYW3|127253	0.0143106447127456	TEMOZOLOMIDE
GBMLGG	mrna	UBE2D2|7322	0.0187031681875296	TEMOZOLOMIDE
GBMLGG	mrna	UBXN11|91544	0.0140349362031401	TEMOZOLOMIDE
GBMLGG	mrna	UFC1|51506	0.0322378466868292	TEMOZOLOMIDE
GBMLGG	mrna	UGT3A2|167127	0.02336478878654	TEMOZOLOMIDE
GBMLGG	mrna	UPF3B|65109	0.0363972425415337	TEMOZOLOMIDE
GBMLGG	mrna	SLC34A2|10568	0.0274939211457762	TEMOZOLOMIDE
GBMLGG	mrna	SLC35F1|222553	0.0106388467517968	TEMOZOLOMIDE
GBMLGG	mrna	SLC38A11|151258	0.014876430226563	TEMOZOLOMIDE
GBMLGG	mrna	SLC45A2|51151	0.0187031681875296	TEMOZOLOMIDE
GBMLGG	mrna	ZNF571|51276	0.02336478878654	TEMOZOLOMIDE
GBMLGG	mrna	SLC6A16|28968	0.0106388467517968	TEMOZOLOMIDE
GBMLGG	mrna	SLC7A1|6541	0.0376665319588914	TEMOZOLOMIDE
GBMLGG	mrna	SLFNL1|200172	0.00523377946629143	TEMOZOLOMIDE
GBMLGG	mrna	WDR72|256764	0.00534809664718549	TEMOZOLOMIDE
GBMLGG	mrna	WDR77|79084	0.0265255821641193	TEMOZOLOMIDE
GBMLGG	mrna	WDR8|49856	0.0246769907937482	TEMOZOLOMIDE
GBMLGG	mrna	WHAMML1|339005	0.0460988791227523	TEMOZOLOMIDE
GBMLGG	mrna	WHAMML2|440253	0.0383151742355135	TEMOZOLOMIDE
GBMLGG	mrna	ZNF211|10520	0.0453401467957386	TEMOZOLOMIDE
GBMLGG	mrna	ZNF599|148103	0.0117571132029448	TEMOZOLOMIDE
GBMLGG	mrna	WNT2B|7482	0.00570470328761738	TEMOZOLOMIDE
GBMLGG	mrna	WTIP|126374	0.0300491582473489	TEMOZOLOMIDE
GBMLGG	mrna	ZCCHC16|340595	0.0417025792494918	TEMOZOLOMIDE
GBMLGG	mrna	WDR66|144406	0.0205362211786369	TEMOZOLOMIDE
GBMLGG	mrna	ZNF621|285268	0.0410055174813016	TEMOZOLOMIDE
GBMLGG	mrna	ZNF154|7710	0.0290035553320032	TEMOZOLOMIDE
GBMLGG	mrna	USP6|9098	0.0410055174813016	TEMOZOLOMIDE
GBMLGG	mrna	ZNF676|163223	0.0300491582473489	TEMOZOLOMIDE
GBMLGG	mrna	USP7|7874	0.0137639266422309	TEMOZOLOMIDE
GBMLGG	mrna	USF2|7392	0.0246769907937482	TEMOZOLOMIDE
GBMLGG	mrna	ZNF673|55634	0.0484395100857574	TEMOZOLOMIDE
GBMLGG	mrna	VN1R4|317703	0.0484395100857574	TEMOZOLOMIDE
GBMLGG	mrna	VWA3B|200403	0.00558351982521453	TEMOZOLOMIDE
GBMLGG	mrna	VEGFA|7422	0.0047982607924396	TEMOZOLOMIDE
HNSC	mrna	LOC285205|285205	0.0341266628252101	CISPLATIN
HNSC	mrna	LOC100124692|100124692	0.0187038212102867	CISPLATIN
HNSC	mrna	LOC100128573|100128573	0.0341266628252101	CISPLATIN
HNSC	mrna	LOC283174|283174	0.0428213974782045	CISPLATIN
HNSC	mrna	LOC283314|283314	0.0382645200516569	CISPLATIN
HNSC	mrna	LOC282997|282997	0.0478288610924215	CISPLATIN
HNSC	mrna	LMX1B|4010	0.0428213974782045	CISPLATIN
HNSC	mrna	LOC284023|284023	0.0341266628252101	CISPLATIN
HNSC	mrna	LENG8|114823	0.0127359722243449	CISPLATIN
HNSC	mrna	LOC285456|285456	0.0341266628252101	CISPLATIN
HNSC	mrna	LOC283050|283050	0.0341266628252101	CISPLATIN
HNSC	mrna	LOC285740|285740	0.0428213974782045	CISPLATIN
HNSC	mrna	LOC338651|338651	0.0382645200516569	CISPLATIN
HNSC	mrna	LOC338799|338799	0.00559805832452521	CISPLATIN
HNSC	mrna	LMAN1L|79748	0.030377431244755	CISPLATIN
HNSC	mrna	LOC100128842|100128842	0.0164873849655773	CISPLATIN
HNSC	mrna	LOC100129387|100129387	0.0382645200516569	CISPLATIN
HNSC	mrna	LOC100129726|100129726	0.0164873849655773	CISPLATIN
HNSC	mrna	LOC349114|349114	0.0127359722243449	CISPLATIN
HNSC	mrna	LOC100131551|100131551	0.0341266628252101	CISPLATIN
HNSC	mrna	LOC283999|283999	0.0341266628252101	CISPLATIN
HNSC	mrna	LOC146880|146880	0.0341266628252101	CISPLATIN
HNSC	mrna	LEUTX|342900	0.0239295818557363	CISPLATIN
HNSC	mrna	LGI2|55203	0.0239295818557363	CISPLATIN
HNSC	mrna	LOC153684|153684	0.00742145735977992	CISPLATIN
HNSC	mrna	LOC154449|154449	0.0341266628252101	CISPLATIN
HNSC	mrna	LOC154761|154761	0.0478288610924215	CISPLATIN
HNSC	mrna	LOC221442|221442	0.00851956509392331	CISPLATIN
HNSC	mrna	ANO3|63982	0.00484741947024382	CISPLATIN
HNSC	mrna	ANO8|57719	0.0269876814618754	CISPLATIN
HNSC	mrna	ANXA1|301	0.0478288610924215	CISPLATIN
HNSC	mrna	LOC100131434|100131434	0.0428213974782045	CISPLATIN
HNSC	mrna	LOC283663|283663	0.0239295818557363	CISPLATIN
HNSC	mrna	LOC283731|283731	0.0428213974782045	CISPLATIN
HNSC	mrna	LEMD1|93273	0.00851956509392331	CISPLATIN
HNSC	mrna	AQP6|363	0.0269876814618754	CISPLATIN
HNSC	mrna	ARFGAP3|26286	0.0341266628252101	CISPLATIN
HNSC	mrna	ARHGAP26|23092	0.0428213974782045	CISPLATIN
HNSC	mrna	LGR4|55366	0.0341266628252101	CISPLATIN
HNSC	mrna	LIMS3-LOC440895|100271835	0.0428213974782045	CISPLATIN
HNSC	mrna	?|155060	0.00851956509392331	CISPLATIN
HNSC	mrna	AASS|10157	0.0428213974782045	CISPLATIN
HNSC	mrna	ACAD10|80724	0.0341266628252101	CISPLATIN
HNSC	mrna	ACSM2A|123876	0.0211766578543166	CISPLATIN
HNSC	mrna	ANXA2P3|305	0.0428213974782045	CISPLATIN
HNSC	mrna	ACTR5|79913	0.0341266628252101	CISPLATIN
HNSC	mrna	ADA|100	0.0382645200516569	CISPLATIN
HNSC	mrna	LOC100131691|100131691	0.0382645200516569	CISPLATIN
HNSC	mrna	LOC100132215|100132215	0.0341266628252101	CISPLATIN
HNSC	mrna	LOC100132247|100132247	0.0164873849655773	CISPLATIN
HNSC	mrna	LOC100132707|100132707	0.0478288610924215	CISPLATIN
HNSC	mrna	LOC100133331|100133331	0.0239295818557363	CISPLATIN
HNSC	mrna	LOC100272146|100272146	0.0269876814618754	CISPLATIN
HNSC	mrna	LOC100272228|100272228	0.0145050653919596	CISPLATIN
HNSC	mrna	LOC100287227|100287227	0.0341266628252101	CISPLATIN
HNSC	mrna	LOC100302650|100302650	0.0187038212102867	CISPLATIN
HNSC	mrna	LOC100303728|100303728	0.030377431244755	CISPLATIN
HNSC	mrna	ACTG2|72	0.0382645200516569	CISPLATIN
HNSC	mrna	LOC143666|143666	0.030377431244755	CISPLATIN
HNSC	mrna	LOC144486|144486	0.0341266628252101	CISPLATIN
HNSC	mrna	LOC144742|144742	0.0478288610924215	CISPLATIN
HNSC	mrna	AMIGO3|386724	0.030377431244755	CISPLATIN
HNSC	mrna	LOC147804|147804	0.0341266628252101	CISPLATIN
HNSC	mrna	LOC153328|153328	0.0382645200516569	CISPLATIN
HNSC	mrna	ANKRD20A4|728747	0.0269876814618754	CISPLATIN
HNSC	mrna	ANKRD37|353322	0.030377431244755	CISPLATIN
HNSC	mrna	ANKS1B|56899	0.0478288610924215	CISPLATIN
HNSC	mrna	ANO1|55107	0.030377431244755	CISPLATIN
HNSC	mrna	C15orf34|80072	0.0382645200516569	CISPLATIN
HNSC	mrna	C16orf68|79091	0.0341266628252101	CISPLATIN
HNSC	mrna	C16orf93|90835	0.0269876814618754	CISPLATIN
HNSC	mrna	C17orf86|654434	0.0269876814618754	CISPLATIN
HNSC	mrna	APAF1|317	0.0269876814618754	CISPLATIN
HNSC	mrna	APBB3|10307	0.0382645200516569	CISPLATIN
HNSC	mrna	APOC4|346	0.0211766578543166	CISPLATIN
HNSC	mrna	C1orf109|54955	0.0478288610924215	CISPLATIN
HNSC	mrna	C1orf110|339512	0.0478288610924215	CISPLATIN
HNSC	mrna	C1orf183|55924	0.0211766578543166	CISPLATIN
HNSC	mrna	ARL4D|379	0.0127359722243449	CISPLATIN
HNSC	mrna	ARL8A|127829	0.0478288610924215	CISPLATIN
HNSC	mrna	ARNT2|9915	0.0239295818557363	CISPLATIN
HNSC	mrna	ASB16|92591	0.0428213974782045	CISPLATIN
HNSC	mrna	ASPDH|554235	0.0478288610924215	CISPLATIN
HNSC	mrna	ASXL1|171023	0.0341266628252101	CISPLATIN
HNSC	mrna	ATG12|9140	0.0187038212102867	CISPLATIN
HNSC	mrna	ATG16L2|89849	0.0164873849655773	CISPLATIN
HNSC	mrna	ATHL1|80162	0.030377431244755	CISPLATIN
HNSC	mrna	ADAMTS10|81794	0.0478288610924215	CISPLATIN
HNSC	mrna	ADAMTS20|80070	0.0269876814618754	CISPLATIN
HNSC	mrna	AGAP6|414189	0.0145050653919596	CISPLATIN
HNSC	mrna	AGAP8|728404	0.0428213974782045	CISPLATIN
HNSC	mrna	AGBL4|84871	0.0341266628252101	CISPLATIN
HNSC	mrna	AGPAT2|10555	0.030377431244755	CISPLATIN
HNSC	mrna	AGTPBP1|23287	0.0341266628252101	CISPLATIN
HNSC	mrna	AHSA2|130872	0.030377431244755	CISPLATIN
HNSC	mrna	AK1|203	0.030377431244755	CISPLATIN
HNSC	mrna	AKD1|221264	0.0341266628252101	CISPLATIN
HNSC	mrna	LOC121952|121952	0.0239295818557363	CISPLATIN
HNSC	mrna	ALG13|79868	0.0127359722243449	CISPLATIN
HNSC	mrna	ALG1L2|644974	0.00645203052577759	CISPLATIN
HNSC	mrna	AMH|268	0.030377431244755	CISPLATIN
HNSC	mrna	KLHL3|26249	0.0382645200516569	CISPLATIN
HNSC	mrna	AMT|275	0.0145050653919596	CISPLATIN
HNSC	mrna	ANKRD13B|124930	0.0127359722243449	CISPLATIN
HNSC	mrna	KRI1|65095	0.0478288610924215	CISPLATIN
HNSC	mrna	KRT40|125115	0.0341266628252101	CISPLATIN
HNSC	mrna	KRT72|140807	0.0478288610924215	CISPLATIN
HNSC	mrna	KRTAP15-1|254950	0.0211766578543166	CISPLATIN
HNSC	mrna	KRTAP5-1|387264	0.0428213974782045	CISPLATIN
HNSC	mrna	KRTAP5-4|387267	0.0341266628252101	CISPLATIN
HNSC	mrna	LAMP3|27074	0.0382645200516569	CISPLATIN
HNSC	mrna	LBXCOR1|390598	0.0341266628252101	CISPLATIN
HNSC	mrna	C19orf47|126526	0.0239295818557363	CISPLATIN
HNSC	mrna	C19orf71|100128569	0.030377431244755	CISPLATIN
HNSC	mrna	C1orf104|284618	0.0211766578543166	CISPLATIN
HNSC	mrna	CACNB2|783	0.0187038212102867	CISPLATIN
HNSC	mrna	CACNB4|785	0.0382645200516569	CISPLATIN
HNSC	mrna	CAPN3|825	0.0428213974782045	CISPLATIN
HNSC	mrna	CAPZA2|830	0.0239295818557363	CISPLATIN
HNSC	mrna	CBX6|23466	0.0239295818557363	CISPLATIN
HNSC	mrna	CCDC105|126402	0.0341266628252101	CISPLATIN
HNSC	mrna	CCDC109B|55013	0.0428213974782045	CISPLATIN
HNSC	mrna	CCDC146|57639	0.0428213974782045	CISPLATIN
HNSC	mrna	CCDC151|115948	0.0478288610924215	CISPLATIN
HNSC	mrna	CCDC160|347475	0.0269876814618754	CISPLATIN
HNSC	mrna	CCDC30|728621	0.0428213974782045	CISPLATIN
HNSC	mrna	CCDC78|124093	0.0428213974782045	CISPLATIN
HNSC	mrna	CCDC81|60494	0.0428213974782045	CISPLATIN
HNSC	mrna	CCDC82|79780	0.0382645200516569	CISPLATIN
HNSC	mrna	CCDC87|55231	0.0239295818557363	CISPLATIN
HNSC	mrna	CCNL2|81669	0.0127359722243449	CISPLATIN
HNSC	mrna	CCT6P1|643253	0.0269876814618754	CISPLATIN
HNSC	mrna	CD47|961	0.0111605885110436	CISPLATIN
HNSC	mrna	CD99L2|83692	0.0211766578543166	CISPLATIN
HNSC	mrna	CDK11A|728642	0.0239295818557363	CISPLATIN
HNSC	mrna	CDK3|1018	0.0211766578543166	CISPLATIN
HNSC	mrna	CDKL2|8999	0.0478288610924215	CISPLATIN
HNSC	mrna	AKT2|208	0.0187038212102867	CISPLATIN
HNSC	mrna	CELF6|60677	0.0428213974782045	CISPLATIN
HNSC	mrna	CELSR3|1951	0.0145050653919596	CISPLATIN
HNSC	mrna	CETN1|1068	0.0111605885110436	CISPLATIN
HNSC	mrna	CG030|116828	0.0164873849655773	CISPLATIN
HNSC	mrna	CGB|1082	0.030377431244755	CISPLATIN
HNSC	mrna	CHAD|1101	0.0382645200516569	CISPLATIN
HNSC	mrna	CHKB-CPT1B|386593	0.00976074139295027	CISPLATIN
HNSC	mrna	CLCN6|1185	0.0164873849655773	CISPLATIN
HNSC	mrna	CLDN15|24146	0.0382645200516569	CISPLATIN
HNSC	mrna	CLEC4GP1|440508	0.030377431244755	CISPLATIN
HNSC	mrna	CLSTN3|9746	0.0478288610924215	CISPLATIN
HNSC	mrna	CMBL|134147	0.0382645200516569	CISPLATIN
HNSC	mrna	CN5H6.4|150384	0.0145050653919596	CISPLATIN
HNSC	mrna	CNBP|7555	0.0428213974782045	CISPLATIN
HNSC	mrna	CNTN2|6900	0.0211766578543166	CISPLATIN
HNSC	mrna	CNTNAP1|8506	0.0187038212102867	CISPLATIN
HNSC	mrna	COL19A1|1310	0.0269876814618754	CISPLATIN
HNSC	mrna	CPSF4L|642843	0.0478288610924215	CISPLATIN
HNSC	mrna	CR1|1378	0.0341266628252101	CISPLATIN
HNSC	mrna	CREBZF|58487	0.0239295818557363	CISPLATIN
HNSC	mrna	CRELD1|78987	0.00976074139295027	CISPLATIN
HNSC	mrna	CRHBP|1393	0.0269876814618754	CISPLATIN
HNSC	mrna	CRIPAK|285464	0.00976074139295027	CISPLATIN
HNSC	mrna	CRISPLD1|83690	0.0145050653919596	CISPLATIN
HNSC	mrna	CROCC|9696	0.0428213974782045	CISPLATIN
HNSC	mrna	CROCCL2|114819	0.00418903897335945	CISPLATIN
HNSC	mrna	CRTC1|23373	0.0164873849655773	CISPLATIN
HNSC	mrna	CRYL1|51084	0.0164873849655773	CISPLATIN
HNSC	mrna	CSAD|51380	0.0145050653919596	CISPLATIN
HNSC	mrna	CSNK1A1|1452	0.0428213974782045	CISPLATIN
HNSC	mrna	ATM|472	0.0341266628252101	CISPLATIN
HNSC	mrna	ATP11C|286410	0.030377431244755	CISPLATIN
HNSC	mrna	B3GNT5|84002	0.0478288610924215	CISPLATIN
HNSC	mrna	BCL10|8915	0.0341266628252101	CISPLATIN
HNSC	mrna	BEND2|139105	0.0341266628252101	CISPLATIN
HNSC	mrna	BEND4|389206	0.0341266628252101	CISPLATIN
HNSC	mrna	BEST1|7439	0.0164873849655773	CISPLATIN
HNSC	mrna	BET1L|51272	0.0211766578543166	CISPLATIN
HNSC	mrna	BMPER|168667	0.0478288610924215	CISPLATIN
HNSC	mrna	CDON|50937	0.0382645200516569	CISPLATIN
HNSC	mrna	BMS1P5|399761	0.0239295818557363	CISPLATIN
HNSC	mrna	BMX|660	0.0211766578543166	CISPLATIN
HNSC	mrna	BRS3|680	0.0382645200516569	CISPLATIN
HNSC	mrna	BRSK2|9024	0.0269876814618754	CISPLATIN
HNSC	mrna	BSPH1|100131137	0.0341266628252101	CISPLATIN
HNSC	mrna	BTBD11|121551	0.0164873849655773	CISPLATIN
HNSC	mrna	C10orf110|55853	0.0269876814618754	CISPLATIN
HNSC	mrna	C10orf137|26098	0.0211766578543166	CISPLATIN
HNSC	mrna	C10orf96|374355	0.0211766578543166	CISPLATIN
HNSC	mrna	C11orf61|79684	0.0164873849655773	CISPLATIN
HNSC	mrna	C11orf67|28971	0.0428213974782045	CISPLATIN
HNSC	mrna	DMTF1|9988	0.0341266628252101	CISPLATIN
HNSC	mrna	DNAJB3|414061	0.0382645200516569	CISPLATIN
HNSC	mrna	DNASE1|1773	0.0239295818557363	CISPLATIN
HNSC	mrna	DNASE1L2|1775	0.0187038212102867	CISPLATIN
HNSC	mrna	DNHD1|144132	0.0382645200516569	CISPLATIN
HNSC	mrna	DOK4|55715	0.0428213974782045	CISPLATIN
HNSC	mrna	DPRXP4|503645	0.0239295818557363	CISPLATIN
HNSC	mrna	DTX4|23220	0.0211766578543166	CISPLATIN
HNSC	mrna	DUSP11|8446	0.0478288610924215	CISPLATIN
HNSC	mrna	DUSP28|285193	0.0428213974782045	CISPLATIN
HNSC	mrna	EEF1D|1936	0.0187038212102867	CISPLATIN
HNSC	mrna	EFCAB10|100130771	0.0111605885110436	CISPLATIN
HNSC	mrna	EIF2AK2|5610	0.0341266628252101	CISPLATIN
HNSC	mrna	EIF4E|1977	0.0187038212102867	CISPLATIN
HNSC	mrna	EIF4EBP2|1979	0.0127359722243449	CISPLATIN
HNSC	mrna	EMR4P|326342	0.0269876814618754	CISPLATIN
HNSC	mrna	ENGASE|64772	0.0478288610924215	CISPLATIN
HNSC	mrna	ENTPD4|9583	0.0478288610924215	CISPLATIN
HNSC	mrna	EP400NL|347918	0.0211766578543166	CISPLATIN
HNSC	mrna	EPS8|2059	0.0428213974782045	CISPLATIN
HNSC	mrna	ERP44|23071	0.0478288610924215	CISPLATIN
HNSC	mrna	EZH1|2145	0.0111605885110436	CISPLATIN
HNSC	mrna	FABP5|2171	0.0478288610924215	CISPLATIN
HNSC	mrna	FAM102B|284611	0.0382645200516569	CISPLATIN
HNSC	mrna	FAM105B|90268	0.0478288610924215	CISPLATIN
HNSC	mrna	FAM113A|64773	0.00976074139295027	CISPLATIN
HNSC	mrna	FAM120C|54954	0.0187038212102867	CISPLATIN
HNSC	mrna	FAM122B|159090	0.0269876814618754	CISPLATIN
HNSC	mrna	BMS1P4|729096	0.00976074139295027	CISPLATIN
HNSC	mrna	KL|9365	0.0478288610924215	CISPLATIN
HNSC	mrna	KLC3|147700	0.0269876814618754	CISPLATIN
HNSC	mrna	KLHL15|80311	0.0478288610924215	CISPLATIN
HNSC	mrna	KLHL17|339451	0.0478288610924215	CISPLATIN
HNSC	mrna	FAM189A1|23359	0.0382645200516569	CISPLATIN
HNSC	mrna	KLKP1|606293	0.0341266628252101	CISPLATIN
HNSC	mrna	KNG1|3827	0.0239295818557363	CISPLATIN
HNSC	mrna	FAM19A4|151647	0.0382645200516569	CISPLATIN
HNSC	mrna	FAM54B|56181	0.0269876814618754	CISPLATIN
HNSC	mrna	FAM69A|388650	0.0269876814618754	CISPLATIN
HNSC	mrna	FAM82B|51115	0.0164873849655773	CISPLATIN
HNSC	mrna	FAM95B1|100133036	0.030377431244755	CISPLATIN
HNSC	mrna	FBXL22|283807	0.00742145735977992	CISPLATIN
HNSC	mrna	FBXO17|115290	0.0382645200516569	CISPLATIN
HNSC	mrna	FBXO8|26269	0.0145050653919596	CISPLATIN
HNSC	mrna	LCE2B|26239	0.0239295818557363	CISPLATIN
HNSC	mrna	LCT|3938	0.0211766578543166	CISPLATIN
HNSC	mrna	LDB1|8861	0.0269876814618754	CISPLATIN
HNSC	mrna	FGFR2|2263	0.0127359722243449	CISPLATIN
HNSC	mrna	FKSG29|100131561	0.0341266628252101	CISPLATIN
HNSC	mrna	FLG2|388698	0.0382645200516569	CISPLATIN
HNSC	mrna	FLJ10213|55096	0.0145050653919596	CISPLATIN
HNSC	mrna	FLJ13197|79667	0.0239295818557363	CISPLATIN
HNSC	mrna	FLJ35024|401491	0.0127359722243449	CISPLATIN
HNSC	mrna	FLJ35776|649446	0.0145050653919596	CISPLATIN
HNSC	mrna	FLJ37201|283011	0.0341266628252101	CISPLATIN
HNSC	mrna	FLJ37453|729614	0.0478288610924215	CISPLATIN
HNSC	mrna	FLJ42289|388182	0.0428213974782045	CISPLATIN
HNSC	mrna	FLJ45340|402483	0.00976074139295027	CISPLATIN
HNSC	mrna	FOXA1|3169	0.0428213974782045	CISPLATIN
HNSC	mrna	FOXF1|2294	0.030377431244755	CISPLATIN
HNSC	mrna	FREM1|158326	0.0187038212102867	CISPLATIN
HNSC	mrna	FTSJ3|117246	0.0428213974782045	CISPLATIN
HNSC	mrna	FZD4|8322	0.0341266628252101	CISPLATIN
HNSC	mrna	GALNT9|50614	0.0269876814618754	CISPLATIN
HNSC	mrna	GATA4|2626	0.030377431244755	CISPLATIN
HNSC	mrna	GBA2|57704	0.0111605885110436	CISPLATIN
HNSC	mrna	GCFC1|94104	0.030377431244755	CISPLATIN
HNSC	mrna	GCGR|2642	0.0111605885110436	CISPLATIN
HNSC	mrna	GFRAL|389400	0.030377431244755	CISPLATIN
HNSC	mrna	GIGYF1|64599	0.0211766578543166	CISPLATIN
HNSC	mrna	GJC2|57165	0.0382645200516569	CISPLATIN
HNSC	mrna	GNAI3|2773	0.0478288610924215	CISPLATIN
HNSC	mrna	GNE|10020	0.0478288610924215	CISPLATIN
HNSC	mrna	GNRH1|2796	0.0239295818557363	CISPLATIN
HNSC	mrna	GOLGA6L10|647042	0.0382645200516569	CISPLATIN
HNSC	mrna	GOLGA8A|23015	0.00851956509392331	CISPLATIN
HNSC	mrna	GPC1|2817	0.0239295818557363	CISPLATIN
HNSC	mrna	GPHB5|122876	0.0382645200516569	CISPLATIN
HNSC	mrna	GPR125|166647	0.0428213974782045	CISPLATIN
HNSC	mrna	GPR133|283383	0.0269876814618754	CISPLATIN
HNSC	mrna	GPR88|54112	0.0428213974782045	CISPLATIN
HNSC	mrna	GPRASP1|9737	0.0239295818557363	CISPLATIN
HNSC	mrna	GRIN2A|2903	0.0164873849655773	CISPLATIN
HNSC	mrna	GRM1|2911	0.0127359722243449	CISPLATIN
HNSC	mrna	GRM2|2912	0.0478288610924215	CISPLATIN
HNSC	mrna	GRPR|2925	0.0478288610924215	CISPLATIN
HNSC	mrna	GSK3A|2931	0.0428213974782045	CISPLATIN
HNSC	mrna	GSX2|170825	0.0239295818557363	CISPLATIN
HNSC	mrna	GTF2H1|2965	0.0478288610924215	CISPLATIN
HNSC	mrna	GUCY2F|2986	0.0428213974782045	CISPLATIN
HNSC	mrna	GUSBL1|387036	0.0145050653919596	CISPLATIN
HNSC	mrna	GUSBP1|728411	0.0187038212102867	CISPLATIN
HNSC	mrna	H2BFXP|767811	0.0127359722243449	CISPLATIN
HNSC	mrna	HADHA|3030	0.0341266628252101	CISPLATIN
HNSC	mrna	HCN4|10021	0.0269876814618754	CISPLATIN
HNSC	mrna	HDAC6|10013	0.0187038212102867	CISPLATIN
HNSC	mrna	HDC|3067	0.0269876814618754	CISPLATIN
HNSC	mrna	HEMGN|55363	0.0111605885110436	CISPLATIN
HNSC	mrna	HGFAC|3083	0.0382645200516569	CISPLATIN
HNSC	mrna	HIGD1A|25994	0.0187038212102867	CISPLATIN
HNSC	mrna	HIST1H2AC|8334	0.0269876814618754	CISPLATIN
HNSC	mrna	HIST1H2BE|8344	0.030377431244755	CISPLATIN
HNSC	mrna	HIST1H3D|8351	0.030377431244755	CISPLATIN
HNSC	mrna	HIST2H2AA3|8337	0.0382645200516569	CISPLATIN
HNSC	mrna	HIST4H4|121504	0.0428213974782045	CISPLATIN
HNSC	mrna	HLA-L|3139	0.030377431244755	CISPLATIN
HNSC	mrna	HOOK2|29911	0.0428213974782045	CISPLATIN
HNSC	mrna	HP1BP3|50809	0.0478288610924215	CISPLATIN
HNSC	mrna	HS3ST4|9951	0.030377431244755	CISPLATIN
HNSC	mrna	HTATSF1|27336	0.0187038212102867	CISPLATIN
HNSC	mrna	HTR1B|3351	0.0269876814618754	CISPLATIN
HNSC	mrna	HTR2C|3358	0.0428213974782045	CISPLATIN
HNSC	mrna	HTR7P1|93164	0.0145050653919596	CISPLATIN
HNSC	mrna	HUNK|30811	0.0239295818557363	CISPLATIN
HNSC	mrna	IFT57|55081	0.0239295818557363	CISPLATIN
HNSC	mrna	IL13RA2|3598	0.0127359722243449	CISPLATIN
HNSC	mrna	IL29|282618	0.0478288610924215	CISPLATIN
HNSC	mrna	ILF3|3609	0.0239295818557363	CISPLATIN
HNSC	mrna	IMPA1|3612	0.0211766578543166	CISPLATIN
HNSC	mrna	INE1|8552	0.0164873849655773	CISPLATIN
HNSC	mrna	INPPL1|3636	0.0478288610924215	CISPLATIN
HNSC	mrna	IPW|3653	0.0428213974782045	CISPLATIN
HNSC	mrna	IQUB|154865	0.0187038212102867	CISPLATIN
HNSC	mrna	IRAK4|51135	0.0478288610924215	CISPLATIN
HNSC	mrna	ITFG2|55846	0.0478288610924215	CISPLATIN
HNSC	mrna	ITIH2|3698	0.0382645200516569	CISPLATIN
HNSC	mrna	ITIH3|3699	0.00645203052577759	CISPLATIN
HNSC	mrna	JAZF1|221895	0.0164873849655773	CISPLATIN
HNSC	mrna	KAL1|3730	0.0428213974782045	CISPLATIN
HNSC	mrna	KATNAL2|83473	0.030377431244755	CISPLATIN
HNSC	mrna	KCNAB1|7881	0.0382645200516569	CISPLATIN
HNSC	mrna	KCNAB3|9196	0.0478288610924215	CISPLATIN
HNSC	mrna	KCNC3|3748	0.0382645200516569	CISPLATIN
HNSC	mrna	KCND1|3750	0.0428213974782045	CISPLATIN
HNSC	mrna	KCNE1L|23630	0.0211766578543166	CISPLATIN
HNSC	mrna	KCNH4|23415	0.0111605885110436	CISPLATIN
HNSC	mrna	KCNIP2|30819	0.0382645200516569	CISPLATIN
HNSC	mrna	KCNJ2|3759	0.030377431244755	CISPLATIN
HNSC	mrna	KCNK17|89822	0.0341266628252101	CISPLATIN
HNSC	mrna	KCNN2|3781	0.0269876814618754	CISPLATIN
HNSC	mrna	KCNQ1DN|55539	0.0478288610924215	CISPLATIN
HNSC	mrna	KCNQ1OT1|10984	0.0164873849655773	CISPLATIN
HNSC	mrna	KCNS2|3788	0.0341266628252101	CISPLATIN
HNSC	mrna	KEL|3792	0.0428213974782045	CISPLATIN
HNSC	mrna	KIAA0467|23334	0.030377431244755	CISPLATIN
HNSC	mrna	KIAA0895L|653319	0.0341266628252101	CISPLATIN
HNSC	mrna	KIAA0907|22889	0.030377431244755	CISPLATIN
HNSC	mrna	KIAA0922|23240	0.0478288610924215	CISPLATIN
HNSC	mrna	KIAA1530|57654	0.0164873849655773	CISPLATIN
HNSC	mrna	FAM123C|205147	0.0478288610924215	CISPLATIN
HNSC	mrna	FAM150B|285016	0.0428213974782045	CISPLATIN
HNSC	mrna	FAM156A|29057	0.0111605885110436	CISPLATIN
HNSC	mrna	FAM160A2|84067	0.0187038212102867	CISPLATIN
HNSC	mrna	FAM174A|345757	0.0239295818557363	CISPLATIN
HNSC	mrna	TEX13B|56156	0.0478288610924215	CISPLATIN
HNSC	mrna	FAM18A|780776	0.0382645200516569	CISPLATIN
HNSC	mrna	FAM18B2|201158	0.0382645200516569	CISPLATIN
HNSC	mrna	THTPA|79178	0.0187038212102867	CISPLATIN
HNSC	mrna	TIMM8A|1678	0.0145050653919596	CISPLATIN
HNSC	mrna	TIRAP|114609	0.0382645200516569	CISPLATIN
HNSC	mrna	TLR10|81793	0.0428213974782045	CISPLATIN
HNSC	mrna	TLX1NB|100038246	0.0478288610924215	CISPLATIN
HNSC	mrna	TM4SF1|4071	0.0478288610924215	CISPLATIN
HNSC	mrna	TMC3|342125	0.0341266628252101	CISPLATIN
HNSC	mrna	TMEM105|284186	0.0428213974782045	CISPLATIN
HNSC	mrna	FGF12|2257	0.0382645200516569	CISPLATIN
HNSC	mrna	FGF17|8822	0.0428213974782045	CISPLATIN
HNSC	mrna	FGFBP3|143282	0.0382645200516569	CISPLATIN
HNSC	mrna	TMTC1|83857	0.0478288610924215	CISPLATIN
HNSC	mrna	TNIP3|79931	0.0428213974782045	CISPLATIN
HNSC	mrna	TNK1|8711	0.0164873849655773	CISPLATIN
HNSC	mrna	TNRC18|84629	0.0164873849655773	CISPLATIN
HNSC	mrna	TPSB2|64499	0.0428213974782045	CISPLATIN
HNSC	mrna	TPSD1|23430	0.0211766578543166	CISPLATIN
HNSC	mrna	TREH|11181	0.0382645200516569	CISPLATIN
HNSC	mrna	TRIB2|28951	0.030377431244755	CISPLATIN
HNSC	mrna	TRIM16|10626	0.0269876814618754	CISPLATIN
HNSC	mrna	TRIM3|10612	0.0187038212102867	CISPLATIN
HNSC	mrna	TRIM66|9866	0.0478288610924215	CISPLATIN
HNSC	mrna	TRIM74|378108	0.0269876814618754	CISPLATIN
HNSC	mrna	TRMT2B|79979	0.0211766578543166	CISPLATIN
HNSC	mrna	TRPC4|7223	0.0382645200516569	CISPLATIN
HNSC	mrna	TRPV1|7442	0.0341266628252101	CISPLATIN
HNSC	mrna	TSPYL2|64061	0.0428213974782045	CISPLATIN
HNSC	mrna	TSPYL4|23270	0.0428213974782045	CISPLATIN
HNSC	mrna	TSSK4|283629	0.0187038212102867	CISPLATIN
HNSC	mrna	TSSK6|83983	0.0239295818557363	CISPLATIN
HNSC	mrna	TSTA3|7264	0.0382645200516569	CISPLATIN
HNSC	mrna	TTC28|23331	0.0382645200516569	CISPLATIN
HNSC	mrna	TTC36|143941	0.0269876814618754	CISPLATIN
HNSC	mrna	TTLL3|26140	0.0382645200516569	CISPLATIN
HNSC	mrna	TTTY5|83863	0.0145050653919596	CISPLATIN
HNSC	mrna	TUBB6|84617	0.0341266628252101	CISPLATIN
HNSC	mrna	TXNDC9|10190	0.0127359722243449	CISPLATIN
HNSC	mrna	TXNRD3IT1|645840	0.0478288610924215	CISPLATIN
HNSC	mrna	UBE2F|140739	0.0478288610924215	CISPLATIN
HNSC	mrna	UCKL1AS|100113386	0.00742145735977992	CISPLATIN
HNSC	mrna	UGT1A10|54575	0.0145050653919596	CISPLATIN
HNSC	mrna	USH2A|7399	0.0341266628252101	CISPLATIN
HNSC	mrna	USP36|57602	0.0382645200516569	CISPLATIN
HNSC	mrna	USP49|25862	0.0382645200516569	CISPLATIN
HNSC	mrna	VDAC1|7416	0.0187038212102867	CISPLATIN
HNSC	mrna	VGF|7425	0.0478288610924215	CISPLATIN
HNSC	mrna	VSX1|30813	0.0269876814618754	CISPLATIN
HNSC	mrna	VTRNA1-1|56664	0.0239295818557363	CISPLATIN
HNSC	mrna	VWC2L|402117	0.0382645200516569	CISPLATIN
HNSC	mrna	WASF1|8936	0.030377431244755	CISPLATIN
HNSC	mrna	WBP1|23559	0.0269876814618754	CISPLATIN
HNSC	mrna	WDR27|253769	0.0164873849655773	CISPLATIN
HNSC	mrna	WDR52|55779	0.0239295818557363	CISPLATIN
HNSC	mrna	WDR6|11180	0.0478288610924215	CISPLATIN
HNSC	mrna	WWP1|11059	0.0478288610924215	CISPLATIN
HNSC	mrna	YJEFN3|374887	0.0187038212102867	CISPLATIN
HNSC	mrna	ZBED3|84327	0.0341266628252101	CISPLATIN
HNSC	mrna	ZBED5|58486	0.00742145735977992	CISPLATIN
HNSC	mrna	ZBTB49|166793	0.0269876814618754	CISPLATIN
HNSC	mrna	ZCCHC18|644353	0.0164873849655773	CISPLATIN
HNSC	mrna	ZCCHC7|84186	0.0269876814618754	CISPLATIN
HNSC	mrna	ZDHHC11|79844	0.0478288610924215	CISPLATIN
HNSC	mrna	ZFAND1|79752	0.0382645200516569	CISPLATIN
HNSC	mrna	ZHX1|11244	0.0478288610924215	CISPLATIN
HNSC	mrna	LOC388955|388955	0.0341266628252101	CISPLATIN
HNSC	mrna	LOC389332|389332	0.00742145735977992	CISPLATIN
HNSC	mrna	LOC390595|390595	0.00976074139295027	CISPLATIN
HNSC	mrna	LOC399744|399744	0.0341266628252101	CISPLATIN
HNSC	mrna	LOC400752|400752	0.0478288610924215	CISPLATIN
HNSC	mrna	LOC401588|401588	0.0239295818557363	CISPLATIN
HNSC	mrna	LOC440896|440896	0.0187038212102867	CISPLATIN
HNSC	mrna	LOC441089|441089	0.0382645200516569	CISPLATIN
HNSC	mrna	LOC441601|441601	0.0428213974782045	CISPLATIN
HNSC	mrna	LOC619207|619207	0.00418903897335945	CISPLATIN
HNSC	mrna	LOC642826|642826	0.0382645200516569	CISPLATIN
HNSC	mrna	LOC644936|644936	0.0382645200516569	CISPLATIN
HNSC	mrna	LOC646471|646471	0.0211766578543166	CISPLATIN
HNSC	mrna	LOC646851|646851	0.030377431244755	CISPLATIN
HNSC	mrna	LOC728264|728264	0.030377431244755	CISPLATIN
HNSC	mrna	LOC729603|729603	0.0341266628252101	CISPLATIN
HNSC	mrna	LOC90834|90834	0.0187038212102867	CISPLATIN
HNSC	mrna	LOC91316|91316	0.0145050653919596	CISPLATIN
HNSC	mrna	LONRF3|79836	0.0382645200516569	CISPLATIN
HNSC	mrna	LRIG2|9860	0.030377431244755	CISPLATIN
HNSC	mrna	LRP2BP|55805	0.0145050653919596	CISPLATIN
HNSC	mrna	LRP5L|91355	0.0382645200516569	CISPLATIN
HNSC	mrna	LRRC14B|389257	0.0382645200516569	CISPLATIN
HNSC	mrna	LRRC16B|90668	0.030377431244755	CISPLATIN
HNSC	mrna	LRRC37A2|474170	0.0269876814618754	CISPLATIN
HNSC	mrna	LRRC4B|94030	0.0111605885110436	CISPLATIN
HNSC	mrna	LSM12|124801	0.0478288610924215	CISPLATIN
HNSC	mrna	LY6D|8581	0.0187038212102867	CISPLATIN
HNSC	mrna	LY6G5B|58496	0.0145050653919596	CISPLATIN
HNSC	mrna	LYZL6|57151	0.0187038212102867	CISPLATIN
HNSC	mrna	MACROD2|140733	0.030377431244755	CISPLATIN
HNSC	mrna	MADD|8567	0.0239295818557363	CISPLATIN
HNSC	mrna	C1orf200|644997	0.0269876814618754	CISPLATIN
HNSC	mrna	C1orf213|148898	0.0111605885110436	CISPLATIN
HNSC	mrna	C1orf220|400798	0.0428213974782045	CISPLATIN
HNSC	mrna	C1orf63|57035	0.0164873849655773	CISPLATIN
HNSC	mrna	C1orf69|200205	0.0145050653919596	CISPLATIN
HNSC	mrna	C1orf92|149499	0.0341266628252101	CISPLATIN
HNSC	mrna	C20orf165|128497	0.0382645200516569	CISPLATIN
HNSC	mrna	C21orf125|284836	0.0478288610924215	CISPLATIN
HNSC	mrna	C21orf54|728409	0.030377431244755	CISPLATIN
HNSC	mrna	C22orf43|51233	0.0145050653919596	CISPLATIN
HNSC	mrna	C22orf45|646023	0.030377431244755	CISPLATIN
HNSC	mrna	C2orf29|55571	0.0478288610924215	CISPLATIN
HNSC	mrna	C2orf47|79568	0.0478288610924215	CISPLATIN
HNSC	mrna	C2orf58|285154	0.00976074139295027	CISPLATIN
HNSC	mrna	C2orf65|130951	0.0164873849655773	CISPLATIN
HNSC	mrna	C2orf73|129852	0.0382645200516569	CISPLATIN
HNSC	mrna	C3orf70|285382	0.0428213974782045	CISPLATIN
HNSC	mrna	KIAA1683|80726	0.0127359722243449	CISPLATIN
HNSC	mrna	KIAA1797|54914	0.0211766578543166	CISPLATIN
HNSC	mrna	KIAA1826|84437	0.0428213974782045	CISPLATIN
HNSC	mrna	KIAA2022|340533	0.0164873849655773	CISPLATIN
HNSC	mrna	TEKT5|146279	0.0428213974782045	CISPLATIN
HNSC	mrna	C6orf165|154313	0.0478288610924215	CISPLATIN
HNSC	mrna	THEG|51298	0.0341266628252101	CISPLATIN
HNSC	mrna	THOC5|8563	0.0478288610924215	CISPLATIN
HNSC	mrna	C6orf94|153918	0.0478288610924215	CISPLATIN
HNSC	mrna	C7orf45|136263	0.0341266628252101	CISPLATIN
HNSC	mrna	C7orf53|286006	0.0478288610924215	CISPLATIN
HNSC	mrna	C8orf76|84933	0.0478288610924215	CISPLATIN
HNSC	mrna	C8orf77|286103	0.0164873849655773	CISPLATIN
HNSC	mrna	C8orf79|57604	0.0478288610924215	CISPLATIN
HNSC	mrna	C8orf84|157869	0.0211766578543166	CISPLATIN
HNSC	mrna	C9orf103|414328	0.0269876814618754	CISPLATIN
HNSC	mrna	TMEM151B|441151	0.030377431244755	CISPLATIN
HNSC	mrna	TMEM164|84187	0.0239295818557363	CISPLATIN
HNSC	mrna	TMPRSS12|283471	0.0269876814618754	CISPLATIN
HNSC	mrna	C9orf98|158067	0.0211766578543166	CISPLATIN
HNSC	mrna	CA5B|11238	0.00976074139295027	CISPLATIN
HNSC	mrna	CA5BP|340591	0.0428213974782045	CISPLATIN
HNSC	mirna	hsa-mir-1184-2	0.0187038212102867	CISPLATIN
HNSC	mirna	hsa-mir-1204	0.0341266628252101	CISPLATIN
HNSC	mirna	hsa-mir-124-2	0.0111605885110436	CISPLATIN
HNSC	mirna	hsa-mir-1246	0.0478288610924215	CISPLATIN
HNSC	mirna	hsa-mir-1255b-2	0.0341266628252101	CISPLATIN
HNSC	mirna	hsa-mir-1260	0.0164873849655773	CISPLATIN
HNSC	mirna	hsa-mir-1260b	0.0478288610924215	CISPLATIN
HNSC	mirna	hsa-mir-1285-1	0.0341266628252101	CISPLATIN
HNSC	mirna	hsa-mir-1286	0.030377431244755	CISPLATIN
HNSC	mirna	hsa-mir-1302-11	0.0111605885110436	CISPLATIN
HNSC	mirna	hsa-mir-1304	0.030377431244755	CISPLATIN
HNSC	mirna	hsa-mir-1914	0.0211766578543166	CISPLATIN
HNSC	mirna	hsa-mir-1915	0.0211766578543166	CISPLATIN
HNSC	mirna	hsa-mir-3123	0.0164873849655773	CISPLATIN
HNSC	mirna	hsa-mir-3127	0.0111605885110436	CISPLATIN
HNSC	mirna	hsa-mir-3146	0.00976074139295027	CISPLATIN
HNSC	mirna	hsa-mir-3153	0.0428213974782045	CISPLATIN
HNSC	mirna	hsa-mir-3171	0.0187038212102867	CISPLATIN
HNSC	mirna	hsa-mir-3180-2	0.0341266628252101	CISPLATIN
HNSC	mirna	hsa-mir-3189	0.0239295818557363	CISPLATIN
HNSC	mirna	hsa-mir-3195	0.0428213974782045	CISPLATIN
HNSC	mirna	hsa-mir-3609	0.0382645200516569	CISPLATIN
HNSC	mirna	hsa-mir-3658	0.0187038212102867	CISPLATIN
HNSC	mirna	hsa-mir-3664	0.0478288610924215	CISPLATIN
HNSC	mirna	hsa-mir-3691	0.0478288610924215	CISPLATIN
HNSC	mirna	hsa-mir-378b	0.0428213974782045	CISPLATIN
HNSC	mirna	hsa-mir-3913-1	0.0428213974782045	CISPLATIN
HNSC	mirna	hsa-mir-3920	0.0239295818557363	CISPLATIN
HNSC	mirna	hsa-mir-4252	0.0478288610924215	CISPLATIN
HNSC	mirna	hsa-mir-4270	0.0211766578543166	CISPLATIN
HNSC	mirna	hsa-mir-4278	0.0269876814618754	CISPLATIN
HNSC	mirna	hsa-mir-4283-1	0.0382645200516569	CISPLATIN
HNSC	mirna	hsa-mir-4289	0.0145050653919596	CISPLATIN
HNSC	mirna	hsa-mir-4290	0.030377431244755	CISPLATIN
HNSC	mirna	hsa-mir-4304	0.030377431244755	CISPLATIN
HNSC	mirna	hsa-mir-4310	0.0428213974782045	CISPLATIN
HNSC	mirna	hsa-mir-4317	0.0382645200516569	CISPLATIN
HNSC	mirna	hsa-mir-4325	0.0382645200516569	CISPLATIN
HNSC	mirna	hsa-mir-455	0.0269876814618754	CISPLATIN
HNSC	mirna	hsa-mir-513a-1	0.0382645200516569	CISPLATIN
HNSC	mirna	hsa-mir-514-1	0.0382645200516569	CISPLATIN
HNSC	mirna	hsa-mir-551b	0.0164873849655773	CISPLATIN
HNSC	mirna	hsa-mir-564	0.0211766578543166	CISPLATIN
HNSC	mirna	hsa-mir-571	0.0478288610924215	CISPLATIN
HNSC	mirna	hsa-mir-580	0.0428213974782045	CISPLATIN
HNSC	mirna	hsa-mir-597	0.0478288610924215	CISPLATIN
HNSC	mirna	hsa-mir-641	0.0239295818557363	CISPLATIN
HNSC	mirna	hsa-mir-651	0.0341266628252101	CISPLATIN
HNSC	mirna	hsa-mir-660	0.0478288610924215	CISPLATIN
HNSC	mirna	hsa-mir-7-2	0.0269876814618754	CISPLATIN
HNSC	mirna	hsa-mir-7-3	0.0341266628252101	CISPLATIN
HNSC	mirna	hsa-mir-920	0.0145050653919596	CISPLATIN
HNSC	mirna	hsa-mir-944	0.0428213974782045	CISPLATIN
HNSC	mrna	CUL4B|8450	0.030377431244755	CISPLATIN
HNSC	mrna	CYB5RL|606495	0.0341266628252101	CISPLATIN
HNSC	mrna	CYLC1|1538	0.0269876814618754	CISPLATIN
HNSC	mrna	CYP2C8|1558	0.0211766578543166	CISPLATIN
HNSC	mrna	CYP4A22|284541	0.00976074139295027	CISPLATIN
HNSC	mrna	D2HGDH|728294	0.030377431244755	CISPLATIN
HNSC	mrna	DAB1|1600	0.0382645200516569	CISPLATIN
HNSC	mrna	DBH|1621	0.00742145735977992	CISPLATIN
HNSC	mrna	DCAF16|54876	0.0341266628252101	CISPLATIN
HNSC	mrna	DCHS2|54798	0.0428213974782045	CISPLATIN
HNSC	mrna	DCTN6|10671	0.0382645200516569	CISPLATIN
HNSC	mrna	DDX17|10521	0.0478288610924215	CISPLATIN
HNSC	mrna	DDX26B|203522	0.0145050653919596	CISPLATIN
HNSC	mrna	DEPDC5|9681	0.0187038212102867	CISPLATIN
HNSC	mrna	DGCR8|54487	0.0145050653919596	CISPLATIN
HNSC	mrna	DGKE|8526	0.0478288610924215	CISPLATIN
HNSC	mrna	DIO1|1733	0.030377431244755	CISPLATIN
HNSC	mrna	DISC1|27185	0.0341266628252101	CISPLATIN
HNSC	mrna	DKFZp686O24166|374383	0.0187038212102867	CISPLATIN
HNSC	mrna	PI4KB|5298	0.0211766578543166	CISPLATIN
HNSC	mrna	PISD|23761	0.0239295818557363	CISPLATIN
HNSC	mrna	PKD1|5310	0.0145050653919596	CISPLATIN
HNSC	mrna	PLA2G6|8398	0.0478288610924215	CISPLATIN
HNSC	mrna	PLCB1|23236	0.0428213974782045	CISPLATIN
HNSC	mrna	PLEKHA6|22874	0.0478288610924215	CISPLATIN
HNSC	mrna	PLG|5340	0.0478288610924215	CISPLATIN
HNSC	mrna	PLIN4|729359	0.0382645200516569	CISPLATIN
HNSC	mrna	PLXNA4|91584	0.0428213974782045	CISPLATIN
HNSC	mrna	PLXNB1|5364	0.0478288610924215	CISPLATIN
HNSC	mrna	PMS2L11|441263	0.0428213974782045	CISPLATIN
HNSC	mrna	PNPLA2|57104	0.0145050653919596	CISPLATIN
HNSC	mrna	PNRC2|55629	0.0428213974782045	CISPLATIN
HNSC	mrna	POLM|27434	0.0111605885110436	CISPLATIN
HNSC	mrna	POM121L10P|646074	0.0428213974782045	CISPLATIN
HNSC	mrna	POM121L1P|25812	0.0478288610924215	CISPLATIN
HNSC	mrna	POU3F4|5456	0.030377431244755	CISPLATIN
HNSC	mrna	PPP1R10|5514	0.0428213974782045	CISPLATIN
HNSC	mrna	PPP1R3E|90673	0.00851956509392331	CISPLATIN
HNSC	mrna	PPP2CA|5515	0.0341266628252101	CISPLATIN
HNSC	mrna	PRDM15|63977	0.0239295818557363	CISPLATIN
HNSC	mrna	PRDM6|93166	0.030377431244755	CISPLATIN
HNSC	mrna	PRELID1|27166	0.0239295818557363	CISPLATIN
HNSC	mrna	PRELP|5549	0.0341266628252101	CISPLATIN
HNSC	mrna	PRG2|5553	0.0341266628252101	CISPLATIN
HNSC	mrna	PRH2|5555	0.0164873849655773	CISPLATIN
HNSC	mrna	PRKX|5613	0.0269876814618754	CISPLATIN
HNSC	mrna	PROX2|283571	0.0341266628252101	CISPLATIN
HNSC	mrna	PROZ|8858	0.0211766578543166	CISPLATIN
HNSC	mrna	PRR15|222171	0.0478288610924215	CISPLATIN
HNSC	mrna	PRR5L|79899	0.0428213974782045	CISPLATIN
HNSC	mrna	PRRG4|79056	0.0382645200516569	CISPLATIN
HNSC	mrna	PRRT2|112476	0.0164873849655773	CISPLATIN
HNSC	mrna	PRRX2|51450	0.0341266628252101	CISPLATIN
HNSC	mrna	PRSS1|5644	0.0382645200516569	CISPLATIN
HNSC	mrna	PRSS37|136242	0.0428213974782045	CISPLATIN
HNSC	mrna	PRSSL1|400668	0.0211766578543166	CISPLATIN
HNSC	mrna	PSEN2|5664	0.0269876814618754	CISPLATIN
HNSC	mrna	PSIMCT-1|100101490	0.0428213974782045	CISPLATIN
HNSC	mrna	PSMD14|10213	0.0145050653919596	CISPLATIN
HNSC	mrna	PTGR1|22949	0.0269876814618754	CISPLATIN
HNSC	mrna	PTPN5|84867	0.030377431244755	CISPLATIN
HNSC	mrna	PTX4|390667	0.0127359722243449	CISPLATIN
HNSC	mrna	PUF60|22827	0.0478288610924215	CISPLATIN
HNSC	mrna	PYY|5697	0.0211766578543166	CISPLATIN
HNSC	mrna	RAB40AL|282808	0.0382645200516569	CISPLATIN
HNSC	mrna	RAD1|5810	0.0187038212102867	CISPLATIN
HNSC	mrna	RALB|5899	0.0164873849655773	CISPLATIN
HNSC	mrna	RAP1GDS1|5910	0.0145050653919596	CISPLATIN
HNSC	mrna	RASA4|10156	0.0478288610924215	CISPLATIN
HNSC	mrna	RASL10A|10633	0.030377431244755	CISPLATIN
HNSC	mrna	RG9MTD3|158234	0.0127359722243449	CISPLATIN
HNSC	mrna	RGMA|56963	0.030377431244755	CISPLATIN
HNSC	mrna	RGR|5995	0.0382645200516569	CISPLATIN
HNSC	mrna	RGS6|9628	0.0428213974782045	CISPLATIN
HNSC	mrna	RHBDL1|9028	0.030377431244755	CISPLATIN
HNSC	mrna	RIMBP3|85376	0.0341266628252101	CISPLATIN
HNSC	mrna	RIN1|9610	0.0239295818557363	CISPLATIN
HNSC	mrna	RNASE8|122665	0.0478288610924215	CISPLATIN
HNSC	mrna	RNF186|54546	0.0239295818557363	CISPLATIN
HNSC	mrna	RP1-177G6.2|286411	0.0269876814618754	CISPLATIN
HNSC	mrna	RRP7B|91695	0.0478288610924215	CISPLATIN
HNSC	mrna	RSRC2|65117	0.0478288610924215	CISPLATIN
HNSC	mrna	RTCD1|8634	0.00976074139295027	CISPLATIN
HNSC	mrna	RTKN2|219790	0.030377431244755	CISPLATIN
HNSC	mrna	RWDD2A|112611	0.0111605885110436	CISPLATIN
HNSC	mrna	RYR2|6262	0.00645203052577759	CISPLATIN
HNSC	mrna	S100A11|6282	0.0164873849655773	CISPLATIN
HNSC	mrna	S100A14|57402	0.0478288610924215	CISPLATIN
HNSC	mrna	SAR1B|51128	0.030377431244755	CISPLATIN
HNSC	mrna	SARM1|23098	0.0428213974782045	CISPLATIN
HNSC	mrna	SARS|6301	0.030377431244755	CISPLATIN
HNSC	mrna	SCGB1D1|10648	0.0269876814618754	CISPLATIN
HNSC	mrna	SCGB3A2|117156	0.0164873849655773	CISPLATIN
HNSC	mrna	SCGBL|284402	0.0164873849655773	CISPLATIN
HNSC	mrna	SCN8A|6334	0.0269876814618754	CISPLATIN
HNSC	mrna	SDHA|6389	0.030377431244755	CISPLATIN
HNSC	mrna	SEC31B|25956	0.0145050653919596	CISPLATIN
HNSC	mrna	SEMA3D|223117	0.0478288610924215	CISPLATIN
HNSC	mrna	SERINC4|619189	0.0211766578543166	CISPLATIN
HNSC	mrna	SERTAD1|29950	0.0428213974782045	CISPLATIN
HNSC	mrna	SFRS14|10147	0.0239295818557363	CISPLATIN
HNSC	mrna	SH2B1|25970	0.0269876814618754	CISPLATIN
HNSC	mrna	SIGLECP3|284367	0.0478288610924215	CISPLATIN
HNSC	mrna	SILV|6490	0.0478288610924215	CISPLATIN
HNSC	mrna	SIN3A|25942	0.0428213974782045	CISPLATIN
HNSC	mrna	SIRPB2|284759	0.0428213974782045	CISPLATIN
HNSC	mrna	SLC11A2|4891	0.030377431244755	CISPLATIN
HNSC	mrna	SLC22A16|85413	0.0428213974782045	CISPLATIN
HNSC	mrna	SLC22A24|283238	0.0478288610924215	CISPLATIN
HNSC	mrna	SLC22A4|6583	0.030377431244755	CISPLATIN
HNSC	mrna	SLC24A1|9187	0.0164873849655773	CISPLATIN
HNSC	mrna	SLC26A1|10861	0.00976074139295027	CISPLATIN
HNSC	mrna	SLC26A5|375611	0.0164873849655773	CISPLATIN
HNSC	mrna	SLC27A6|28965	0.0127359722243449	CISPLATIN
HNSC	mrna	SLC35E2|728661	0.0127359722243449	CISPLATIN
HNSC	mrna	SLC35E2|9906	0.00559805832452521	CISPLATIN
HNSC	mrna	SLC4A11|83959	0.0478288610924215	CISPLATIN
HNSC	mrna	SLC6A6|6533	0.0341266628252101	CISPLATIN
HNSC	mrna	SLC9A2|6549	0.0382645200516569	CISPLATIN
HNSC	mrna	SLC9A8|23315	0.030377431244755	CISPLATIN
HNSC	mrna	SLCO1A2|6579	0.0187038212102867	CISPLATIN
HNSC	mrna	SMCR7L|54471	0.0127359722243449	CISPLATIN
HNSC	mrna	SMPD3|55512	0.0211766578543166	CISPLATIN
HNSC	mrna	SNAR-C4|100170219	0.030377431244755	CISPLATIN
HNSC	mrna	SNHG12|85028	0.0428213974782045	CISPLATIN
HNSC	mrna	SNHG3-RCC1|751867	0.0428213974782045	CISPLATIN
HNSC	mrna	SNORA23|677808	0.0341266628252101	CISPLATIN
HNSC	mrna	SNORA36A|677817	0.0382645200516569	CISPLATIN
HNSC	mrna	SNORA39|677821	0.00976074139295027	CISPLATIN
HNSC	mrna	SNORA40|677822	0.0428213974782045	CISPLATIN
HNSC	mrna	SNORA5C|677796	0.0428213974782045	CISPLATIN
HNSC	mrna	SNORA70|26778	0.0127359722243449	CISPLATIN
HNSC	mrna	SNORA71C|677839	0.0187038212102867	CISPLATIN
HNSC	mrna	SNORD109B|338429	0.0187038212102867	CISPLATIN
HNSC	mrna	SNORD114-25|767605	0.0428213974782045	CISPLATIN
HNSC	mrna	SNORD115-1|338433	0.0145050653919596	CISPLATIN
HNSC	mrna	SNORD116-28|100033820	0.0145050653919596	CISPLATIN
HNSC	mrna	SNORD17|692086	0.0382645200516569	CISPLATIN
HNSC	mrna	SNORD1C|677850	0.00976074139295027	CISPLATIN
HNSC	mrna	SNORD38A|94162	0.0211766578543166	CISPLATIN
HNSC	mrna	SNORD43|26807	0.0478288610924215	CISPLATIN
HNSC	mrna	SNORD56|26793	0.030377431244755	CISPLATIN
HNSC	mrna	SNORD73A|8944	0.0187038212102867	CISPLATIN
HNSC	mrna	SNORD8|319103	0.0478288610924215	CISPLATIN
HNSC	mrna	SNORD89|692205	0.0187038212102867	CISPLATIN
HNSC	mrna	SNX4|8723	0.0428213974782045	CISPLATIN
HNSC	mrna	SOX14|8403	0.0187038212102867	CISPLATIN
HNSC	mrna	SOX4|6659	0.0269876814618754	CISPLATIN
HNSC	mrna	SP4|6671	0.0478288610924215	CISPLATIN
HNSC	mrna	SPAG1|6674	0.0478288610924215	CISPLATIN
HNSC	mrna	SPANXN4|441525	0.0341266628252101	CISPLATIN
HNSC	mrna	SPDYE6|729597	0.0428213974782045	CISPLATIN
HNSC	mrna	SPRY2|10253	0.0239295818557363	CISPLATIN
HNSC	mrna	SRRM5|100170229	0.0428213974782045	CISPLATIN
HNSC	mrna	SS18L1|26039	0.0428213974782045	CISPLATIN
HNSC	mrna	STAMBPL1|57559	0.0478288610924215	CISPLATIN
HNSC	mrna	STS|412	0.0211766578543166	CISPLATIN
HNSC	mrna	SULT1C2|6819	0.0428213974782045	CISPLATIN
HNSC	mrna	SYP|6855	0.0382645200516569	CISPLATIN
HNSC	mrna	SYTL4|94121	0.0478288610924215	CISPLATIN
HNSC	mrna	TAOK2|9344	0.0428213974782045	CISPLATIN
HNSC	mrna	TAS2R19|259294	0.0269876814618754	CISPLATIN
HNSC	mrna	TAS2R5|54429	0.0239295818557363	CISPLATIN
HNSC	mrna	TBRG1|84897	0.0382645200516569	CISPLATIN
HNSC	mrna	TCF21|6943	0.0164873849655773	CISPLATIN
HNSC	mrna	TCP10|6953	0.00418903897335945	CISPLATIN
HNSC	mrna	TCTE3|6991	0.0382645200516569	CISPLATIN
HNSC	mrna	TCTEX1D4|343521	0.0341266628252101	CISPLATIN
HNSC	mrna	TDRD10|126668	0.0428213974782045	CISPLATIN
HNSC	mrna	TDRD7|23424	0.0428213974782045	CISPLATIN
HNSC	mrna	TDRD9|122402	0.030377431244755	CISPLATIN
HNSC	mrna	TEDDM1|127670	0.0382645200516569	CISPLATIN
HNSC	mrna	C6orf164|63914	0.0341266628252101	CISPLATIN
HNSC	mrna	MRPS10|55173	0.0164873849655773	CISPLATIN
HNSC	mrna	C6orf223|221416	0.0478288610924215	CISPLATIN
HNSC	mrna	C6orf48|50854	0.0478288610924215	CISPLATIN
HNSC	mrna	MTDH|92140	0.0478288610924215	CISPLATIN
HNSC	mrna	MTERFD3|80298	0.0382645200516569	CISPLATIN
HNSC	mrna	MTMR9L|339483	0.0428213974782045	CISPLATIN
HNSC	mrna	MUC13|56667	0.0187038212102867	CISPLATIN
HNSC	mrna	MUC6|4588	0.0478288610924215	CISPLATIN
HNSC	mrna	MYBPC3|4607	0.0428213974782045	CISPLATIN
HNSC	mrna	MYCBPAP|84073	0.0269876814618754	CISPLATIN
HNSC	mrna	MYH11|4629	0.00851956509392331	CISPLATIN
HNSC	mrna	C9orf30|91283	0.0382645200516569	CISPLATIN
HNSC	mrna	C9orf70|84850	0.0428213974782045	CISPLATIN
HNSC	mrna	C9orf93|203238	0.0269876814618754	CISPLATIN
HNSC	mrna	NAT8B|51471	0.0478288610924215	CISPLATIN
HNSC	mrna	NAT9|26151	0.0341266628252101	CISPLATIN
HNSC	mrna	NCRNA00028|140875	0.0187038212102867	CISPLATIN
HNSC	mrna	NCRNA00105|80161	0.0111605885110436	CISPLATIN
HNSC	mrna	NCRNA00107|283981	0.0127359722243449	CISPLATIN
HNSC	mrna	NCRNA00115|79854	0.0428213974782045	CISPLATIN
HNSC	mrna	NCRNA00174|285908	0.0239295818557363	CISPLATIN
HNSC	mrna	NCRNA00176|284739	0.0382645200516569	CISPLATIN
HNSC	mrna	NCRNA00201|284702	0.0341266628252101	CISPLATIN
HNSC	mrna	NDN|4692	0.030377431244755	CISPLATIN
HNSC	mrna	NDST2|8509	0.0187038212102867	CISPLATIN
HNSC	mrna	NEK10|152110	0.0478288610924215	CISPLATIN
HNSC	mrna	NEK8|284086	0.0382645200516569	CISPLATIN
HNSC	mrna	NEURL2|140825	0.0145050653919596	CISPLATIN
HNSC	mrna	NHS|4810	0.0269876814618754	CISPLATIN
HNSC	mrna	NKAIN2|154215	0.0187038212102867	CISPLATIN
HNSC	mrna	NKRF|55922	0.0211766578543166	CISPLATIN
HNSC	mrna	NKTR|4820	0.0164873849655773	CISPLATIN
HNSC	mrna	NLRP4|147945	0.0428213974782045	CISPLATIN
HNSC	mrna	NMI|9111	0.0478288610924215	CISPLATIN
HNSC	mrna	NNAT|4826	0.0382645200516569	CISPLATIN
HNSC	mrna	NNT|23530	0.0478288610924215	CISPLATIN
HNSC	mrna	NOX3|50508	0.00559805832452521	CISPLATIN
HNSC	mrna	NPBWR1|2831	0.0428213974782045	CISPLATIN
HNSC	mrna	NPIP|9284	0.030377431244755	CISPLATIN
HNSC	mrna	NR2C1|7181	0.0341266628252101	CISPLATIN
HNSC	mrna	NR2F1|7025	0.0341266628252101	CISPLATIN
HNSC	mrna	NR2F2|7026	0.0211766578543166	CISPLATIN
HNSC	mrna	NRIP2|83714	0.0164873849655773	CISPLATIN
HNSC	mrna	NRL|4901	0.00645203052577759	CISPLATIN
HNSC	mrna	NTNG1|22854	0.030377431244755	CISPLATIN
HNSC	mrna	ODZ4|26011	0.0341266628252101	CISPLATIN
HNSC	mrna	OFD1|8481	0.0382645200516569	CISPLATIN
HNSC	mrna	ONECUT1|3175	0.0164873849655773	CISPLATIN
HNSC	mrna	OOEP|441161	0.030377431244755	CISPLATIN
HNSC	mrna	OPN1LW|5956	0.0428213974782045	CISPLATIN
HNSC	mrna	OR13F1|138805	0.0164873849655773	CISPLATIN
HNSC	mrna	OR14J1|442191	0.0341266628252101	CISPLATIN
HNSC	mrna	OR1D2|4991	0.0341266628252101	CISPLATIN
HNSC	mrna	OR1S1|219959	0.0164873849655773	CISPLATIN
HNSC	mrna	OR2T10|127069	0.0145050653919596	CISPLATIN
HNSC	mrna	OR2T5|401993	0.0478288610924215	CISPLATIN
HNSC	mrna	OR5AU1|390445	0.0127359722243449	CISPLATIN
HNSC	mrna	OR5K4|403278	0.0269876814618754	CISPLATIN
HNSC	mrna	OR5M9|390162	0.0341266628252101	CISPLATIN
HNSC	mrna	OR5P3|120066	0.0269876814618754	CISPLATIN
HNSC	mrna	OR7A10|390892	0.0239295818557363	CISPLATIN
HNSC	mrna	OR7A5|26659	0.0382645200516569	CISPLATIN
HNSC	mrna	OR8H3|390152	0.0341266628252101	CISPLATIN
HNSC	mrna	OTUD3|23252	0.0111605885110436	CISPLATIN
HNSC	mrna	P2RX2|22953	0.0478288610924215	CISPLATIN
HNSC	mrna	PAAF1|80227	0.0239295818557363	CISPLATIN
HNSC	mrna	PABPC1L|80336	0.0269876814618754	CISPLATIN
HNSC	mrna	ZKSCAN4|387032	0.0187038212102867	CISPLATIN
HNSC	mrna	ZKSCAN5|23660	0.0269876814618754	CISPLATIN
HNSC	mrna	ZNF10|7556	0.030377431244755	CISPLATIN
HNSC	mrna	ZNF131|7690	0.0211766578543166	CISPLATIN
HNSC	mrna	ZNF136|7695	0.0428213974782045	CISPLATIN
HNSC	mrna	ZNF141|7700	0.0145050653919596	CISPLATIN
HNSC	mrna	ZNF169|169841	0.0382645200516569	CISPLATIN
HNSC	mrna	ZNF177|7730	0.030377431244755	CISPLATIN
HNSC	mrna	ZNF182|7569	0.0187038212102867	CISPLATIN
HNSC	mrna	ZNF19|7567	0.0382645200516569	CISPLATIN
HNSC	mrna	ZNF195|7748	0.0478288610924215	CISPLATIN
HNSC	mrna	ZNF20|7568	0.0428213974782045	CISPLATIN
HNSC	mrna	ZNF214|7761	0.0341266628252101	CISPLATIN
HNSC	mrna	ZNF225|7768	0.0478288610924215	CISPLATIN
HNSC	mrna	ZNF248|57209	0.0341266628252101	CISPLATIN
HNSC	mrna	ZNF257|113835	0.0428213974782045	CISPLATIN
HNSC	mrna	ZNF3|7551	0.030377431244755	CISPLATIN
HNSC	mrna	ZNF321|399669	0.0269876814618754	CISPLATIN
HNSC	mrna	ZNF333|84449	0.0111605885110436	CISPLATIN
HNSC	mrna	ZNF334|55713	0.0478288610924215	CISPLATIN
HNSC	mrna	ZNF33A|7581	0.0211766578543166	CISPLATIN
HNSC	mrna	ZNF33B|7582	0.0269876814618754	CISPLATIN
HNSC	mrna	ZNF34|80778	0.0269876814618754	CISPLATIN
HNSC	mrna	ZNF37B|100129482	0.0187038212102867	CISPLATIN
HNSC	mrna	ZNF397|84307	0.0239295818557363	CISPLATIN
HNSC	mrna	ZNF44|51710	0.0187038212102867	CISPLATIN
HNSC	mrna	ZNF443|10224	0.0382645200516569	CISPLATIN
HNSC	mrna	ZNF512|84450	0.0187038212102867	CISPLATIN
HNSC	mrna	ZNF559|84527	0.0341266628252101	CISPLATIN
HNSC	mrna	ZNF564|163050	0.030377431244755	CISPLATIN
HNSC	mrna	ZNF57|126295	0.0341266628252101	CISPLATIN
HNSC	mrna	ZNF589|51385	0.0478288610924215	CISPLATIN
HNSC	mrna	ZNF662|389114	0.030377431244755	CISPLATIN
HNSC	mrna	MAF1|84232	0.0428213974782045	CISPLATIN
HNSC	mrna	MAGI1|9223	0.0382645200516569	CISPLATIN
HNSC	mrna	MAMDC4|158056	0.030377431244755	CISPLATIN
HNSC	mrna	MAMLD1|10046	0.0269876814618754	CISPLATIN
HNSC	mrna	MASP2|10747	0.030377431244755	CISPLATIN
HNSC	mrna	MCF2|4168	0.030377431244755	CISPLATIN
HNSC	mrna	METTL12|751071	0.0239295818557363	CISPLATIN
HNSC	mrna	METTL3|56339	0.0428213974782045	CISPLATIN
HNSC	mrna	MEX3B|84206	0.0428213974782045	CISPLATIN
HNSC	mrna	MGC23270|196872	0.0382645200516569	CISPLATIN
HNSC	mrna	MGC3771|81854	0.0187038212102867	CISPLATIN
HNSC	mrna	MGC4473|79100	0.0269876814618754	CISPLATIN
HNSC	mrna	MIAT|440823	0.0127359722243449	CISPLATIN
HNSC	mrna	MID1|4281	0.0478288610924215	CISPLATIN
HNSC	mrna	MINA|84864	0.0428213974782045	CISPLATIN
HNSC	mrna	MMP27|64066	0.0382645200516569	CISPLATIN
HNSC	mrna	C4BPB|725	0.0269876814618754	CISPLATIN
HNSC	mrna	C4orf32|132720	0.0145050653919596	CISPLATIN
HNSC	mrna	C6orf118|168090	0.0145050653919596	CISPLATIN
HNSC	mrna	C6orf147|387097	0.0187038212102867	CISPLATIN
HNSC	mrna	MRI1|84245	0.0127359722243449	CISPLATIN
HNSC	mrna	MRPL13|28998	0.0478288610924215	CISPLATIN
HNSC	mrna	PDDC1|347862	0.0269876814618754	CISPLATIN
HNSC	mrna	MS4A2|2206	0.0478288610924215	CISPLATIN
HNSC	mrna	MT1B|4490	0.0341266628252101	CISPLATIN
HNSC	mrna	PEX5L|51555	0.0478288610924215	CISPLATIN
HNSC	mrna	PGF|5228	0.0428213974782045	CISPLATIN
HNSC	mrna	PGRMC1|10857	0.0478288610924215	CISPLATIN
HNSC	mrna	PHGR1|644844	0.0341266628252101	CISPLATIN
HNSC	mrna	PHKA2|5256	0.0239295818557363	CISPLATIN
HNSC	mrna	ZNF691|51058	0.0478288610924215	CISPLATIN
HNSC	mrna	ZNF70|7621	0.0211766578543166	CISPLATIN
HNSC	mrna	ZNF700|90592	0.0187038212102867	CISPLATIN
HNSC	mrna	MYO7B|4648	0.0341266628252101	CISPLATIN
HNSC	mrna	MYOCD|93649	0.0239295818557363	CISPLATIN
HNSC	mrna	MZF1|7593	0.0269876814618754	CISPLATIN
HNSC	mrna	PAK4|10298	0.0428213974782045	CISPLATIN
HNSC	mrna	PAN2|9924	0.0211766578543166	CISPLATIN
HNSC	mrna	PAPD7|11044	0.0145050653919596	CISPLATIN
HNSC	mrna	PAR-SN|347746	0.0211766578543166	CISPLATIN
HNSC	mrna	PATE3|100169851	0.030377431244755	CISPLATIN
HNSC	mrna	PAX1|5075	0.0478288610924215	CISPLATIN
HNSC	mrna	ZNF675|171392	0.0269876814618754	CISPLATIN
HNSC	mrna	PCDHA7|56141	0.0239295818557363	CISPLATIN
HNSC	mrna	PCDHB6|56130	0.0187038212102867	CISPLATIN
HNSC	mrna	PCF11|51585	0.0145050653919596	CISPLATIN
HNSC	mrna	ZNF721|170960	0.00976074139295027	CISPLATIN
HNSC	mrna	ZNF737|100129842	0.0478288610924215	CISPLATIN
HNSC	mrna	PAIP2|51247	0.0111605885110436	CISPLATIN
HNSC	mrna	ZNF749|388567	0.0428213974782045	CISPLATIN
HNSC	mrna	PDE3B|5140	0.0341266628252101	CISPLATIN
HNSC	mrna	PDXDC2|283970	0.0239295818557363	CISPLATIN
HNSC	mrna	ZNF767|79970	0.0239295818557363	CISPLATIN
HNSC	mrna	ZNF799|90576	0.0428213974782045	CISPLATIN
HNSC	mrna	ZNF84|7637	0.030377431244755	CISPLATIN
HNSC	mrna	PAX2|5076	0.0187038212102867	CISPLATIN
HNSC	mrna	ZNF91|7644	0.0239295818557363	CISPLATIN
HNSC	mrna	ZNRF3|84133	0.0478288610924215	CISPLATIN
HNSC	clinical	primary_therapy_outcome_success	2.06115362243857e-09	CISPLATIN
HNSC	mrna	PCMT1|5110	0.0382645200516569	CISPLATIN
HNSC	mrna	PCYT1A|5130	0.0478288610924215	CISPLATIN
HNSC	mrna	PDCD6|10016	0.0239295818557363	CISPLATIN
HNSC	mrna	MRGPRG|386746	0.0428213974782045	CISPLATIN
HNSC	mrna	ZNF75D|7626	0.0145050653919596	CISPLATIN
HNSC	mrna	ZNF763|284390	0.0269876814618754	CISPLATIN
HNSC	mrna	MOSPD1|56180	0.0428213974782045	CISPLATIN
HNSC	mrna	ZNF862|643641	0.0478288610924215	CISPLATIN
HNSC	mrna	MOBKL3|25843	0.0239295818557363	CISPLATIN
LGG	mrna	IFNGR1|3459	0.0351645870467227	TEMOZOLOMIDE
LGG	mrna	IFT80|57560	0.0357763872153549	TEMOZOLOMIDE
LGG	mrna	ILDR1|286676	0.00705352152482604	TEMOZOLOMIDE
LGG	mrna	INHBC|3626	0.0431268274071007	TEMOZOLOMIDE
LGG	mrna	IHH|3549	0.0363972425415337	TEMOZOLOMIDE
LGG	mrna	IP6K1|9807	0.0453401467957386	TEMOZOLOMIDE
LGG	mrna	IPO13|9670	0.0376665319588914	TEMOZOLOMIDE
LGG	mrna	ITGB8|3696	0.00942249815406876	TEMOZOLOMIDE
LGG	mrna	IYD|389434	0.0260525600393487	TEMOZOLOMIDE
LGG	mrna	IGFBP4|3487	0.00751063259993755	TEMOZOLOMIDE
LGG	mrna	IL5RA|3568	0.0305839997496575	TEMOZOLOMIDE
LGG	mrna	KBTBD12|166348	0.029522375446298	TEMOZOLOMIDE
LGG	mrna	IQCC|55721	0.0417025792494918	TEMOZOLOMIDE
LGG	mrna	KAZALD1|81621	0.0229410588758673	TEMOZOLOMIDE
LGG	mrna	KBTBD10|10324	0.00469463535739479	TEMOZOLOMIDE
LGG	mrna	KRIT1|889	0.037027256193797	TEMOZOLOMIDE
LGG	mrna	IKBKB|3551	0.0221135865279454	TEMOZOLOMIDE
LGG	mrna	IRAK4|51135	0.0251283545078641	TEMOZOLOMIDE
LGG	mrna	IRGC|56269	0.0255868476553869	TEMOZOLOMIDE
LGG	mrna	ITGAX|3687	0.0117571132029448	TEMOZOLOMIDE
LGG	mrna	KDR|3791	0.0468682759058693	TEMOZOLOMIDE
LGG	mrna	KGFLP1|387628	0.00816138501358943	TEMOZOLOMIDE
LGG	mrna	KHDC1L|100129128	0.0132357369066711	TEMOZOLOMIDE
LGG	mrna	KIAA0114|57291	0.0453401467957386	TEMOZOLOMIDE
LGG	mrna	KIAA0408|9729	0.00128561477369863	TEMOZOLOMIDE
LGG	mrna	KIAA0467|23334	0.0389732880278463	TEMOZOLOMIDE
LGG	mrna	IGDCC4|57722	0.0468682759058693	TEMOZOLOMIDE
LGG	mrna	IGF2R|3482	0.0357763872153549	TEMOZOLOMIDE
LGG	mrna	IRX5|10265	0.0106388467517968	TEMOZOLOMIDE
LGG	mrna	ISL1|3670	0.0108546196242189	TEMOZOLOMIDE
LGG	mrna	IKBKE|9641	0.0403183531634653	TEMOZOLOMIDE
LGG	mrna	IL18|3606	0.0410055174813016	TEMOZOLOMIDE
LGG	mrna	KDM4D|55693	0.0389732880278463	TEMOZOLOMIDE
LGG	mrna	KRTAP21-2|337978	0.0163779532174736	TEMOZOLOMIDE
LGG	mrna	KRTAP4-11|653240	0.0180110255775347	TEMOZOLOMIDE
LGG	mrna	KRTAP9-2|83899	0.00782995421610867	TEMOZOLOMIDE
LGG	mrna	INPP5D|3635	0.0396409789388686	TEMOZOLOMIDE
LGG	mrna	FANCL|55120	0.0129784247398049	TEMOZOLOMIDE
LGG	mrna	FBXL7|23194	0.0445919677495772	TEMOZOLOMIDE
LGG	mrna	FBXO6|26270	0.0205362211786369	TEMOZOLOMIDE
LGG	mrna	FEM1A|55527	0.00782995421610867	TEMOZOLOMIDE
LGG	mrna	KLHL21|9903	0.0468682759058693	TEMOZOLOMIDE
LGG	mrna	FAM180B|399888	0.0424096463950492	TEMOZOLOMIDE
LGG	mrna	KRT20|54474	0.0265255821641193	TEMOZOLOMIDE
LGG	mrna	KRT26|353288	0.00904553510200797	TEMOZOLOMIDE
LGG	mrna	KRTAP13-3|337960	0.00171740897613067	TEMOZOLOMIDE
LGG	mrna	FKSG73|440888	0.0305839997496584	TEMOZOLOMIDE
LGG	mrna	FLJ10661|286042	0.0255868476553869	TEMOZOLOMIDE
LGG	mrna	FLJ12825|440101	0.00582825386186292	TEMOZOLOMIDE
LGG	mrna	FLJ25758|497049	0.0209210740739093	TEMOZOLOMIDE
LGG	mrna	FLJ32063|150538	0.0492415723491042	TEMOZOLOMIDE
LGG	mrna	FLJ35776|649446	0.0187031681875296	TEMOZOLOMIDE
LGG	mrna	KCNH6|81033	0.0270060052330188	TEMOZOLOMIDE
LGG	mrna	KCNJ15|3772	0.0345617394913582	TEMOZOLOMIDE
LGG	mrna	FGD3|89846	0.0396409789388686	TEMOZOLOMIDE
LGG	mrna	FGF19|9965	0.0322378466868292	TEMOZOLOMIDE
LGG	mrna	FGF20|26281	0.0100142356239813	TEMOZOLOMIDE
LGG	mrna	ISPD|729920	0.00634693681550475	TEMOZOLOMIDE
LGG	mrna	ITGA1|3672	0.0322378466868292	TEMOZOLOMIDE
LGG	mrna	HUNK|30811	0.022524019974567	TEMOZOLOMIDE
LGG	mrna	HYDIN|54768	0.00720303800553485	TEMOZOLOMIDE
LGG	mrna	HYI|81888	0.00816138501358943	TEMOZOLOMIDE
LGG	mrna	IFITM4P|340198	0.0205362211786369	TEMOZOLOMIDE
LGG	mrna	IFITM5|387733	0.0300491582473489	TEMOZOLOMIDE
LGG	mrna	IFNA17|3451	0.00850531681025282	TEMOZOLOMIDE
LGG	mrna	FAM138F|641702	0.0351645870467227	TEMOZOLOMIDE
LGG	mrna	KIAA1310|55683	0.0431268274071007	TEMOZOLOMIDE
LGG	mrna	KILLIN|100144748	0.0357763872153549	TEMOZOLOMIDE
LGG	mrna	FAM166B|730112	0.0187031681875296	TEMOZOLOMIDE
LGG	mrna	GABPB2|126626	0.0183542410911023	TEMOZOLOMIDE
LGG	mrna	FAM26E|254228	0.0305839997496584	TEMOZOLOMIDE
LGG	mrna	FAM3B|54097	0.0221135865279454	TEMOZOLOMIDE
LGG	mrna	FAM3D|131177	0.0242326674135384	TEMOZOLOMIDE
LGG	mrna	FAM41C|284593	0.0279894224957991	TEMOZOLOMIDE
LGG	mrna	FAM54B|56181	0.00125458856160989	TEMOZOLOMIDE
LGG	mrna	FAM55D|54827	0.0284926025672566	TEMOZOLOMIDE
LGG	mrna	FAM92A3|403315	0.0279894224957991	TEMOZOLOMIDE
LGG	mrna	GJA5|2702	0.0173414221769475	TEMOZOLOMIDE
LGG	mrna	GJA9|81025	0.0229410588758673	TEMOZOLOMIDE
LGG	mrna	GLDC|2731	0.0424096463950492	TEMOZOLOMIDE
LGG	mrna	GLI2|2736	0.00217516248646898	TEMOZOLOMIDE
LGG	mrna	GLIPR1L2|144321	0.0351645870467227	TEMOZOLOMIDE
LGG	mrna	GLT6D1|360203	0.0476484488310759	TEMOZOLOMIDE
LGG	mrna	GLYATL1|92292	0.00420626995264719	TEMOZOLOMIDE
LGG	mrna	FGF7|2252	0.0124770410161912	TEMOZOLOMIDE
LGG	mrna	FGFRL1|53834	0.0237952959733048	TEMOZOLOMIDE
LGG	mrna	SETD7|80854	0.0431268274071007	TEMOZOLOMIDE
LGG	mrna	SFRS11|9295	0.0229410588758673	TEMOZOLOMIDE
LGG	mrna	SH2D3C|10044	0.00961618397318283	TEMOZOLOMIDE
LGG	mrna	SH2D7|646892	0.0100142356239813	TEMOZOLOMIDE
LGG	mrna	SHBG|6462	0.0274939211457762	TEMOZOLOMIDE
LGG	mrna	SHC3|53358	0.0270060052330188	TEMOZOLOMIDE
LGG	mrna	FLJ36031|168455	0.0492415723491042	TEMOZOLOMIDE
LGG	mrna	FLJ36777|730971	0.00314457245936464	TEMOZOLOMIDE
LGG	mrna	KCNK17|89822	0.0134975489910661	TEMOZOLOMIDE
LGG	mrna	KCNMB3|27094	0.0410055174813016	TEMOZOLOMIDE
LGG	mrna	KCNQ4|9132	0.0311269966411999	TEMOZOLOMIDE
LGG	mrna	KCTD19|146212	0.0376665319588914	TEMOZOLOMIDE
LGG	mrna	KCTD7|154881	0.0104268967066254	TEMOZOLOMIDE
LGG	mrna	FOXD4|2298	0.0194184685506112	TEMOZOLOMIDE
LGG	mrna	FOXE3|2301	0.00850531681025282	TEMOZOLOMIDE
LGG	mrna	FOXI1|2299	0.0140349362031401	TEMOZOLOMIDE
LGG	mrna	FOXK2|3607	0.0163779532174736	TEMOZOLOMIDE
LGG	mrna	FOXL1|2300	0.0151666448074261	TEMOZOLOMIDE
LGG	mrna	FPGT|8790	0.0260525600393487	TEMOZOLOMIDE
LGG	mrna	FSCN3|29999	0.03280589654696	TEMOZOLOMIDE
LGG	mrna	FAM155A|728215	0.0357763872153549	TEMOZOLOMIDE
LGG	mrna	FAM159A|348378	0.00833176341753483	TEMOZOLOMIDE
LGG	mrna	GAB3|139716	0.0229410588758673	TEMOZOLOMIDE
LGG	mrna	SLC45A2|51151	0.0197849993209322	TEMOZOLOMIDE
LGG	mrna	GAGE10|643832	0.037027256193797	TEMOZOLOMIDE
LGG	mrna	GAGE2B|645037	0.0221135865279454	TEMOZOLOMIDE
LGG	mrna	GALNT3|2591	0.0383151742355135	TEMOZOLOMIDE
LGG	mrna	GALNTL4|374378	0.0110742735164155	TEMOZOLOMIDE
LGG	mrna	GATAD1|57798	0.03280589654696	TEMOZOLOMIDE
LGG	mrna	GGCX|2677	0.0389732880278463	TEMOZOLOMIDE
LGG	mrna	GJA4|2701	0.0316782462793831	TEMOZOLOMIDE
LGG	mrna	SNHG4|724102	0.0270060052330188	TEMOZOLOMIDE
LGG	mrna	SNHG9|735301	0.00368130858790891	TEMOZOLOMIDE
LGG	mrna	SNORA1|677792	0.0351645870467227	TEMOZOLOMIDE
LGG	mrna	SNORA10|574042	0.00751063259993755	TEMOZOLOMIDE
LGG	mrna	SNORA11C|100124540	0.0345617394913582	TEMOZOLOMIDE
LGG	mrna	SNORA2A|677793	0.0410055174813016	TEMOZOLOMIDE
LGG	mrna	SNORA46|677827	0.0460988791227523	TEMOZOLOMIDE
LGG	mrna	SNORA47|677828	0.0383151742355135	TEMOZOLOMIDE
LGG	mrna	SNORA53|677832	0.00238772289251353	TEMOZOLOMIDE
LGG	mrna	SNORA63|6043	0.0403183531634653	TEMOZOLOMIDE
LGG	mrna	SNORA71B|26776	0.0316782462793831	TEMOZOLOMIDE
LGG	mrna	SNORA74A|26821	0.0311269966411999	TEMOZOLOMIDE
LGG	mrna	SNORD114-12|767590	0.00981341148744817	TEMOZOLOMIDE
LGG	mrna	SNORD114-24|767604	0.0389732880278463	TEMOZOLOMIDE
LGG	mrna	SNORD115-31|100033805	0.0322378466868292	TEMOZOLOMIDE
LGG	mrna	SHISA9|729993	0.0351645870467227	TEMOZOLOMIDE
LGG	mrna	SHMT2|6472	0.00833176341753483	TEMOZOLOMIDE
LGG	mrna	FLVCR2|55640	0.0194184685506112	TEMOZOLOMIDE
LGG	mrna	FMO1|2326	0.00648293489787068	TEMOZOLOMIDE
LGG	mrna	FNBP1L|54874	0.037027256193797	TEMOZOLOMIDE
LGG	mrna	FOXA1|3169	0.0180110255775347	TEMOZOLOMIDE
LGG	mrna	FOXC2|2303	0.0221135865279454	TEMOZOLOMIDE
LGG	mrna	HTR3E|285242	0.0270060052330188	TEMOZOLOMIDE
LGG	mrna	SLC22A12|116085	0.0445919677495772	TEMOZOLOMIDE
LGG	mrna	SLC22A14|9389	0.0376665319588914	TEMOZOLOMIDE
LGG	mrna	SLC22A25|387601	0.00393584763539868	TEMOZOLOMIDE
LGG	mrna	SLC23A1|9963	0.0431268274071007	TEMOZOLOMIDE
LGG	mrna	SLC25A30|253512	0.0201575566818361	TEMOZOLOMIDE
LGG	mrna	SLC29A3|55315	0.0417025792494918	TEMOZOLOMIDE
LGG	mrna	FXR2|9513	0.0166937508985453	TEMOZOLOMIDE
LGG	mrna	FZD4|8322	0.0170148825184863	TEMOZOLOMIDE
LGG	mrna	SLC38A11|151258	0.014876430226563	TEMOZOLOMIDE
LGG	mrna	SRP68|6730	0.0453401467957386	TEMOZOLOMIDE
LGG	mrna	SLC6A16|28968	0.0106388467517968	TEMOZOLOMIDE
LGG	mrna	SLC7A1|6541	0.0376665319588914	TEMOZOLOMIDE
LGG	mrna	SLFNL1|200172	0.00523377946629143	TEMOZOLOMIDE
LGG	mrna	SLMO1|10650	0.011525460449085	TEMOZOLOMIDE
LGG	mrna	SMO|6608	0.0102187119560552	TEMOZOLOMIDE
LGG	mrna	SNAP23|8773	0.0438542313288956	TEMOZOLOMIDE
LGG	mrna	SNHG3|8420	0.0242326674135384	TEMOZOLOMIDE
LGG	mrna	STATH|6779	0.00942249815406876	TEMOZOLOMIDE
LGG	mrna	STL|7955	0.0134975489910661	TEMOZOLOMIDE
LGG	mrna	LBH|81606	0.00352002987517555	TEMOZOLOMIDE
LGG	mrna	LCE2A|353139	0.0484395100857574	TEMOZOLOMIDE
LGG	mrna	LCT|3938	0.0160674160883019	TEMOZOLOMIDE
LGG	mrna	LEKR1|389170	0.0357763872153549	TEMOZOLOMIDE
LGG	mrna	LENEP|55891	0.0410055174813016	TEMOZOLOMIDE
LGG	mrna	LFNG|3955	0.0311269966411999	TEMOZOLOMIDE
LGG	mrna	GNA12|2768	0.0316782462793831	TEMOZOLOMIDE
LGG	mrna	GNMT|27232	0.0305839997496575	TEMOZOLOMIDE
LGG	mrna	GOLGA9P|283796	0.0190578845429698	TEMOZOLOMIDE
LGG	mrna	GPATCH1|55094	0.03280589654696	TEMOZOLOMIDE
LGG	mrna	GPC1|2817	0.0279894224957991	TEMOZOLOMIDE
LGG	mrna	GPN2|54707	0.0476484488310759	TEMOZOLOMIDE
LGG	mrna	GPR109B|8843	0.00595421161655507	TEMOZOLOMIDE
LGG	mrna	SNORD17|692086	0.0484395100857574	TEMOZOLOMIDE
LGG	mrna	SNORD19|692089	0.0251283545078641	TEMOZOLOMIDE
LGG	mrna	SNORD31|9298	0.0197849993209322	TEMOZOLOMIDE
LGG	mrna	SNORD45B|26804	0.0417025792494918	TEMOZOLOMIDE
LGG	mrna	SNORD56B|319139	0.0134975489910661	TEMOZOLOMIDE
LGG	mrna	SNORD9|692053	0.0251283545078641	TEMOZOLOMIDE
LGG	mrna	SNORD94|692225	0.0424096463950492	TEMOZOLOMIDE
LGG	mrna	SOCS6|9306	0.0333824951993799	TEMOZOLOMIDE
LGG	mrna	SORCS3|22986	0.0145911199081321	TEMOZOLOMIDE
LGG	mrna	SPAG1|6674	0.0163779532174736	TEMOZOLOMIDE
LGG	mrna	SPATA3|130560	0.0217096736945428	TEMOZOLOMIDE
LGG	mrna	SPATA9|83890	0.0339677426350683	TEMOZOLOMIDE
LGG	mrna	SPATC1|375686	0.0316782462793831	TEMOZOLOMIDE
LGG	mrna	SPDYA|245711	0.00766880387014772	TEMOZOLOMIDE
LGG	mrna	SLC34A2|10568	0.029522375446298	TEMOZOLOMIDE
LGG	mrna	SLC35F1|222553	0.0106388467517968	TEMOZOLOMIDE
LGG	mrna	SRGAP2|23380	0.0112978672840453	TEMOZOLOMIDE
LGG	mrna	RWDD3|25950	0.00558351982521453	TEMOZOLOMIDE
LGG	mrna	SRRM1|10250	0.0396409789388686	TEMOZOLOMIDE
LGG	mrna	SRRM5|100170229	0.00648293489787068	TEMOZOLOMIDE
LGG	mrna	SSTR2|6752	0.0279894224957991	TEMOZOLOMIDE
LGG	mrna	SSX6|280657	0.0129784247398049	TEMOZOLOMIDE
LGG	mrna	ST20|400410	0.00546466394409722	TEMOZOLOMIDE
LGG	mrna	ST3GAL3|6487	0.029522375446298	TEMOZOLOMIDE
LGG	mrna	ST7|7982	0.0492415723491042	TEMOZOLOMIDE
LGG	mrna	SCMH1|22955	0.0173414221769475	TEMOZOLOMIDE
LGG	mrna	SCP2|6342	0.0468682759058693	TEMOZOLOMIDE
LGG	mrna	SDCCAG8|10806	0.0190578845429698	TEMOZOLOMIDE
LGG	mrna	SDK1|221935	0.00690679779834801	TEMOZOLOMIDE
LGG	mrna	SEC61A1|29927	0.0284926025672566	TEMOZOLOMIDE
LGG	mrna	SELPLG|6404	0.0376665319588914	TEMOZOLOMIDE
LGG	mrna	SEMA3D|223117	0.037027256193797	TEMOZOLOMIDE
LGG	mrna	SEPSECS|51091	0.0255868476553869	TEMOZOLOMIDE
LGG	mrna	SEPT1|1731	0.037027256193797	TEMOZOLOMIDE
LGG	mrna	SERPINF2|5345	0.0316782462793831	TEMOZOLOMIDE
LGG	mrna	HIST1H2BA|255626	0.000176106211894266	TEMOZOLOMIDE
LGG	mrna	HIST1H4E|8367	0.0311269966411999	TEMOZOLOMIDE
LGG	mrna	HNRNPA2B1|3181	0.0170148825184863	TEMOZOLOMIDE
LGG	mrna	HOXA1|3198	0.0417025792494918	TEMOZOLOMIDE
LGG	mrna	HOXA5|3202	0.00751063259993755	TEMOZOLOMIDE
LGG	mrna	HOXC5|3222	0.0476484488310759	TEMOZOLOMIDE
LGG	mrna	HPGD|3248	0.00766880387014772	TEMOZOLOMIDE
LGG	mrna	HRH4|59340	0.014876430226563	TEMOZOLOMIDE
LGG	mrna	HS3ST4|9951	0.0119928864094999	TEMOZOLOMIDE
LGG	mrna	SIGLEC8|27181	0.0229410588758673	TEMOZOLOMIDE
LGG	mrna	SKAP2|8935	0.0339677426350683	TEMOZOLOMIDE
LGG	mrna	SKI|6497	0.00833176341753483	TEMOZOLOMIDE
LGG	mrna	SKINTL|391037	0.0383151742355135	TEMOZOLOMIDE
LGG	mrna	SLC18A1|6570	0.0157620668355765	TEMOZOLOMIDE
LGG	mrna	MAFF|23764	0.0383151742355135	TEMOZOLOMIDE
LGG	mrna	MAFG|4097	0.00751063259993755	TEMOZOLOMIDE
LGG	mrna	MAGEA12|4111	0.0389732880278463	TEMOZOLOMIDE
LGG	mrna	MAGED2|10916	0.0376665319588914	TEMOZOLOMIDE
LGG	mrna	MAOB|4129	0.0484395100857574	TEMOZOLOMIDE
LGG	mrna	SPTA1|6708	0.0431268274071007	TEMOZOLOMIDE
LGG	mrna	SREBF1|6720	0.0251283545078641	TEMOZOLOMIDE
LGG	mrna	RWDD2B|10069	0.0151666448074261	TEMOZOLOMIDE
LGG	mrna	MATN4|8785	0.00766880387014772	TEMOZOLOMIDE
LGG	mrna	MBD3L5|284428	0.011525460449085	TEMOZOLOMIDE
LGG	mrna	MCAM|4162	0.0417025792494918	TEMOZOLOMIDE
LGG	mrna	MCART1|92014	0.03280589654696	TEMOZOLOMIDE
LGG	mrna	MCCC1|56922	0.00662154873304003	TEMOZOLOMIDE
LGG	mrna	MCHR1|2847	0.0237952959733048	TEMOZOLOMIDE
LGG	mrna	MEAF6|64769	0.029522375446298	TEMOZOLOMIDE
LGG	mrna	MEP1A|4224	0.03280589654696	TEMOZOLOMIDE
LGG	mrna	MIA|8190	0.0431268274071007	TEMOZOLOMIDE
LGG	mrna	MIB2|142678	0.0270060052330188	TEMOZOLOMIDE
LGG	mrna	MLLT3|4300	0.00570470328761738	TEMOZOLOMIDE
LGG	mrna	MLXIPL|51085	0.0134975489910661	TEMOZOLOMIDE
LGG	mrna	MME|4311	0.0476484488310759	TEMOZOLOMIDE
LGG	mrna	MMEL1|79258	0.0187031681875296	TEMOZOLOMIDE
LGG	mrna	MMP10|4319	0.0492415723491042	TEMOZOLOMIDE
LGG	mrna	MMP13|4322	0.0197849993209322	TEMOZOLOMIDE
LGG	mrna	MMP25|64386	0.0194184685506112	TEMOZOLOMIDE
LGG	mrna	MORN1|79906	0.0351645870467227	TEMOZOLOMIDE
LGG	mrna	MORN2|729967	0.037027256193797	TEMOZOLOMIDE
LGG	mrna	MOSC1|64757	0.03280589654696	TEMOZOLOMIDE
LGG	mrna	MOXD1|26002	0.0417025792494918	TEMOZOLOMIDE
LGG	mrna	MPV17L|255027	0.00868209569953424	TEMOZOLOMIDE
LGG	mrna	MRGPRG|386746	0.0270060052330188	TEMOZOLOMIDE
LGG	mrna	MRPL21|219927	0.0316782462793831	TEMOZOLOMIDE
LGG	mrna	MRPL44|65080	0.037027256193797	TEMOZOLOMIDE
LGG	mrna	MRPL49|740	0.0251283545078641	TEMOZOLOMIDE
LGG	mrna	MRPS18A|55168	0.0492415723491042	TEMOZOLOMIDE
LGG	mrna	MS4A10|341116	0.0187031681875296	TEMOZOLOMIDE
LGG	mrna	MS4A2|2206	0.0251283545078641	TEMOZOLOMIDE
LGG	mrna	MSTN|2660	0.0453401467957386	TEMOZOLOMIDE
LGG	mrna	MTERFD3|80298	0.0173414221769475	TEMOZOLOMIDE
LGG	mrna	MTHFD2L|441024	0.0237952959733048	TEMOZOLOMIDE
LGG	mrna	MTMR6|9107	0.0492415723491042	TEMOZOLOMIDE
LGG	mrna	MXD1|4084	0.02336478878654	TEMOZOLOMIDE
LGG	mrna	MYCT1|80177	0.0357763872153549	TEMOZOLOMIDE
LGG	mrna	MYL4|4635	0.0484395100857574	TEMOZOLOMIDE
LGG	mrna	MYO1A|4640	0.00799413170648071	TEMOZOLOMIDE
LGG	mrna	MAPK15|225689	0.0209210740739093	TEMOZOLOMIDE
LGG	mrna	MASTL|84930	0.0129784247398049	TEMOZOLOMIDE
LGG	mrna	MATN1|4146	0.0119928864094999	TEMOZOLOMIDE
LGG	mrna	NAPEPLD|222236	0.0492415723491042	TEMOZOLOMIDE
LGG	mrna	NAT15|79903	0.0363972425415337	TEMOZOLOMIDE
LGG	mrna	NBPF7|343505	0.0134975489910661	TEMOZOLOMIDE
LGG	mrna	NCRNA00085|147650	0.0134975489910661	TEMOZOLOMIDE
LGG	mrna	NCRNA00115|79854	0.029522375446298	TEMOZOLOMIDE
LGG	mrna	NCRNA00119|348808	0.0396409789388686	TEMOZOLOMIDE
LGG	mrna	NCRNA00185|55410	0.0190578845429698	TEMOZOLOMIDE
LGG	mrna	NCRNA00189|193629	0.0363972425415337	TEMOZOLOMIDE
LGG	mrna	NCRNA00204B|286967	0.0424096463950492	TEMOZOLOMIDE
LGG	mrna	NDUFA4L2|56901	0.0100142356239813	TEMOZOLOMIDE
LGG	mrna	NDUFB1|4707	0.0339677426350683	TEMOZOLOMIDE
LGG	mrna	NDUFS5|4725	0.0194184685506112	TEMOZOLOMIDE
LGG	mrna	NEAT1|283131	0.0246769907937482	TEMOZOLOMIDE
LGG	mrna	NEB|4703	0.0279894224957991	TEMOZOLOMIDE
LGG	mrna	NEK11|79858	0.0124770410161912	TEMOZOLOMIDE
LGG	mrna	NENF|29937	0.0431268274071007	TEMOZOLOMIDE
LGG	mrna	NHLH2|4808	0.0213121973471923	TEMOZOLOMIDE
LGG	mrna	LMOD3|56203	0.0305839997496584	TEMOZOLOMIDE
LGG	mrna	LOC100128542|100128542	0.0383151742355135	TEMOZOLOMIDE
LGG	mrna	LOC100128842|100128842	0.0143106447127456	TEMOZOLOMIDE
LGG	mrna	LOC100130274|100130274	0.0110742735164155	TEMOZOLOMIDE
LGG	mrna	LOC100130557|100130557	0.00850531681025282	TEMOZOLOMIDE
LGG	mrna	LOC100130987|100130987	0.00816138501358943	TEMOZOLOMIDE
LGG	mrna	LOC100131434|100131434	0.0476484488310759	TEMOZOLOMIDE
LGG	mrna	GPR124|25960	0.0187031681875296	TEMOZOLOMIDE
LGG	mrna	GPR144|347088	0.03280589654696	TEMOZOLOMIDE
LGG	mrna	GPR152|390212	0.0339677426350683	TEMOZOLOMIDE
LGG	mrna	GPR158|57512	0.03280589654696	TEMOZOLOMIDE
LGG	mrna	GPR81|27198	0.0339677426350683	TEMOZOLOMIDE
LGG	mrna	GPR87|53836	0.0213121973471923	TEMOZOLOMIDE
LGG	mrna	GRHL2|79977	0.0424096463950492	TEMOZOLOMIDE
LGG	mrna	GRIN3A|116443	0.015461833494078	TEMOZOLOMIDE
LGG	mrna	GRM8|2918	0.00799413170648071	TEMOZOLOMIDE
LGG	mrna	GSK3B|2932	0.0492415723491042	TEMOZOLOMIDE
LGG	mrna	GSTM3|2947	0.0403183531634653	TEMOZOLOMIDE
LGG	mrna	GSTM4|2948	0.0417025792494918	TEMOZOLOMIDE
LGG	mrna	GTF2I|2969	0.0403183531634653	TEMOZOLOMIDE
LGG	mrna	MYO1B|4430	0.00534809664718549	TEMOZOLOMIDE
LGG	mrna	NAA20|51126	0.0209210740739093	TEMOZOLOMIDE
LGG	mrna	NADK|65220	0.0201575566818361	TEMOZOLOMIDE
LGG	mrna	GUSBP3|653188	0.000358234740940388	TEMOZOLOMIDE
LGG	mrna	GZMB|3002	0.00212480525852924	TEMOZOLOMIDE
LGG	mrna	H3F3C|440093	0.00459304007757952	TEMOZOLOMIDE
LGG	mrna	S100PBP|64766	0.0424096463950492	TEMOZOLOMIDE
LGG	mrna	SAGE1|55511	0.0345617394913582	TEMOZOLOMIDE
LGG	mrna	SALL3|27164	0.00582825386186292	TEMOZOLOMIDE
LGG	mrna	SCARNA17|677769	0.00501174419665587	TEMOZOLOMIDE
LGG	mrna	SCARNA2|677766	0.0127255475326137	TEMOZOLOMIDE
LGG	mrna	SCARNA7|677767	0.00368130858790891	TEMOZOLOMIDE
LGG	mrna	SCARNA9|619383	0.00570470328761738	TEMOZOLOMIDE
LGG	mrna	HEBP2|23593	0.0383151742355135	TEMOZOLOMIDE
LGG	mrna	HECTD3|79654	0.00393584763539868	TEMOZOLOMIDE
LGG	mrna	HEPACAM2|253012	0.0417025792494918	TEMOZOLOMIDE
LGG	mrna	HES2|54626	0.0363972425415337	TEMOZOLOMIDE
LGG	mrna	HES3|390992	0.0110742735164155	TEMOZOLOMIDE
LGG	mrna	HFM1|164045	0.0316782462793831	TEMOZOLOMIDE
LGG	mrna	HGSNAT|138050	0.037027256193797	TEMOZOLOMIDE
LGG	mrna	HIBADH|11112	0.0410055174813016	TEMOZOLOMIDE
LGG	mrna	HIST1H1T|3010	0.02336478878654	TEMOZOLOMIDE
LGG	mrna	LRRC15|131578	0.0300491582473489	TEMOZOLOMIDE
LGG	mrna	LRRC23|10233	0.0122328416080494	TEMOZOLOMIDE
LGG	mrna	LRRC32|2615	0.0274939211457762	TEMOZOLOMIDE
LGG	mrna	LRRC39|127495	0.00981341148744817	TEMOZOLOMIDE
LGG	mrna	LRRC66|339977	0.0119928864094999	TEMOZOLOMIDE
LGG	mrna	LRRC70|100130733	0.0438542313288956	TEMOZOLOMIDE
LGG	mrna	LRTM1|57408	0.0333824951993799	TEMOZOLOMIDE
LGG	mrna	LTC4S|4056	0.0180110255775347	TEMOZOLOMIDE
LGG	mrna	LY6G6D|58530	0.0492415723491042	TEMOZOLOMIDE
LGG	mrna	LYG1|129530	0.0290035553320032	TEMOZOLOMIDE
LGG	mrna	LZTR1|8216	0.0255868476553869	TEMOZOLOMIDE
LGG	mrna	MAB21L2|10586	0.00923229974555563	TEMOZOLOMIDE
LGG	mrna	MAD2L1BP|9587	0.00411431178484028	TEMOZOLOMIDE
LGG	mrna	MAF|4094	0.00411431178484028	TEMOZOLOMIDE
LGG	mrna	PCDH18|54510	0.0484395100857574	TEMOZOLOMIDE
LGG	mrna	PCDHGA10|56106	0.0424096463950492	TEMOZOLOMIDE
LGG	mrna	PDCD5|9141	0.015461833494078	TEMOZOLOMIDE
LGG	mrna	PDGFRB|5159	0.0108546196242189	TEMOZOLOMIDE
LGG	mrna	PDZK1|5174	0.00816138501358943	TEMOZOLOMIDE
LGG	mrna	PET112L|5188	0.0484395100857574	TEMOZOLOMIDE
LGG	mrna	PEX10|5192	0.0410055174813016	TEMOZOLOMIDE
LGG	mrna	PGAM1|5223	0.0229410588758673	TEMOZOLOMIDE
LGG	mrna	PGAP1|80055	0.014876430226563	TEMOZOLOMIDE
LGG	mrna	PGBD2|267002	0.0242326674135384	TEMOZOLOMIDE
LGG	mrna	PGF|5228	0.0316782462793831	TEMOZOLOMIDE
LGG	mrna	PGK1|5230	0.00558351982521453	TEMOZOLOMIDE
LGG	mrna	PGLYRP1|8993	0.0453401467957386	TEMOZOLOMIDE
LGG	mrna	PGM5|5239	0.0383151742355135	TEMOZOLOMIDE
LGG	mrna	PGM5P2|595135	0.0345617394913582	TEMOZOLOMIDE
LGG	mrna	PHYH|5264	0.00904553510200797	TEMOZOLOMIDE
LGG	mrna	PI4K2A|55361	0.0157620668355765	TEMOZOLOMIDE
LGG	mrna	PILRA|29992	0.0137639266422309	TEMOZOLOMIDE
LGG	mrna	PLA2G4D|283748	0.00314457245936464	TEMOZOLOMIDE
LGG	mrna	PLAG1|5324	0.00188868243777408	TEMOZOLOMIDE
LGG	mrna	PLD4|122618	0.0351645870467227	TEMOZOLOMIDE
LGG	mrna	PLEKHA2|59339	0.0100142356239813	TEMOZOLOMIDE
LGG	mrna	PLEKHA7|144100	0.0290035553320032	TEMOZOLOMIDE
LGG	mrna	PLEKHF2|79666	0.0453401467957386	TEMOZOLOMIDE
LGG	mrna	PLSCR4|57088	0.0389732880278463	TEMOZOLOMIDE
LGG	mrna	PLXDC1|57125	0.0122328416080494	TEMOZOLOMIDE
LGG	mrna	POMGNT1|55624	0.0221135865279454	TEMOZOLOMIDE
LGG	mrna	POMZP3|22932	0.0410055174813016	TEMOZOLOMIDE
LGG	mrna	PON2|5445	0.0453401467957386	TEMOZOLOMIDE
LGG	mrna	POU4F2|5458	0.0468682759058693	TEMOZOLOMIDE
LGG	mrna	PPBP|5473	0.0260525600393487	TEMOZOLOMIDE
LGG	mrna	PPFIBP2|8495	0.0339677426350683	TEMOZOLOMIDE
LGG	mrna	PPIEL|728448	0.0417025792494918	TEMOZOLOMIDE
LGG	mrna	PPM1M|132160	0.0445919677495772	TEMOZOLOMIDE
LGG	mrna	PPP1R10|5514	0.0376665319588914	TEMOZOLOMIDE
LGG	mrna	PPP1R1B|84152	0.0229410588758673	TEMOZOLOMIDE
LGG	mrna	PPP2R1B|5519	0.0112978672840453	TEMOZOLOMIDE
LGG	mrna	PPT1|5538	0.0389732880278463	TEMOZOLOMIDE
LGG	mrna	PPWD1|23398	0.0274939211457762	TEMOZOLOMIDE
LGG	mrna	PPY|5539	0.0279894224957991	TEMOZOLOMIDE
LGG	mrna	PQLC2|54896	0.0265255821641193	TEMOZOLOMIDE
LGG	mrna	PQLC3|130814	0.0438542313288956	TEMOZOLOMIDE
LGG	mrna	PRAM1|84106	0.0242326674135384	TEMOZOLOMIDE
LGG	mrna	PRAMEF3|401940	0.0357763872153549	TEMOZOLOMIDE
LGG	mrna	PRB3|5544	0.0260525600393487	TEMOZOLOMIDE
LGG	mrna	PRDX1|5052	0.022524019974567	TEMOZOLOMIDE
LGG	mrna	PRKG2|5593	0.0209210740739093	TEMOZOLOMIDE
LGG	mrna	PRPF38B|55119	0.0279894224957991	TEMOZOLOMIDE
LGG	mrna	PRR15|222171	0.00156052533854713	TEMOZOLOMIDE
LGG	mrna	PRR21|643905	0.0124770410161912	TEMOZOLOMIDE
LGG	mrna	PRSS42|339906	0.0229410588758673	TEMOZOLOMIDE
LGG	mrna	PSG9|5678	0.0124770410161912	TEMOZOLOMIDE
LGG	mrna	PTCH2|8643	0.0143106447127456	TEMOZOLOMIDE
LGG	mrna	PTCRA|171558	0.0209210740739093	TEMOZOLOMIDE
LGG	mrna	PTP4A1|7803	0.0389732880278463	TEMOZOLOMIDE
LGG	mrna	PTPRVP|148713	0.0322378466868292	TEMOZOLOMIDE
LGG	mrna	PYGO2|90780	0.0112978672840453	TEMOZOLOMIDE
LGG	mrna	PYY|5697	0.0255868476553869	TEMOZOLOMIDE
LGG	mrna	RAB4A|5867	0.0284926025672566	TEMOZOLOMIDE
LGG	mrna	RAB5C|5878	0.0213121973471923	TEMOZOLOMIDE
LGG	mrna	RAET1K|646024	0.0484395100857574	TEMOZOLOMIDE
LGG	mrna	RAP1A|5906	0.0122328416080494	TEMOZOLOMIDE
LGG	mrna	RARG|5916	0.0376665319588914	TEMOZOLOMIDE
LGG	mrna	RBM44|375316	0.0143106447127456	TEMOZOLOMIDE
LGG	mrna	RDH16|8608	0.0237952959733048	TEMOZOLOMIDE
LGG	mrna	RDH5|5959	0.0484395100857574	TEMOZOLOMIDE
LGG	mrna	RDH8|50700	0.0453401467957386	TEMOZOLOMIDE
LGG	mrna	RFPL4A|342931	0.037027256193797	TEMOZOLOMIDE
LGG	mrna	RGS10|6001	0.0170148825184863	TEMOZOLOMIDE
LGG	mrna	RMND1|55005	0.0445919677495772	TEMOZOLOMIDE
LGG	mrna	RMND5B|64777	0.0410055174813016	TEMOZOLOMIDE
LGG	mrna	RMRP|6023	0.02336478878654	TEMOZOLOMIDE
LGG	mrna	RNASE4|6038	0.0237952959733048	TEMOZOLOMIDE
LGG	mrna	RNASET2|8635	0.0217096736945428	TEMOZOLOMIDE
LGG	mrna	RNF121|55298	0.00621351165921856	TEMOZOLOMIDE
LGG	mrna	RNF149|284996	0.0284926025672566	TEMOZOLOMIDE
LGG	mrna	RNF152|220441	0.0279894224957991	TEMOZOLOMIDE
LGG	mrna	RNF157|114804	0.0251283545078641	TEMOZOLOMIDE
LGG	mrna	RNF219|79596	0.0316782462793831	TEMOZOLOMIDE
LGG	mrna	RNF41|10193	0.0383151742355135	TEMOZOLOMIDE
LGG	mrna	RNU6ATAC|100151684	0.0290035553320032	TEMOZOLOMIDE
LGG	mrna	RPAP2|79871	0.0468682759058693	TEMOZOLOMIDE
LGG	mrna	RPGRIP1|57096	0.037027256193797	TEMOZOLOMIDE
LGG	mrna	RPL23AP32|56969	0.00850531681025282	TEMOZOLOMIDE
LGG	mrna	RPL23AP7|118433	0.0460988791227523	TEMOZOLOMIDE
LGG	mrna	RPPH1|85495	0.0410055174813016	TEMOZOLOMIDE
LGG	mrna	GTF2IRD2|84163	0.0117571132029448	TEMOZOLOMIDE
LGG	mrna	GTF2IRD2P1|401375	0.0403183531634653	TEMOZOLOMIDE
LGG	mrna	GUCY2D|3000	0.0279894224957991	TEMOZOLOMIDE
LGG	mrna	RTP3|83597	0.0213121973471923	TEMOZOLOMIDE
LGG	mrna	RUNX2|860	0.0251283545078641	TEMOZOLOMIDE
LGG	prot	CTNNB2|beta-Catenin	0.040167300605681	TEMOZOLOMIDE
LGG	mrna	H6PD|9563	0.0127255475326137	TEMOZOLOMIDE
LGG	mrna	HACL1|26061	0.0190578845429698	TEMOZOLOMIDE
LGG	mrna	HAVCR1|26762	0.0255868476553869	TEMOZOLOMIDE
LGG	mrna	HBXIP|10542	0.0213121973471923	TEMOZOLOMIDE
LGG	mrna	HCG22|285834	0.0311269966411999	TEMOZOLOMIDE
LGG	mrna	HCRT|3060	0.0117571132029448	TEMOZOLOMIDE
LGG	mrna	HEATR2|54919	0.0173414221769475	TEMOZOLOMIDE
LGG	mrna	?|10431	0.00300489696042464	TEMOZOLOMIDE
LGG	mrna	?|280660	0.0445919677495772	TEMOZOLOMIDE
LGG	mrna	A4GNT|51146	0.0265255821641193	TEMOZOLOMIDE
LGG	mrna	ABCC13|150000	0.0151666448074261	TEMOZOLOMIDE
LGG	mrna	ABL1|25	0.0339677426350683	TEMOZOLOMIDE
LGG	mrna	ABP1|26	0.00766880387014772	TEMOZOLOMIDE
LGG	mrna	ACACB|32	0.0431268274071007	TEMOZOLOMIDE
LGG	mrna	ACCS|84680	0.0255868476553869	TEMOZOLOMIDE
LGG	mrna	ACE|1636	0.0484395100857574	TEMOZOLOMIDE
LGG	mrna	ACMSD|130013	0.0160674160883019	TEMOZOLOMIDE
LGG	mrna	ACTA2|59	0.00705352152482604	TEMOZOLOMIDE
LGG	mrna	ACTG2|72	0.0151666448074261	TEMOZOLOMIDE
LGG	mrna	ACTR5|79913	0.0492415723491042	TEMOZOLOMIDE
LGG	mrna	ACY3|91703	0.0242326674135384	TEMOZOLOMIDE
LGG	mrna	ADAM2|2515	0.00676282171278551	TEMOZOLOMIDE
LGG	mrna	ADAM8|101	0.0468682759058693	TEMOZOLOMIDE
LGG	mrna	ADM|133	0.0140349362031401	TEMOZOLOMIDE
LGG	mrna	ADORA3|140	0.0445919677495772	TEMOZOLOMIDE
LGG	mrna	HSFY2|159119	0.0322378466868292	TEMOZOLOMIDE
LGG	mrna	HSPA13|6782	0.0260525600393487	TEMOZOLOMIDE
LGG	mrna	HSPB11|51668	0.015461833494078	TEMOZOLOMIDE
LGG	mrna	HSPE1|3336	0.0431268274071007	TEMOZOLOMIDE
LGG	mrna	HTR1D|3352	0.0145911199081321	TEMOZOLOMIDE
LGG	mrna	HTR1F|3355	0.0242326674135384	TEMOZOLOMIDE
LGG	mrna	AIM2|9447	0.0410055174813016	TEMOZOLOMIDE
LGG	mrna	AKR7L|246181	0.0376665319588914	TEMOZOLOMIDE
LGG	mrna	ALS2CR12|130540	0.0305839997496575	TEMOZOLOMIDE
LGG	mrna	ALX3|257	0.0484395100857574	TEMOZOLOMIDE
LGG	mrna	AMY1A|276	0.00751063259993755	TEMOZOLOMIDE
LGG	mrna	AMY2B|280	0.0134975489910661	TEMOZOLOMIDE
LGG	mrna	ANAPC4|29945	0.022524019974567	TEMOZOLOMIDE
LGG	mrna	ANKRD26P1|124149	0.0157620668355765	TEMOZOLOMIDE
LGG	mrna	ANKRD58|347454	0.0376665319588914	TEMOZOLOMIDE
LGG	mrna	ANO1|55107	0.00868209569953451	TEMOZOLOMIDE
LGG	mrna	ANPEP|290	0.0176734446872941	TEMOZOLOMIDE
LGG	mrna	ANXA9|8416	0.0129784247398049	TEMOZOLOMIDE
LGG	mrna	AP4B1|10717	0.0187031681875296	TEMOZOLOMIDE
LGG	mrna	APBB1IP|54518	0.0333824951993799	TEMOZOLOMIDE
LGG	mrna	APOBEC3A|200315	0.03280589654696	TEMOZOLOMIDE
LGG	mrna	ARHGAP15|55843	0.0213121973471923	TEMOZOLOMIDE
LGG	mrna	ARHGEF1|9138	0.0476484488310759	TEMOZOLOMIDE
LGG	mrna	ARMS2|387715	0.0476484488310759	TEMOZOLOMIDE
LGG	mrna	ARRB2|409	0.0322378466868292	TEMOZOLOMIDE
LGG	mrna	ARRDC5|645432	0.000980190021526395	TEMOZOLOMIDE
LGG	mrna	ARTN|9048	0.0237952959733048	TEMOZOLOMIDE
LGG	mrna	ASB8|140461	0.0453401467957386	TEMOZOLOMIDE
LGG	mrna	ASCL4|121549	0.0468682759058693	TEMOZOLOMIDE
LGG	mrna	ATAD1|84896	0.029522375446298	TEMOZOLOMIDE
LGG	mrna	ATG10|83734	0.0389732880278463	TEMOZOLOMIDE
LGG	mrna	ATPIF1|93974	0.0102187119560552	TEMOZOLOMIDE
LGG	mrna	AURKAIP1|54998	0.029522375446298	TEMOZOLOMIDE
LGG	mrna	AUTS2|26053	0.0187031681875296	TEMOZOLOMIDE
LGG	mrna	BAMBI|25805	0.0270060052330188	TEMOZOLOMIDE
LGG	mrna	BATF2|116071	0.0376665319588914	TEMOZOLOMIDE
LGG	mrna	BBS9|27241	0.00720303800553485	TEMOZOLOMIDE
LGG	mrna	BCAS4|55653	0.0279894224957991	TEMOZOLOMIDE
LGG	mrna	BCL2L11|10018	0.0468682759058693	TEMOZOLOMIDE
LGG	mrna	BCL2L13|23786	0.0140349362031401	TEMOZOLOMIDE
LGG	mrna	BCL2L15|440603	0.0176734446872941	TEMOZOLOMIDE
LGG	mrna	BCORL1|63035	0.0237952959733048	TEMOZOLOMIDE
LGG	mrna	BFSP2|8419	0.00384927808852804	TEMOZOLOMIDE
LGG	mrna	BIK|638	0.0170148825184863	TEMOZOLOMIDE
LGG	mrna	BIRC7|79444	0.0460988791227523	TEMOZOLOMIDE
LGG	mrna	BMP2|650	0.0492415723491042	TEMOZOLOMIDE
LGG	mrna	BRP44|25874	0.0122328416080494	TEMOZOLOMIDE
LGG	mrna	C10orf107|219621	0.0333824951993799	TEMOZOLOMIDE
LGG	mrna	C10orf11|83938	0.0176734446872941	TEMOZOLOMIDE
LGG	mrna	C10orf140|387640	0.0484395100857574	TEMOZOLOMIDE
LGG	mrna	C10orf50|645528	0.0274939211457762	TEMOZOLOMIDE
LGG	mrna	C11orf86|254439	0.0124770410161912	TEMOZOLOMIDE
LGG	mrna	C12orf43|64897	0.02336478878654	TEMOZOLOMIDE
LGG	mrna	C13orf35|400165	0.0333824951993799	TEMOZOLOMIDE
LGG	mrna	C14orf148|122945	0.0213121973471923	TEMOZOLOMIDE
LGG	mrna	C14orf149|112849	0.0460988791227523	TEMOZOLOMIDE
LGG	mrna	C14orf181|400223	0.00261914443428259	TEMOZOLOMIDE
LGG	mrna	C14orf45|80127	0.0322378466868292	TEMOZOLOMIDE
LGG	mrna	C14orf64|388011	0.0389732880278463	TEMOZOLOMIDE
LGG	mirna	hsa-let-7f-2	0.0431268274071007	TEMOZOLOMIDE
LGG	mirna	hsa-mir-1184-3	0.0363972425415337	TEMOZOLOMIDE
LGG	mirna	hsa-mir-1200	0.0209210740739093	TEMOZOLOMIDE
LGG	mirna	hsa-mir-126	0.0143106447127456	TEMOZOLOMIDE
LGG	mirna	hsa-mir-1297	0.0129784247398049	TEMOZOLOMIDE
LGG	mirna	hsa-mir-1302-11	0.0117571132029448	TEMOZOLOMIDE
LGG	mirna	hsa-mir-1302-3	0.00904553510200797	TEMOZOLOMIDE
LGG	mirna	hsa-mir-144	0.0396409789388686	TEMOZOLOMIDE
LGG	mirna	hsa-mir-1471	0.015461833494078	TEMOZOLOMIDE
LGG	mirna	hsa-mir-194-2	0.0311269966411999	TEMOZOLOMIDE
LGG	mirna	hsa-mir-1973	0.0311269966411999	TEMOZOLOMIDE
LGG	mirna	hsa-mir-199a-1	0.00558351982521453	TEMOZOLOMIDE
LGG	mirna	hsa-mir-199a-2	0.0166937508985453	TEMOZOLOMIDE
LGG	mirna	hsa-mir-20b	0.0124770410161912	TEMOZOLOMIDE
LGG	mirna	hsa-mir-214	0.00833176341753483	TEMOZOLOMIDE
LGG	mirna	hsa-mir-302b	0.0260525600393487	TEMOZOLOMIDE
LGG	mirna	hsa-mir-30c-1	0.0403183531634653	TEMOZOLOMIDE
LGG	mirna	hsa-mir-30e	0.0194184685506112	TEMOZOLOMIDE
LGG	mirna	hsa-mir-3115	0.00523377946629143	TEMOZOLOMIDE
LGG	mrna	LOC100131691|100131691	0.0492415723491042	TEMOZOLOMIDE
LGG	mrna	LOC100132354|100132354	0.0431268274071007	TEMOZOLOMIDE
LGG	mrna	LOC100133957|100133957	0.0270060052330188	TEMOZOLOMIDE
LGG	mrna	LOC100134868|100134868	0.0410055174813016	TEMOZOLOMIDE
LGG	mrna	LOC100144604|100144604	0.0279894224957991	TEMOZOLOMIDE
LGG	mrna	LOC100216545|100216545	0.0445919677495772	TEMOZOLOMIDE
LGG	mrna	LOC100233209|100233209	0.00868209569953424	TEMOZOLOMIDE
LGG	mrna	LOC100271832|100271832	0.00314457245936464	TEMOZOLOMIDE
LGG	mrna	LOC100272216|100272216	0.0363972425415337	TEMOZOLOMIDE
LGG	mrna	LOC144571|144571	0.00336520576622498	TEMOZOLOMIDE
LGG	mrna	LOC145837|145837	0.0431268274071007	TEMOZOLOMIDE
LGG	mrna	LOC148413|148413	0.0180110255775347	TEMOZOLOMIDE
LGG	mrna	LOC149134|149134	0.0417025792494918	TEMOZOLOMIDE
LGG	mrna	LOC152024|152024	0.0305839997496575	TEMOZOLOMIDE
LGG	mrna	LOC221442|221442	0.0363972425415337	TEMOZOLOMIDE
LGG	mrna	LOC284009|284009	0.0345617394913582	TEMOZOLOMIDE
LGG	mrna	LOC285419|285419	0.0445919677495772	TEMOZOLOMIDE
LGG	mrna	LOC285627|285627	0.00293720295108064	TEMOZOLOMIDE
LGG	mrna	LOC285830|285830	0.00582825386186292	TEMOZOLOMIDE
LGG	mrna	LOC387646|387646	0.0134975489910661	TEMOZOLOMIDE
LGG	mrna	LOC400043|400043	0.00690679779834801	TEMOZOLOMIDE
LGG	mrna	LOC440461|440461	0.0170148825184863	TEMOZOLOMIDE
LGG	mrna	LOC441089|441089	0.0492415723491042	TEMOZOLOMIDE
LGG	mrna	LOC606724|606724	0.0279894224957991	TEMOZOLOMIDE
LGG	mrna	LOC643486|643486	0.0157620668355765	TEMOZOLOMIDE
LGG	mrna	LOC644936|644936	0.00833176341753483	TEMOZOLOMIDE
LGG	mrna	LOC646982|646982	0.0213121973471923	TEMOZOLOMIDE
LGG	mrna	LOC652276|652276	0.0453401467957386	TEMOZOLOMIDE
LGG	mrna	LOC728758|728758	0.0431268274071007	TEMOZOLOMIDE
LGG	mrna	LOC728875|728875	0.0104268967066254	TEMOZOLOMIDE
LGG	mrna	LOC732275|732275	0.00501174419665587	TEMOZOLOMIDE
LGG	mrna	LPCAT3|10162	0.0265255821641193	TEMOZOLOMIDE
LGG	mrna	LPXN|9404	0.0376665319588914	TEMOZOLOMIDE
LGG	mrna	LRGUK|136332	0.0237952959733048	TEMOZOLOMIDE
LGG	mrna	TRAPPC3|27095	0.0104268967066254	TEMOZOLOMIDE
LGG	mrna	TREH|11181	0.0290035553320032	TEMOZOLOMIDE
LGG	mrna	TREML1|340205	0.0145911199081321	TEMOZOLOMIDE
LGG	mrna	TRIM36|55521	0.022524019974567	TEMOZOLOMIDE
LGG	mrna	TRIM45|80263	0.00034878512481851	TEMOZOLOMIDE
LGG	mrna	TRIM64|120146	3.42890615310893e-05	TEMOZOLOMIDE
LGG	mrna	TRIM7|81786	0.0290035553320032	TEMOZOLOMIDE
LGG	mrna	TRIM77|390231	0.0417025792494918	TEMOZOLOMIDE
LGG	mrna	TRNAU1AP|54952	0.0143106447127456	TEMOZOLOMIDE
LGG	mrna	TRPC6|7225	0.0112978672840453	TEMOZOLOMIDE
LGG	mrna	TRPC7|57113	0.0357763872153549	TEMOZOLOMIDE
LGG	mrna	TSNAXIP1|55815	0.0217096736945428	TEMOZOLOMIDE
LGG	mrna	TSTD1|100131187	0.037027256193797	TEMOZOLOMIDE
LGG	mrna	TTC19|54902	0.015461833494078	TEMOZOLOMIDE
LGG	mrna	TTC32|130502	0.0255868476553869	TEMOZOLOMIDE
LGG	mrna	TTC4|7268	0.00833176341753483	TEMOZOLOMIDE
LGG	mrna	TTLL9|164395	0.00430008867033481	TEMOZOLOMIDE
LGG	mrna	TTR|7276	0.0383151742355135	TEMOZOLOMIDE
LGG	mrna	TTTY10|246119	0.0357763872153549	TEMOZOLOMIDE
LGG	mrna	TTTY7|246122	0.0453401467957386	TEMOZOLOMIDE
LGG	mrna	TUBGCP3|10426	0.0438542313288956	TEMOZOLOMIDE
LGG	mrna	TULP1|7287	0.0170148825184863	TEMOZOLOMIDE
LGG	mrna	TUSC1|286319	0.0468682759058693	TEMOZOLOMIDE
LGG	mrna	TXNDC3|51314	0.0265255821641193	TEMOZOLOMIDE
LGG	mrna	TYW3|127253	0.0143106447127456	TEMOZOLOMIDE
LGG	mrna	UBE2D2|7322	0.0187031681875296	TEMOZOLOMIDE
LGG	mrna	UBXN11|91544	0.0140349362031401	TEMOZOLOMIDE
LGG	mrna	UCMA|221044	0.029522375446298	TEMOZOLOMIDE
LGG	mrna	UFC1|51506	0.0322378466868292	TEMOZOLOMIDE
LGG	mrna	UGT2A3|79799	0.0468682759058693	TEMOZOLOMIDE
LGG	mrna	UGT3A2|167127	0.0166937508985453	TEMOZOLOMIDE
LGG	mrna	UPF3B|65109	0.0363972425415337	TEMOZOLOMIDE
LGG	mrna	USF2|7392	0.0246769907937482	TEMOZOLOMIDE
LGG	mrna	USP50|373509	0.0476484488310759	TEMOZOLOMIDE
LGG	mrna	USP6|9098	0.0410055174813016	TEMOZOLOMIDE
LGG	mrna	USP7|7874	0.0137639266422309	TEMOZOLOMIDE
LGG	mrna	VEGFA|7422	0.0047982607924396	TEMOZOLOMIDE
LGG	mrna	VWA3B|200403	0.00558351982521453	TEMOZOLOMIDE
LGG	mrna	VWDE|221806	0.0476484488310759	TEMOZOLOMIDE
LGG	mrna	WDR66|144406	0.0205362211786369	TEMOZOLOMIDE
LGG	mrna	WDR72|256764	0.00212480525852924	TEMOZOLOMIDE
LGG	mrna	WDR77|79084	0.0265255821641193	TEMOZOLOMIDE
LGG	mrna	WDR8|49856	0.0246769907937482	TEMOZOLOMIDE
LGG	mrna	WHAMML1|339005	0.0460988791227523	TEMOZOLOMIDE
LGG	mrna	WHAMML2|440253	0.0383151742355135	TEMOZOLOMIDE
LGG	mrna	WNT11|7481	0.0265255821641193	TEMOZOLOMIDE
LGG	mrna	WNT2B|7482	0.00570470328761738	TEMOZOLOMIDE
LGG	mrna	WTIP|126374	0.0300491582473489	TEMOZOLOMIDE
LGG	mrna	XKRX|402415	0.0145911199081321	TEMOZOLOMIDE
LGG	mrna	XPNPEP1|7511	0.00469463535739479	TEMOZOLOMIDE
LGG	mrna	YDJC|150223	0.0363972425415337	TEMOZOLOMIDE
LGG	mrna	ZAR1L|646799	0.0117571132029448	TEMOZOLOMIDE
LGG	mrna	ZBED1|9189	0.0213121973471923	TEMOZOLOMIDE
LGG	mrna	ZBTB40|9923	0.0270060052330188	TEMOZOLOMIDE
LGG	mrna	ZBTB48|3104	0.0403183531634653	TEMOZOLOMIDE
LGG	mrna	ZC4H2|55906	0.0410055174813016	TEMOZOLOMIDE
LGG	mrna	ZCCHC16|340595	0.0205362211786369	TEMOZOLOMIDE
LGG	mrna	ZFY|7544	0.0255868476553869	TEMOZOLOMIDE
LGG	mrna	ZFYVE27|118813	0.0255868476553869	TEMOZOLOMIDE
LGG	mrna	ZMYM1|79830	0.0410055174813016	TEMOZOLOMIDE
LGG	mrna	ZMYM6|9204	0.0108546196242189	TEMOZOLOMIDE
LGG	mrna	ZMYND15|84225	0.0305839997496575	TEMOZOLOMIDE
LGG	mrna	ZNF137|7696	0.0190578845429698	TEMOZOLOMIDE
LGG	mrna	ZNF154|7710	0.0290035553320032	TEMOZOLOMIDE
LGG	mrna	ZNF211|10520	0.0453401467957386	TEMOZOLOMIDE
LGG	mrna	ZNF235|9310	0.0431268274071007	TEMOZOLOMIDE
LGG	mrna	ZNF260|339324	0.0403183531634653	TEMOZOLOMIDE
LGG	mrna	ZNF285|26974	0.0180110255775347	TEMOZOLOMIDE
LGG	mrna	ZNF326|284695	0.0209210740739093	TEMOZOLOMIDE
LGG	mrna	ZNF345|25850	0.0213121973471923	TEMOZOLOMIDE
LGG	mrna	ZNF396|252884	0.00459304007757952	TEMOZOLOMIDE
LGG	mrna	ZNF492|57615	0.0180110255775347	TEMOZOLOMIDE
LGG	mrna	ZNF546|339327	0.0492415723491042	TEMOZOLOMIDE
LGG	mrna	ZNF571|51276	0.02336478878654	TEMOZOLOMIDE
LGG	mrna	ZNF599|148103	0.0117571132029448	TEMOZOLOMIDE
LGG	mrna	ZNF621|285268	0.0410055174813016	TEMOZOLOMIDE
LGG	mrna	ZNF673|55634	0.0484395100857574	TEMOZOLOMIDE
LGG	mrna	ZNF676|163223	0.0290035553320032	TEMOZOLOMIDE
LGG	mrna	ZNF684|127396	0.00336520576622498	TEMOZOLOMIDE
LGG	mrna	NID2|22795	0.0311269966411999	TEMOZOLOMIDE
LGG	mrna	NIPSNAP3B|55335	0.0410055174813016	TEMOZOLOMIDE
LGG	mrna	NIT1|4817	0.0290035553320032	TEMOZOLOMIDE
LGG	mrna	NLRP1|22861	0.0410055174813016	TEMOZOLOMIDE
LGG	mrna	NLRP4|147945	0.0279894224957991	TEMOZOLOMIDE
LGG	mrna	NMNAT1|64802	0.0270060052330188	TEMOZOLOMIDE
LGG	mrna	NOD1|10392	0.0445919677495772	TEMOZOLOMIDE
LGG	mrna	NOL9|79707	0.0270060052330188	TEMOZOLOMIDE
LGG	mrna	NOX4|50507	0.0290035553320032	TEMOZOLOMIDE
LGG	mrna	NPHP1|4867	0.0104268967066254	TEMOZOLOMIDE
LGG	mrna	NPLOC4|55666	0.0376665319588914	TEMOZOLOMIDE
LGG	mrna	NRP1|8829	0.0311269966411999	TEMOZOLOMIDE
LGG	mrna	NSL1|25936	0.0305839997496575	TEMOZOLOMIDE
LGG	mrna	NSUN7|79730	0.0376665319588914	TEMOZOLOMIDE
LGG	mrna	NT5C1A|84618	0.0438542313288956	TEMOZOLOMIDE
LGG	mrna	NUDT13|25961	0.0403183531634653	TEMOZOLOMIDE
LGG	mrna	NUMBL|9253	0.0194184685506112	TEMOZOLOMIDE
LGG	mrna	NXF1|10482	0.0265255821641193	TEMOZOLOMIDE
LGG	mrna	NXPH3|11248	0.0445919677495772	TEMOZOLOMIDE
LGG	mrna	OBP2A|29991	0.00233287017090236	TEMOZOLOMIDE
LGG	mrna	OFD1|8481	0.0316782462793831	TEMOZOLOMIDE
LGG	mrna	OLFML1|283298	0.0104268967066257	TEMOZOLOMIDE
LGG	mrna	OLIG3|167826	0.0363972425415337	TEMOZOLOMIDE
LGG	mrna	OMA1|115209	0.0124770410161912	TEMOZOLOMIDE
LGG	mrna	OOEP|441161	0.0300491582473489	TEMOZOLOMIDE
LGG	mrna	OR10H5|284433	0.02336478878654	TEMOZOLOMIDE
LGG	mrna	OR10K2|391107	0.0300491582473489	TEMOZOLOMIDE
LGG	mrna	OR1E1|8387	0.0129784247398049	TEMOZOLOMIDE
LGG	mrna	OR2T33|391195	0.0217096736945428	TEMOZOLOMIDE
LGG	mrna	OR4A16|81327	0.0187031681875296	TEMOZOLOMIDE
LGG	mrna	OR4C46|119749	0.0160674160883019	TEMOZOLOMIDE
LGG	mrna	OR4L1|122742	0.00662154873304003	TEMOZOLOMIDE
LGG	mrna	OR51E1|143503	0.0260525600393487	TEMOZOLOMIDE
LGG	mrna	OR51E2|81285	0.0183542410911023	TEMOZOLOMIDE
LGG	mrna	OR51M1|390059	0.0460988791227523	TEMOZOLOMIDE
LGG	mrna	OR5C1|392391	0.0424096463950492	TEMOZOLOMIDE
LGG	mrna	OR5D13|390142	0.0290035553320032	TEMOZOLOMIDE
LGG	mrna	OR5J2|282775	0.00608261716289531	TEMOZOLOMIDE
LGG	mrna	OR6C74|254783	0.0242326674135384	TEMOZOLOMIDE
LGG	mrna	OR6K3|391114	0.0383151742355135	TEMOZOLOMIDE
LGG	mrna	OR7E37P|26636	0.00314457245936464	TEMOZOLOMIDE
LGG	mrna	OR8J1|219477	0.0194184685506112	TEMOZOLOMIDE
LGG	mrna	OSR2|116039	0.0316782462793831	TEMOZOLOMIDE
LGG	mrna	OTOL1|131149	0.0134975489910661	TEMOZOLOMIDE
LGG	mrna	OTOP2|92736	0.0417025792494918	TEMOZOLOMIDE
LGG	mrna	PA2G4P4|647033	0.0410055174813016	TEMOZOLOMIDE
LGG	mrna	PABPC4|8761	0.00751063259993755	TEMOZOLOMIDE
LGG	mrna	PACRG|135138	0.00570470328761738	TEMOZOLOMIDE
LGG	mrna	PALM3|342979	0.0132357369066711	TEMOZOLOMIDE
LGG	mrna	PAPD4|167153	0.00384927808852804	TEMOZOLOMIDE
LGG	mrna	PAQR7|164091	0.00156052533854713	TEMOZOLOMIDE
LGG	mrna	PARD6B|84612	0.0363972425415337	TEMOZOLOMIDE
LGG	mrna	PARK7|11315	0.0396409789388686	TEMOZOLOMIDE
LGG	mrna	PAX6|5080	0.0194184685506112	TEMOZOLOMIDE
LGG	mrna	PCDH1|5097	0.0110742735164155	TEMOZOLOMIDE
LGG	mrna	PCDH12|51294	0.0322378466868292	TEMOZOLOMIDE
LGG	mrna	EXOC3L2|90332	0.0129784247398049	TEMOZOLOMIDE
LGG	mrna	EXOG|9941	0.0403183531634653	TEMOZOLOMIDE
LGG	mrna	EXOSC10|5394	0.0134975489910661	TEMOZOLOMIDE
LGG	mrna	FABP2|2169	0.0383151742355135	TEMOZOLOMIDE
LGG	mrna	FABP5L3|220832	0.0453401467957386	TEMOZOLOMIDE
LGG	mrna	FAF2|23197	0.0453401467957386	TEMOZOLOMIDE
LGG	mrna	FAIM|55179	0.00280597269174752	TEMOZOLOMIDE
LGG	mrna	FAM138B|654412	0.0187031681875296	TEMOZOLOMIDE
LGG	mrna	CD160|11126	0.0363972425415337	TEMOZOLOMIDE
LGG	mrna	CD1B|910	0.0166937508985453	TEMOZOLOMIDE
LGG	mrna	CD207|50489	0.00850531681025282	TEMOZOLOMIDE
LGG	mrna	CD28|940	0.037027256193797	TEMOZOLOMIDE
LGG	mrna	CD302|9936	0.0221135865279454	TEMOZOLOMIDE
LGG	mrna	CD34|947	0.00420626995264719	TEMOZOLOMIDE
LGG	mrna	CD37|951	0.022524019974567	TEMOZOLOMIDE
LGG	mrna	CD58|965	0.0396409789388686	TEMOZOLOMIDE
LGG	mrna	CD93|22918	0.00766880387014772	TEMOZOLOMIDE
LGG	mrna	CDH23|64072	0.00113727123841197	TEMOZOLOMIDE
LGG	mrna	CDH26|60437	0.00336520576622498	TEMOZOLOMIDE
LGG	mrna	CDHR3|222256	0.00648293489787068	TEMOZOLOMIDE
LGG	mrna	CDK11B|984	0.00329014229174688	TEMOZOLOMIDE
LGG	mrna	CEBPA|1050	0.0417025792494918	TEMOZOLOMIDE
LGG	mrna	CECR4|100130717	0.0145911199081321	TEMOZOLOMIDE
LGG	mrna	CEP164|22897	0.0251283545078641	TEMOZOLOMIDE
LGG	mrna	CES2|8824	0.00558351982521453	TEMOZOLOMIDE
LGG	mrna	CES3|23491	0.0403183531634653	TEMOZOLOMIDE
LGG	mrna	CETP|1071	0.0460988791227523	TEMOZOLOMIDE
LGG	mrna	CHIT1|1118	0.0484395100857574	TEMOZOLOMIDE
LGG	mrna	CHST11|50515	0.00608261716289531	TEMOZOLOMIDE
LGG	mrna	CHST5|23563	0.0445919677495772	TEMOZOLOMIDE
LGG	mrna	CIDEB|27141	0.0176734446872941	TEMOZOLOMIDE
LGG	mrna	CLDN3|1365	0.0438542313288956	TEMOZOLOMIDE
LGG	mrna	CLEC14A|161198	0.0143106447127456	TEMOZOLOMIDE
LGG	mrna	CLEC16A|23274	0.0345617394913582	TEMOZOLOMIDE
LGG	mrna	CLEC18A|348174	0.0476484488310759	TEMOZOLOMIDE
LGG	mrna	CLEC9A|283420	0.0279894224957991	TEMOZOLOMIDE
LGG	mrna	COL1A1|1277	0.0333824951993799	TEMOZOLOMIDE
LGG	mrna	COL1A2|1278	0.0383151742355135	TEMOZOLOMIDE
LGG	mrna	COL28A1|340267	0.0217096736945428	TEMOZOLOMIDE
LGG	mrna	COL3A1|1281	0.00595421161655507	TEMOZOLOMIDE
LGG	mrna	COL5A1|1289	0.0242326674135384	TEMOZOLOMIDE
LGG	mrna	COL6A3|1293	0.0492415723491042	TEMOZOLOMIDE
LGG	mrna	COL8A2|1296	0.0194184685506112	TEMOZOLOMIDE
LGG	mrna	COL9A2|1298	0.0417025792494918	TEMOZOLOMIDE
LGG	mrna	COMMD1|150684	0.00942249815406876	TEMOZOLOMIDE
LGG	mrna	CORO1C|23603	0.0468682759058693	TEMOZOLOMIDE
LGG	mrna	COX8C|341947	2.02693053333147e-05	TEMOZOLOMIDE
LGG	mrna	CPA3|1359	0.0157620668355765	TEMOZOLOMIDE
LGG	mrna	CPT1A|1374	0.0143106447127456	TEMOZOLOMIDE
LGG	mrna	CROCC|9696	0.0460988791227523	TEMOZOLOMIDE
LGG	mrna	CROCCL1|84809	0.00751063259993755	TEMOZOLOMIDE
LGG	mrna	CROCCL2|114819	0.0180110255775347	TEMOZOLOMIDE
LGG	mrna	CRP|1401	0.0492415723491042	TEMOZOLOMIDE
LGG	mrna	CRYZ|1429	0.0180110255775347	TEMOZOLOMIDE
LGG	mrna	CSAG1|158511	0.0476484488310759	TEMOZOLOMIDE
LGG	mrna	C15orf21|283651	0.0160674160883019	TEMOZOLOMIDE
LGG	mrna	C15orf37|283687	0.0242326674135384	TEMOZOLOMIDE
LGG	mrna	C16orf11|146325	0.0260525600393487	TEMOZOLOMIDE
LGG	mrna	C16orf46|123775	0.014876430226563	TEMOZOLOMIDE
LGG	mrna	C16orf57|79650	0.022524019974567	TEMOZOLOMIDE
LGG	mrna	C16orf88|400506	0.0476484488310759	TEMOZOLOMIDE
LGG	mrna	SULT1E1|6783	0.0476484488310759	TEMOZOLOMIDE
LGG	mrna	SUMO1P1|391257	0.00766880387014772	TEMOZOLOMIDE
LGG	mrna	SUN1|23353	0.0166937508985453	TEMOZOLOMIDE
LGG	mrna	SUN5|140732	0.00735539293633665	TEMOZOLOMIDE
LGG	mrna	SUSD5|26032	0.0403183531634653	TEMOZOLOMIDE
LGG	mrna	SV2A|9900	0.0274939211457762	TEMOZOLOMIDE
LGG	mrna	SYCE2|256126	0.0145911199081321	TEMOZOLOMIDE
LGG	mrna	SYCP3|50511	0.0134975489910661	TEMOZOLOMIDE
LGG	mrna	SYF2|25949	0.0209210740739093	TEMOZOLOMIDE
LGG	mrna	SYTL3|94120	0.0183542410911023	TEMOZOLOMIDE
LGG	mrna	TACC2|10579	0.0492415723491042	TEMOZOLOMIDE
LGG	mrna	TAF12|6883	0.00376444195173466	TEMOZOLOMIDE
LGG	mrna	TARDBP|23435	0.0209210740739093	TEMOZOLOMIDE
LGG	mrna	TAS1R1|80835	0.0438542313288956	TEMOZOLOMIDE
LGG	mrna	TAS1R2|80834	0.0201575566818361	TEMOZOLOMIDE
LGG	mrna	TBX19|9095	0.0190578845429698	TEMOZOLOMIDE
LGG	mrna	TC2N|123036	0.00490395177454103	TEMOZOLOMIDE
LGG	mrna	TCEAL8|90843	0.0339677426350683	TEMOZOLOMIDE
LGG	mrna	TCFL5|10732	0.00546466394409722	TEMOZOLOMIDE
LGG	mrna	TEKT2|27285	0.0106388467517968	TEMOZOLOMIDE
LGG	mrna	TERF2|7014	0.0484395100857574	TEMOZOLOMIDE
LGG	mrna	TEX13B|56156	0.03280589654696	TEMOZOLOMIDE
LGG	mrna	TGFBI|7045	0.0383151742355135	TEMOZOLOMIDE
LGG	mrna	TGIF2LX|90316	0.00720303800553485	TEMOZOLOMIDE
LGG	mrna	THAP9|79725	0.0305839997496575	TEMOZOLOMIDE
LGG	mrna	RPS15AP10|728963	0.0170148825184863	TEMOZOLOMIDE
LGG	mrna	RSRC1|51319	0.0190578845429698	TEMOZOLOMIDE
LGG	mrna	RTCD1|8634	0.0270060052330188	TEMOZOLOMIDE
LGG	mrna	TMED6|146456	0.00720303800553485	TEMOZOLOMIDE
LGG	mrna	TMEM119|338773	0.0180110255775347	TEMOZOLOMIDE
LGG	mrna	TMEM150A|129303	0.0274939211457762	TEMOZOLOMIDE
LGG	prot	IGFBP2|IGFBP2	0.0391346865837852	TEMOZOLOMIDE
LGG	mrna	TMEM63B|55362	0.0173414221769475	TEMOZOLOMIDE
LGG	mrna	TMEM89|440955	0.0311269966411999	TEMOZOLOMIDE
LGG	mrna	TMEM91|641649	0.0201575566818361	TEMOZOLOMIDE
LGG	mrna	TMIE|259236	0.0011946000451375	TEMOZOLOMIDE
LGG	mrna	TMPRSS7|344805	0.0305839997496575	TEMOZOLOMIDE
LGG	mrna	TMX2|51075	0.0339677426350683	TEMOZOLOMIDE
LGG	mrna	TNFRSF9|3604	0.0345617394913582	TEMOZOLOMIDE
LGG	mrna	TOMM7|54543	0.0180110255775347	TEMOZOLOMIDE
LGG	mrna	TOP1P2|7152	0.00942249815406876	TEMOZOLOMIDE
LGG	clinical	primary_therapy_outcome_success	9.65969118342172e-10	TEMOZOLOMIDE
LGG	mrna	TP53AIP1|63970	0.0201575566818361	TEMOZOLOMIDE
LGG	mrna	TPSAB1|7177	0.00868209569953451	TEMOZOLOMIDE
LGG	mrna	TPSB2|64499	0.0333824951993799	TEMOZOLOMIDE
LGG	mrna	TRA2A|29896	0.0180110255775347	TEMOZOLOMIDE
LGG	mrna	TRAFD1|10906	0.0417025792494918	TEMOZOLOMIDE
LGG	mrna	CACNA1F|778	0.0417025792494918	TEMOZOLOMIDE
LGG	mrna	CALML6|163688	0.0396409789388686	TEMOZOLOMIDE
LGG	mrna	CAPNS2|84290	0.0197849993209322	TEMOZOLOMIDE
LGG	mrna	CASP6|839	0.0403183531634653	TEMOZOLOMIDE
LGG	mrna	CBWD2|150472	0.0246769907937482	TEMOZOLOMIDE
LGG	mrna	CBWD3|445571	0.0300491582473489	TEMOZOLOMIDE
LGG	mrna	CBWD6|644019	0.0190578845429698	TEMOZOLOMIDE
LGG	mrna	CC2D1B|200014	0.0237952959733048	TEMOZOLOMIDE
LGG	mrna	CCBP2|1238	0.00501174419665587	TEMOZOLOMIDE
LGG	mrna	CCDC109A|90550	0.0417025792494918	TEMOZOLOMIDE
LGG	mrna	ADRA2C|152	0.0431268274071007	TEMOZOLOMIDE
LGG	mrna	ADSS|159	0.0305839997496575	TEMOZOLOMIDE
LGG	mrna	AGR3|155465	0.011525460449085	TEMOZOLOMIDE
LGG	mrna	AGXT2L2|85007	0.0351645870467227	TEMOZOLOMIDE
LGG	mrna	AIDA|64853	0.0246769907937482	TEMOZOLOMIDE
LGG	mrna	CCDC76|54482	0.00981341148744817	TEMOZOLOMIDE
LGG	mrna	CCL14-CCL15|348249	0.00621351165921856	TEMOZOLOMIDE
LGG	mrna	CCND2|894	0.0351645870467227	TEMOZOLOMIDE
LGG	mrna	CCND3|896	0.0316782462793831	TEMOZOLOMIDE
LGG	mrna	CCNL2|81669	0.00676282171278551	TEMOZOLOMIDE
LGG	mrna	CD101|9398	0.02336478878654	TEMOZOLOMIDE
LGG	mrna	TM4SF5|9032	0.0201575566818361	TEMOZOLOMIDE
LGG	mrna	DPH3B|100132911	0.037027256193797	TEMOZOLOMIDE
LGG	mrna	DSCR3|10311	0.00490395177454103	TEMOZOLOMIDE
LGG	mrna	DSCR8|84677	0.0166937508985453	TEMOZOLOMIDE
LGG	mrna	TMEM156|80008	0.0145911199081321	TEMOZOLOMIDE
LGG	mrna	DSG4|147409	0.0290035553320032	TEMOZOLOMIDE
LGG	mrna	DUSP4|1846	0.0137639266422309	TEMOZOLOMIDE
LGG	mrna	CSF2RA|1438	0.0127255475326137	TEMOZOLOMIDE
LGG	mrna	CSF3R|1441	0.0242326674135384	TEMOZOLOMIDE
LGG	mrna	CSN1S2A|286828	0.0484395100857574	TEMOZOLOMIDE
LGG	mrna	CT45A1|541466	0.029522375446298	TEMOZOLOMIDE
LGG	mrna	CT45A5|441521	0.00634693681550475	TEMOZOLOMIDE
LGG	mrna	CTBS|1486	0.0431268274071007	TEMOZOLOMIDE
LGG	mrna	CTNNA1|1495	0.0279894224957991	TEMOZOLOMIDE
LGG	mrna	CTNND2|1501	0.0237952959733048	TEMOZOLOMIDE
LGG	mrna	CTRC|11330	0.0345617394913582	TEMOZOLOMIDE
LGG	mrna	CXorf41|139212	0.0417025792494918	TEMOZOLOMIDE
LGG	mrna	CXorf64|100130613	0.0129784247398049	TEMOZOLOMIDE
LGG	mrna	ZNF691|51058	0.00280597269174752	TEMOZOLOMIDE
LGG	mrna	ZNF749|388567	0.0453401467957386	TEMOZOLOMIDE
LGG	mrna	ZNF780A|284323	0.0265255821641193	TEMOZOLOMIDE
LGG	mrna	ZNF789|285989	0.0316782462793831	TEMOZOLOMIDE
LGG	mrna	ZNHIT6|54680	0.00595421161655507	TEMOZOLOMIDE
LGG	mrna	ZNRF2|223082	0.0316782462793831	TEMOZOLOMIDE
LGG	mrna	ZP4|57829	0.0265255821641193	TEMOZOLOMIDE
LGG	mrna	ZRANB2|9406	0.0345617394913582	TEMOZOLOMIDE
LGG	mrna	DDX43|55510	0.0339677426350683	TEMOZOLOMIDE
LGG	mrna	DEPDC6|64798	0.0290035553320032	TEMOZOLOMIDE
LGG	mrna	DFFB|1677	0.0221135865279454	TEMOZOLOMIDE
LGG	mrna	DHRS9|10170	0.0305839997496575	TEMOZOLOMIDE
LGG	mrna	DHX30|22907	0.0333824951993799	TEMOZOLOMIDE
LGG	mrna	DIO1|1733	0.0460988791227523	TEMOZOLOMIDE
LGG	mrna	DKKL1|27120	0.00816138501358943	TEMOZOLOMIDE
LGG	mrna	DLL4|54567	0.00582825386186292	TEMOZOLOMIDE
LGG	mrna	DMAP1|55929	0.0389732880278463	TEMOZOLOMIDE
LGG	mrna	DNAH12|201625	0.029522375446298	TEMOZOLOMIDE
LGG	mrna	DNAH5|1767	0.0246769907937482	TEMOZOLOMIDE
LGG	mrna	DNALI1|7802	0.0145911199081321	TEMOZOLOMIDE
LGG	mrna	THRSP|7069	0.0237952959733048	TEMOZOLOMIDE
LGG	mrna	TLR5|7100	0.0300491582473489	TEMOZOLOMIDE
LGG	mrna	DPEP1|1800	0.0453401467957386	TEMOZOLOMIDE
LGG	mrna	DPEP3|64180	0.0476484488310759	TEMOZOLOMIDE
LGG	mirna	hsa-mir-513a-2	0.014876430226563	TEMOZOLOMIDE
LGG	mirna	hsa-mir-514-2	0.0194184685506112	TEMOZOLOMIDE
LGG	mirna	hsa-mir-514-3	0.0468682759058693	TEMOZOLOMIDE
LGG	mrna	DSG3|1830	0.0351645870467227	TEMOZOLOMIDE
LGG	mirna	hsa-mir-517c	0.0151666448074261	TEMOZOLOMIDE
LGG	mrna	DUSP6|1848	0.037027256193797	TEMOZOLOMIDE
LGG	mrna	DVL1|1855	0.0424096463950492	TEMOZOLOMIDE
LGG	mrna	EAF1|85403	0.00648293489787068	TEMOZOLOMIDE
LGG	mrna	EBF2|64641	0.0403183531634653	TEMOZOLOMIDE
LGG	mrna	ECD|11319	0.00368130858790891	TEMOZOLOMIDE
LGG	mrna	ECHDC3|79746	0.00523377946629143	TEMOZOLOMIDE
LGG	mrna	ECM1|1893	0.0363972425415337	TEMOZOLOMIDE
LGG	mrna	TOR1A|1861	0.0112978672840453	TEMOZOLOMIDE
LGG	mrna	EFCAB7|84455	0.0333824951993799	TEMOZOLOMIDE
LGG	mrna	EFHB|151651	0.0484395100857574	TEMOZOLOMIDE
LGG	mrna	EFR3B|22979	0.03280589654696	TEMOZOLOMIDE
LGG	mrna	EHD4|30844	0.0476484488310759	TEMOZOLOMIDE
LGG	mrna	EIF1AY|9086	0.0197849993209322	TEMOZOLOMIDE
LGG	mrna	ELMOD3|84173	0.0251283545078641	TEMOZOLOMIDE
LGG	mrna	ELTD1|64123	0.0460988791227523	TEMOZOLOMIDE
LGG	mrna	ENPEP|2028	0.00850531681025282	TEMOZOLOMIDE
LGG	mrna	ENTPD8|377841	0.0260525600393487	TEMOZOLOMIDE
LGG	mrna	EPAS1|2034	0.0333824951993799	TEMOZOLOMIDE
LGG	mrna	EPB42|2038	0.00274238574839634	TEMOZOLOMIDE
LGG	mrna	EPHB4|2050	0.0410055174813016	TEMOZOLOMIDE
LGG	mrna	ERG|2078	0.0417025792494918	TEMOZOLOMIDE
LGG	mrna	ESAM|90952	0.0460988791227523	TEMOZOLOMIDE
LGG	mrna	ESM1|11082	0.0124770410161912	TEMOZOLOMIDE
LGG	mrna	CCDC129|223075	0.0176734446872941	TEMOZOLOMIDE
LGG	mrna	CCDC146|57639	0.037027256193797	TEMOZOLOMIDE
LGG	mrna	CCDC23|374969	0.0205362211786369	TEMOZOLOMIDE
LGG	mrna	CCDC24|149473	0.0279894224957991	TEMOZOLOMIDE
LGG	mrna	CCDC63|160762	0.0363972425415337	TEMOZOLOMIDE
LGG	mrna	EXOC3L|283849	0.0396409789388686	TEMOZOLOMIDE
LGG	mirna	hsa-mir-3941	0.00523377946629143	TEMOZOLOMIDE
LGG	mirna	hsa-mir-4259	0.0468682759058693	TEMOZOLOMIDE
LGG	mirna	hsa-mir-4299	0.0316782462793831	TEMOZOLOMIDE
LGG	mrna	DOLK|22845	0.0251283545078641	TEMOZOLOMIDE
LGG	mirna	hsa-mir-4304	0.0460988791227523	TEMOZOLOMIDE
LGG	mirna	hsa-mir-451	0.0438542313288956	TEMOZOLOMIDE
LGG	mirna	hsa-mir-486	0.0290035553320032	TEMOZOLOMIDE
LGG	mrna	C2orf73|129852	0.0217096736945428	TEMOZOLOMIDE
LGG	mrna	C3orf21|152002	0.0431268274071007	TEMOZOLOMIDE
LGG	mrna	C3orf30|152405	0.0431268274071007	TEMOZOLOMIDE
LGG	mirna	hsa-mir-517a	0.00546466394409722	TEMOZOLOMIDE
LGG	mirna	hsa-mir-518b	0.0163779532174736	TEMOZOLOMIDE
LGG	mirna	hsa-mir-519d	0.0242326674135384	TEMOZOLOMIDE
LGG	mirna	hsa-mir-520g	0.00156052533854713	TEMOZOLOMIDE
LGG	mirna	hsa-mir-548e	0.00402418168392989	TEMOZOLOMIDE
LGG	mirna	hsa-mir-561	0.0119928864094999	TEMOZOLOMIDE
LGG	mirna	hsa-mir-572	0.00300489696042464	TEMOZOLOMIDE
LGG	mirna	hsa-mir-708	0.0197849993209322	TEMOZOLOMIDE
LGG	mirna	hsa-mir-888	0.0383151742355135	TEMOZOLOMIDE
LGG	mrna	C17orf67|339210	0.0190578845429698	TEMOZOLOMIDE
LGG	mrna	C17orf98|388381	0.0322378466868292	TEMOZOLOMIDE
LGG	mrna	C19orf18|147685	0.022524019974567	TEMOZOLOMIDE
LGG	mrna	C19orf44|84167	0.0106388467517968	TEMOZOLOMIDE
LGG	mrna	C19orf69|100170765	0.0197849993209322	TEMOZOLOMIDE
LGG	mrna	C19orf71|100128569	0.00621351165921856	TEMOZOLOMIDE
LGG	mrna	C1orf109|54955	0.0389732880278463	TEMOZOLOMIDE
LGG	mrna	C1orf151|440574	0.0468682759058693	TEMOZOLOMIDE
LGG	mrna	C1orf152|767846	0.0100142356239813	TEMOZOLOMIDE
LGG	mrna	C1orf174|339448	0.00393584763539868	TEMOZOLOMIDE
LGG	mrna	C1orf175|374977	0.00886215121299721	TEMOZOLOMIDE
LGG	mrna	C1orf203|84852	0.0460988791227523	TEMOZOLOMIDE
LGG	mrna	C1orf213|148898	0.00501174419665587	TEMOZOLOMIDE
LGG	mrna	C1orf228|339541	0.0201575566818361	TEMOZOLOMIDE
LGG	mirna	hsa-mir-3152	0.0173414221769475	TEMOZOLOMIDE
LGG	mirna	hsa-mir-3173	0.0484395100857574	TEMOZOLOMIDE
LGG	mirna	hsa-mir-3186	0.0163779532174736	TEMOZOLOMIDE
LGG	mirna	hsa-mir-3655	0.0194184685506112	TEMOZOLOMIDE
LGG	mirna	hsa-mir-3661	0.0484395100857574	TEMOZOLOMIDE
LGG	mirna	hsa-mir-367	0.0173414221769475	TEMOZOLOMIDE
LGG	mirna	hsa-mir-3671	0.00868209569953451	TEMOZOLOMIDE
LGG	mrna	C1orf91|56063	0.0117571132029448	TEMOZOLOMIDE
LGG	mrna	C1orf93|127281	0.00100489131627879	TEMOZOLOMIDE
LGG	mrna	C20orf106|200232	0.0176734446872941	TEMOZOLOMIDE
LGG	mrna	C20orf12|55184	0.0305839997496575	TEMOZOLOMIDE
LGG	mrna	C7orf28A|51622	0.0492415723491042	TEMOZOLOMIDE
LGG	mrna	C20orf195|79025	0.0246769907937482	TEMOZOLOMIDE
LGG	mrna	C21orf121|150142	0.037027256193797	TEMOZOLOMIDE
LGG	mrna	C2orf65|130951	0.0183542410911023	TEMOZOLOMIDE
LGG	mrna	C9orf103|414328	0.00359984780976192	TEMOZOLOMIDE
LGG	mrna	C9orf11|54586	0.0229410588758673	TEMOZOLOMIDE
LGG	mrna	C9orf117|286207	0.0160674160883019	TEMOZOLOMIDE
LGG	mrna	C4orf26|152816	0.0255868476553869	TEMOZOLOMIDE
LGG	mrna	C4orf37|285555	0.02336478878654	TEMOZOLOMIDE
LGG	mrna	C6orf138|442213	0.0424096463950492	TEMOZOLOMIDE
LGG	mrna	C6orf147|387097	0.00662154873304003	TEMOZOLOMIDE
LGG	mrna	C6orf217|100131814	0.0265255821641193	TEMOZOLOMIDE
LGG	mrna	C7orf23|79161	0.0431268274071007	TEMOZOLOMIDE
LGG	mrna	DAGLB|221955	0.0383151742355135	TEMOZOLOMIDE
LGG	mrna	C7orf31|136895	0.0265255821641193	TEMOZOLOMIDE
LGG	mrna	EFCAB2|84288	0.0363972425415337	TEMOZOLOMIDE
LGG	mirna	hsa-mir-941-4	0.0410055174813016	TEMOZOLOMIDE
LGG	mirna	hsa-mir-92b	0.0363972425415337	TEMOZOLOMIDE
LGG	mrna	ETS1|2113	0.0351645870467227	TEMOZOLOMIDE
LGG	mrna	ETV2|2116	0.0445919677495772	TEMOZOLOMIDE
LGG	mrna	C9orf170|401535	0.0460988791227523	TEMOZOLOMIDE
LGG	mrna	C9orf21|195827	0.00546466394409722	TEMOZOLOMIDE
LGG	mrna	C9orf53|51198	0.0438542313288956	TEMOZOLOMIDE
LGG	mrna	CYP4F12|66002	0.0217096736945428	TEMOZOLOMIDE
LGG	mrna	CYP8B1|1582	0.0431268274071007	TEMOZOLOMIDE
LGG	mrna	DACT1|51339	0.00314457245936464	TEMOZOLOMIDE
LGG	mrna	ETV5|2119	0.0201575566818361	TEMOZOLOMIDE
LGG	mrna	DDX26B|203522	0.0363972425415337	TEMOZOLOMIDE
LGG	mrna	DDX3Y|8653	0.0376665319588914	TEMOZOLOMIDE
LGG	mrna	C7orf64|84060	0.00621351165921856	TEMOZOLOMIDE
LGG	mrna	C1orf53|388722	0.0305839997496575	TEMOZOLOMIDE
LGG	mrna	C8orf38|137682	0.0180110255775347	TEMOZOLOMIDE
LGG	mrna	C8orf84|157869	0.0151666448074261	TEMOZOLOMIDE
LGG	mrna	ETV4|2118	0.0345617394913582	TEMOZOLOMIDE
LGG	mrna	C7orf65|401335	0.02336478878654	TEMOZOLOMIDE
LGG	mrna	EVI5|7813	0.0242326674135384	TEMOZOLOMIDE
LGG	mrna	CYorf15B|84663	0.0410055174813016	TEMOZOLOMIDE
LGG	mrna	C1orf50|79078	0.0357763872153549	TEMOZOLOMIDE
LGG	mrna	C3orf63|23272	0.0389732880278463	TEMOZOLOMIDE
LGG	mrna	C1orf83|127428	0.0351645870467227	TEMOZOLOMIDE
LGG	mrna	C1orf84|149469	0.0468682759058693	TEMOZOLOMIDE
LGG	mrna	C1orf63|57035	0.000339569060334407	TEMOZOLOMIDE
LIHC	mrna	ASL|435	0.0233422020128908	SORAFENIB
LIHC	mrna	ATG4A|115201	0.0322096856737106	SORAFENIB
LIHC	mrna	BNIP3|664	0.043819792802675	SORAFENIB
LIHC	mrna	BIVM|54841	0.0233422020128908	SORAFENIB
LIHC	mrna	BLZF1|8548	0.0438197928026747	SORAFENIB
LIHC	mrna	BCLAF1|9774	0.0081509715935027	SORAFENIB
LIHC	mrna	BRD7|29117	0.0322096856737106	SORAFENIB
LIHC	mrna	ASNA1|439	0.0117433823011725	SORAFENIB
LIHC	mrna	BCL9|607	0.0322096856737106	SORAFENIB
LIHC	mrna	ATP6V0E1|8992	0.0322096856737106	SORAFENIB
LIHC	mrna	ATP13A3|79572	0.0081509715935027	SORAFENIB
LIHC	mrna	ATP9A|10079	0.0322096856737106	SORAFENIB
LIHC	mrna	ATP5O|539	0.043819792802675	SORAFENIB
LIHC	mrna	ASPM|259266	0.0233422020128908	SORAFENIB
LIHC	mrna	ATP7A|538	0.0166759752604679	SORAFENIB
LIHC	mrna	BTBD7|55727	0.0117433823011725	SORAFENIB
LIHC	mrna	AUTS2|26053	0.0438197928026747	SORAFENIB
LIHC	mrna	C10orf129|142827	0.0233422020128908	SORAFENIB
LIHC	mrna	ASS1|445	0.0117433823011725	SORAFENIB
LIHC	mrna	ATP5H|10476	0.0233422020128908	SORAFENIB
LIHC	mrna	BIRC3|330	0.0322096856737106	SORAFENIB
LIHC	mrna	BAT2|7916	0.0438197928026747	SORAFENIB
LIHC	mrna	BAT2L1|84726	0.0117433823011725	SORAFENIB
LIHC	mrna	BAT2L2|23215	0.0233422020128908	SORAFENIB
LIHC	mrna	BBS4|585	0.0233422020128908	SORAFENIB
LIHC	mrna	BCL2L10|10017	0.0081509715935027	SORAFENIB
LIHC	mrna	BCL2L14|79370	0.0233422020128908	SORAFENIB
LIHC	mrna	NEK7|140609	0.0233422020128908	SORAFENIB
LIHC	mrna	NEO1|4756	0.0166759752604679	SORAFENIB
LIHC	mrna	ATP5B|506	0.043819792802675	SORAFENIB
LIHC	mrna	BAAT|570	0.043819792802675	SORAFENIB
LIHC	mrna	BAG5|9529	0.0322096856737106	SORAFENIB
LIHC	mrna	BAK1|578	0.0166759752604679	SORAFENIB
LIHC	mrna	ATP5J|522	0.0322096856737106	SORAFENIB
LIHC	mrna	MRPL32|64983	0.0233422020128908	SORAFENIB
LIHC	mrna	MRPL34|64981	0.0233422020128908	SORAFENIB
LIHC	mrna	MRPL36|64979	0.0081509715935027	SORAFENIB
LIHC	mrna	MRPL4|51073	0.0322096856737106	SORAFENIB
LIHC	mrna	MRPS33|51650	0.0322096856737106	SORAFENIB
LIHC	mrna	BRF1|2972	0.0322096856737106	SORAFENIB
LIHC	mrna	BRP44L|51660	0.0322096856737106	SORAFENIB
LIHC	mrna	BTBD16|118663	0.043819792802675	SORAFENIB
LIHC	mrna	BUD31|8896	0.0322096856737106	SORAFENIB
LIHC	mrna	MTX3|345778	0.0322096856737106	SORAFENIB
LIHC	mrna	MYB|4602	0.0322096856737106	SORAFENIB
LIHC	mrna	ATP5G3|518	0.0322096856737106	SORAFENIB
LIHC	mrna	MYH14|79784	0.0233422020128908	SORAFENIB
LIHC	mrna	MYL6|4637	0.043819792802675	SORAFENIB
LIHC	mrna	MYNN|55892	0.0233422020128908	SORAFENIB
LIHC	mrna	MYST2|11143	0.0166759752604679	SORAFENIB
LIHC	mrna	NADSYN1|55191	0.0166759752604681	SORAFENIB
LIHC	mrna	NAGA|4668	0.043819792802675	SORAFENIB
LIHC	mrna	NCAPD2|9918	0.0438197928026747	SORAFENIB
LIHC	mrna	AXL|558	0.0233422020128908	SORAFENIB
LIHC	mrna	AZGP1|563	0.0233422020128908	SORAFENIB
LIHC	mrna	MTDH|92140	0.0322096856737106	SORAFENIB
LIHC	mrna	B9D1|27077	0.043819792802675	SORAFENIB
LIHC	mrna	NCRNA00203|319085	0.0322096856737106	SORAFENIB
LIHC	mrna	NDEL1|81565	0.0166759752604681	SORAFENIB
LIHC	mrna	NDUFA11|126328	0.0322096856737106	SORAFENIB
LIHC	mrna	BAT1|7919	0.0233422020128908	SORAFENIB
LIHC	mrna	NDUFA6|4700	0.0233422020128908	SORAFENIB
LIHC	mrna	NDUFB2|4708	0.0081509715935027	SORAFENIB
LIHC	mrna	NDUFB8|4714	0.0166759752604681	SORAFENIB
LIHC	mrna	NDUFS7|374291	0.0166759752604681	SORAFENIB
LIHC	mrna	NDUFV3|4731	0.0322096856737106	SORAFENIB
LIHC	mrna	NEK2|4751	0.0233422020128908	SORAFENIB
LIHC	mrna	THBS4|7060	0.0081509715935027	SORAFENIB
LIHC	mrna	THEG|51298	0.0233422020128908	SORAFENIB
LIHC	mrna	BCYRN1|618	0.0117433823011725	SORAFENIB
LIHC	mrna	BEGAIN|57596	0.0438197928026747	SORAFENIB
LIHC	mrna	BFSP2|8419	0.0322096856737106	SORAFENIB
LIHC	mrna	BHLHE22|27319	0.0166759752604679	SORAFENIB
LIHC	mrna	BHLHE41|79365	0.0438197928026747	SORAFENIB
LIHC	mrna	NFYA|4800	0.0322096856737106	SORAFENIB
LIHC	mrna	NKIRAS1|28512	0.043819792802675	SORAFENIB
LIHC	mrna	NKX3-2|579	0.0438197928026747	SORAFENIB
LIHC	mrna	NLRP13|126204	0.043819792802675	SORAFENIB
LIHC	mrna	NMB|4828	0.0081509715935027	SORAFENIB
LIHC	mrna	MSC|9242	0.0322096856737106	SORAFENIB
LIHC	mrna	MSL2|55167	0.0117433823011725	SORAFENIB
LIHC	mrna	MSMP|692094	0.0322096856737106	SORAFENIB
LIHC	mrna	NOTCH2NL|388677	0.0166759752604679	SORAFENIB
LIHC	mrna	NPAS3|64067	0.0233422020128908	SORAFENIB
LIHC	mrna	NPHS2|7827	0.0438197928026747	SORAFENIB
LIHC	mrna	MYCBP2|23077	0.0438197928026747	SORAFENIB
LIHC	mrna	C10orf58|84293	0.0166759752604681	SORAFENIB
LIHC	mrna	C10orf81|79949	0.0166759752604679	SORAFENIB
LIHC	mrna	C10orf82|143379	0.0233422020128908	SORAFENIB
LIHC	mrna	C11orf2|738	0.0233422020128908	SORAFENIB
LIHC	mrna	C11orf46|120534	0.0322096856737106	SORAFENIB
LIHC	mrna	C11orf71|54494	0.0081509715935027	SORAFENIB
LIHC	mrna	C11orf9|745	0.0233422020128908	SORAFENIB
LIHC	mrna	NCRNA00110|642976	0.0166759752604679	SORAFENIB
LIHC	mrna	NCRNA00113|54088	0.043819792802675	SORAFENIB
LIHC	mrna	B4GALT5|9334	0.0233422020128908	SORAFENIB
LIHC	mrna	NCRNA00116|205251	0.043819792802675	SORAFENIB
LIHC	mrna	KIFAP3|22920	0.0438197928026747	SORAFENIB
LIHC	mrna	KIRREL3|84623	0.0438197928026747	SORAFENIB
LIHC	mrna	KITLG|4254	0.0438197928026747	SORAFENIB
LIHC	mrna	NDUFA4|4697	0.0081509715935027	SORAFENIB
LIHC	mrna	TEX264|51368	0.0233422020128908	SORAFENIB
LIHC	mrna	TFAP2B|7021	0.0438197928026747	SORAFENIB
LIHC	mrna	TGFB2|7042	0.0438197928026747	SORAFENIB
LIHC	mrna	TGFBR1|7046	0.0322096856737106	SORAFENIB
LIHC	mrna	TGS1|96764	0.0322096856737106	SORAFENIB
LIHC	mrna	THAP9|79725	0.0438197928026747	SORAFENIB
LIHC	mrna	KRT71|112802	0.0438197928026747	SORAFENIB
LIHC	mrna	KRT77|374454	0.0233422020128908	SORAFENIB
LIHC	mrna	NFE2|4778	0.0081509715935027	SORAFENIB
LIHC	mrna	NFE2L3|9603	0.0166759752604679	SORAFENIB
LIHC	mrna	NFIB|4781	0.0166759752604679	SORAFENIB
LIHC	mrna	NFKBIE|4794	0.0322096856737106	SORAFENIB
LIHC	mrna	NFRKB|4798	0.0322096856737106	SORAFENIB
LIHC	mrna	MRFAP1L1|114932	0.0233422020128908	SORAFENIB
LIHC	mrna	ARPP19|10776	0.0322096856737106	SORAFENIB
LIHC	mrna	ARRDC3|57561	0.0117433823011725	SORAFENIB
LIHC	mrna	ASAH2B|653308	0.0438197928026747	SORAFENIB
LIHC	mrna	ASB15|142685	0.0233422020128908	SORAFENIB
LIHC	mrna	NME1-NME2|654364	0.0166759752604681	SORAFENIB
LIHC	mrna	NMT2|9397	0.043819792802675	SORAFENIB
LIHC	mrna	NOTCH2|4853	0.0166759752604679	SORAFENIB
LIHC	mrna	KAL1|3730	0.0438197928026747	SORAFENIB
LIHC	mrna	KCNK5|8645	0.0438197928026747	SORAFENIB
LIHC	mrna	KCTD3|51133	0.0322096856737106	SORAFENIB
LIHC	mrna	NR1H2|7376	0.0233422020128908	SORAFENIB
LIHC	mrna	KDM4A|9682	0.0438197928026747	SORAFENIB
LIHC	mrna	KHDRBS3|10656	0.0322096856737106	SORAFENIB
LIHC	mrna	KIAA0232|9778	0.0233422020128908	SORAFENIB
LIHC	mrna	KIAA0317|9870	0.0166759752604679	SORAFENIB
LIHC	mrna	KIAA0355|9710	0.0438197928026747	SORAFENIB
LIHC	mrna	KIAA0528|9847	0.0322096856737106	SORAFENIB
LIHC	mrna	KIAA0802|23255	0.0438197928026747	SORAFENIB
LIHC	mrna	KIAA1267|284058	0.0233422020128908	SORAFENIB
LIHC	mrna	KIAA1310|55683	0.0322096856737106	SORAFENIB
LIHC	mrna	NCRNA00114|400866	0.0233422020128908	SORAFENIB
LIHC	mrna	KIF14|9928	0.0322096856737106	SORAFENIB
LIHC	mrna	C12orf61|283416	0.0233422020128908	SORAFENIB
LIHC	mrna	C14orf132|56967	0.0233422020128908	SORAFENIB
LIHC	mrna	C14orf138|79609	0.0322096856737106	SORAFENIB
LIHC	mrna	KLB|152831	0.0117433823011725	SORAFENIB
LIHC	mrna	KLHL12|59349	0.0081509715935027	SORAFENIB
LIHC	mrna	KLRC3|3823	0.0233422020128908	SORAFENIB
LIHC	mrna	KNCN|148930	0.0166759752604679	SORAFENIB
LIHC	mrna	KRT18|3875	0.0233422020128908	SORAFENIB
LIHC	mrna	KRT3|3850	0.0081509715935027	SORAFENIB
LIHC	mrna	KRT4|3851	0.0438197928026747	SORAFENIB
LIHC	mrna	C19orf73|55150	0.0166759752604681	SORAFENIB
LIHC	mrna	C1orf189|388701	0.0117433823011725	SORAFENIB
LIHC	mrna	KRTAP17-1|83902	0.0322096856737106	SORAFENIB
LIHC	mrna	KRTAP20-2|337976	0.0322096856737106	SORAFENIB
LIHC	mrna	KRTAP3-2|83897	0.043819792802675	SORAFENIB
LIHC	mrna	KRTAP3-3|85293	0.0233422020128908	SORAFENIB
LIHC	mrna	KRTAP4-12|83755	0.0233422020128908	SORAFENIB
LIHC	mrna	LBH|81606	0.0233422020128908	SORAFENIB
LIHC	mrna	LBR|3930	0.0081509715935027	SORAFENIB
LIHC	mrna	LEFTY1|10637	0.0233422020128908	SORAFENIB
LIHC	mrna	LEMD3|23592	0.0233422020128908	SORAFENIB
LIHC	mrna	LENG1|79165	0.043819792802675	SORAFENIB
LIHC	mrna	ASGR1|432	0.0322096856737106	SORAFENIB
LIHC	mrna	ASH1L|55870	0.0438197928026747	SORAFENIB
LIHC	mrna	JAK2|3717	0.0322096856737106	SORAFENIB
LIHC	mrna	LIN54|132660	0.0233422020128908	SORAFENIB
LIHC	mrna	LIN7A|8825	0.043819792802675	SORAFENIB
LIHC	mrna	LIX1L|128077	0.0117433823011725	SORAFENIB
LIHC	mrna	KDELR2|11014	0.0322096856737106	SORAFENIB
LIHC	mrna	LOC100128822|100128822	0.0081509715935027	SORAFENIB
LIHC	mrna	LOC100129550|100129550	0.0438197928026747	SORAFENIB
LIHC	mrna	LOC100130691|100130691	0.0438197928026747	SORAFENIB
LIHC	mrna	LOC100132111|100132111	0.0233422020128908	SORAFENIB
LIHC	mrna	LOC100133957|100133957	0.0166759752604681	SORAFENIB
LIHC	mrna	LOC100216545|100216545	0.0322096856737106	SORAFENIB
LIHC	mrna	LOC100303728|100303728	0.043819792802675	SORAFENIB
LIHC	mrna	LOC147727|147727	0.0166759752604681	SORAFENIB
LIHC	mrna	C12orf10|60314	0.043819792802675	SORAFENIB
LIHC	mrna	KIAA1522|57648	0.0322096856737106	SORAFENIB
LIHC	mrna	C12orf60|144608	0.0233422020128908	SORAFENIB
LIHC	mrna	TBL1XR1|79718	0.0438197928026747	SORAFENIB
LIHC	mrna	TBX18|9096	0.0438197928026747	SORAFENIB
LIHC	mrna	TBX3|6926	0.0322096856737106	SORAFENIB
LIHC	mrna	TCF23|150921	0.0233422020128908	SORAFENIB
LIHC	mrna	TECR|9524	0.0322096856737106	SORAFENIB
LIHC	mrna	MFAP3L|9848	0.043819792802675	SORAFENIB
LIHC	mrna	MFSD4|148808	0.0322096856737106	SORAFENIB
LIHC	mrna	MGC57346|401884	0.0322096856737106	SORAFENIB
LIHC	mrna	MLL|4297	0.0438197928026747	SORAFENIB
LIHC	mrna	MLX|6945	0.043819792802675	SORAFENIB
LIHC	mrna	MMACHC|25974	0.043819792802675	SORAFENIB
LIHC	mrna	MMADHC|27249	0.043819792802675	SORAFENIB
LIHC	mrna	MMP20|9313	0.0166759752604679	SORAFENIB
LIHC	mrna	MMP7|4316	0.0438197928026747	SORAFENIB
LIHC	mrna	THEM4|117145	0.0117433823011725	SORAFENIB
LIHC	mrna	THSD4|79875	0.0438197928026747	SORAFENIB
LIHC	mrna	TIFAB|497189	0.0166759752604679	SORAFENIB
LIHC	mrna	TJP1|7082	0.0233422020128908	SORAFENIB
LIHC	mrna	TLR1|7096	0.0233422020128908	SORAFENIB
LIHC	mrna	TLR10|81793	0.0117433823011725	SORAFENIB
LIHC	mrna	TM6SF2|53345	0.043819792802675	SORAFENIB
LIHC	mrna	TMED1|11018	0.0322096856737106	SORAFENIB
LIHC	mrna	LHFPL1|340596	0.0322096856737106	SORAFENIB
LIHC	mrna	LIG3|3980	0.0233422020128908	SORAFENIB
LIHC	mrna	LIG4|3981	0.0322096856737106	SORAFENIB
LIHC	mrna	TMEM131|23505	0.0438197928026747	SORAFENIB
LIHC	mrna	TMEM14A|28978	0.0322096856737106	SORAFENIB
LIHC	mrna	TMEM155|132332	0.0233422020128908	SORAFENIB
LIHC	mrna	LOC100128811|100128811	0.0233422020128908	SORAFENIB
LIHC	mrna	TMEM176B|28959	0.043819792802675	SORAFENIB
LIHC	mrna	TMEM200A|114801	0.0438197928026747	SORAFENIB
LIHC	mrna	TMEM205|374882	0.0081509715935027	SORAFENIB
LIHC	mrna	TMEM212|389177	0.0322096856737106	SORAFENIB
LIHC	mrna	TMEM53|79639	0.043819792802675	SORAFENIB
LIHC	mrna	TMEM57|55219	0.043819792802675	SORAFENIB
LIHC	mrna	TMEM59|9528	0.0322096856737106	SORAFENIB
LIHC	mrna	TMEM72|643236	0.0233422020128908	SORAFENIB
LIHC	mrna	TMEM90B|79953	0.0166759752604679	SORAFENIB
LIHC	mrna	C12orf32|83695	0.0166759752604679	SORAFENIB
LIHC	mrna	TMOD3|29766	0.0233422020128908	SORAFENIB
LIHC	mrna	TMPO|7112	0.0322096856737106	SORAFENIB
LIHC	mrna	TMTC4|84899	0.0322096856737106	SORAFENIB
LIHC	mrna	TMX1|81542	0.0438197928026747	SORAFENIB
LIHC	mrna	TNFRSF13B|23495	0.0081509715935027	SORAFENIB
LIHC	mrna	TNFRSF17|608	0.0233422020128908	SORAFENIB
LIHC	mrna	TNPO1|3842	0.0166759752604679	SORAFENIB
LIHC	mrna	TP63|8626	0.0166759752604679	SORAFENIB
LIHC	mrna	TPH2|121278	0.043819792802675	SORAFENIB
LIHC	mrna	TPP2|7174	0.0438197928026747	SORAFENIB
LIHC	mrna	TRIM16|10626	0.0166759752604679	SORAFENIB
LIHC	mrna	TRIM16L|147166	0.0322096856737106	SORAFENIB
LIHC	mrna	TRIM42|287015	0.043819792802675	SORAFENIB
LIHC	mrna	TRIM55|84675	0.043819792802675	SORAFENIB
LIHC	mrna	TRIM68|55128	0.0438197928026747	SORAFENIB
LIHC	mrna	TRPA1|8989	0.0322096856737106	SORAFENIB
LIHC	mrna	TRPC2|7221	0.0322096856737106	SORAFENIB
LIHC	mrna	TRPM1|4308	0.0233422020128908	SORAFENIB
LIHC	mrna	TSC1|7248	0.0438197928026747	SORAFENIB
LIHC	mrna	TSPAN11|441631	0.0438197928026747	SORAFENIB
LIHC	mrna	TSPAN12|23554	0.0233422020128908	SORAFENIB
LIHC	mrna	TSPY3|728137	0.0233422020128908	SORAFENIB
LIHC	mrna	TTC23|64927	0.0322096856737106	SORAFENIB
LIHC	mrna	TMED8|283578	0.0166759752604679	SORAFENIB
LIHC	mrna	TMEM111|55831	0.0166759752604681	SORAFENIB
LIHC	mrna	TMEM128|85013	0.0081509715935027	SORAFENIB
LIHC	mrna	TUBGCP3|10426	0.0322096856737106	SORAFENIB
LIHC	mrna	TXNDC16|57544	0.0438197928026747	SORAFENIB
LIHC	mrna	UBA6|55236	0.0233422020128908	SORAFENIB
LIHC	mrna	TMEM176A|55365	0.0233422020128908	SORAFENIB
LIHC	mrna	UBE2G2|7327	0.043819792802675	SORAFENIB
LIHC	mrna	UBE2U|148581	0.0117433823011725	SORAFENIB
LIHC	mrna	UBE2Z|65264	0.0081509715935027	SORAFENIB
LIHC	mrna	UBE3A|7337	0.0438197928026747	SORAFENIB
LIHC	mrna	UBR7|55148	0.0233422020128908	SORAFENIB
LIHC	mrna	UBTF|7343	0.0166759752604679	SORAFENIB
LIHC	mrna	UBXN10|127733	0.043819792802675	SORAFENIB
LIHC	mrna	UBXN6|80700	0.0233422020128908	SORAFENIB
LIHC	mrna	UFD1L|7353	0.0322096856737106	SORAFENIB
LIHC	mrna	TMIE|259236	0.0322096856737106	SORAFENIB
LIHC	mrna	LOC202781|202781	0.0322096856737106	SORAFENIB
LIHC	mrna	LOC253724|253724	0.0322096856737106	SORAFENIB
LIHC	mrna	LOC285401|285401	0.0166759752604681	SORAFENIB
LIHC	mrna	LOC285780|285780	0.043819792802675	SORAFENIB
LIHC	mrna	LOC387647|387647	0.0233422020128908	SORAFENIB
LIHC	mrna	C14orf33|100129075	0.0438197928026747	SORAFENIB
LIHC	mrna	C14orf43|91748	0.0166759752604679	SORAFENIB
LIHC	mrna	C17orf80|55028	0.0233422020128908	SORAFENIB
LIHC	mrna	C18orf1|753	0.0166759752604679	SORAFENIB
LIHC	mrna	C18orf32|497661	0.0233422020128908	SORAFENIB
LIHC	mrna	C19orf34|255193	0.0166759752604679	SORAFENIB
LIHC	mrna	C19orf6|91304	0.0166759752604681	SORAFENIB
LIHC	mrna	LOC730101|730101	0.0166759752604679	SORAFENIB
LIHC	mrna	LOC96610|96610	0.0233422020128908	SORAFENIB
LIHC	mrna	C1orf201|90529	0.0233422020128908	SORAFENIB
LIHC	mrna	C1orf74|148304	0.0081509715935027	SORAFENIB
LIHC	mrna	C20orf108|116151	0.0166759752604681	SORAFENIB
LIHC	mrna	C20orf3|57136	0.0233422020128908	SORAFENIB
LIHC	mrna	C21orf125|284836	0.0322096856737106	SORAFENIB
LIHC	mrna	C22orf15|150248	0.043819792802675	SORAFENIB
LIHC	mrna	C22orf32|91689	0.0166759752604681	SORAFENIB
LIHC	mrna	C2orf14|100132708	0.043819792802675	SORAFENIB
LIHC	mrna	C2orf43|60526	0.0166759752604679	SORAFENIB
LIHC	mrna	TTLL8|164714	0.0322096856737106	SORAFENIB
LIHC	mrna	TTTY19|252952	0.0166759752604681	SORAFENIB
LIHC	mrna	TUBBP5|643224	0.0438197928026747	SORAFENIB
LIHC	mrna	C4orf42|92070	0.0438197928026747	SORAFENIB
LIHC	mrna	C5orf52|100190949	0.0233422020128908	SORAFENIB
LIHC	mrna	C5orf55|116349	0.0166759752604681	SORAFENIB
LIHC	mrna	UBD|10537	0.0233422020128908	SORAFENIB
LIHC	prot	AKT1 AKT2 AKT3|Akt_pT308	0.036713856362704	SORAFENIB
LIHC	prot	GSK3A GSK3B|GSK3_pS9	0.036713856362704	SORAFENIB
LIHC	prot	GSK3A GSK3B|GSK3-alpha-beta_pS21_S9	0.036713856362704	SORAFENIB
LIHC	prot	IGFBP2|IGFBP2	0.036713856362704	SORAFENIB
LIHC	prot	NKX2-1|TTF1	0.036713856362704	SORAFENIB
LIHC	prot	RAD51|Rad51	0.036713856362704	SORAFENIB
LIHC	prot	SMAD1|Smad1	0.036713856362704	SORAFENIB
LIHC	mrna	TBC1D10A|83874	0.0233422020128908	SORAFENIB
LIHC	mrna	TBC1D14|57533	0.0233422020128908	SORAFENIB
LIHC	mrna	LOC162632|162632	0.0438197928026747	SORAFENIB
LIHC	mrna	TBC1D24|57465	0.0233422020128908	SORAFENIB
LIHC	mrna	TBCA|6902	0.043819792802675	SORAFENIB
LIHC	mrna	MDC1|9656	0.0081509715935027	SORAFENIB
LIHC	mrna	MED12L|116931	0.0438197928026747	SORAFENIB
LIHC	mrna	MED20|9477	0.0166759752604679	SORAFENIB
LIHC	mrna	MED22|6837	0.0233422020128908	SORAFENIB
LIHC	mrna	MEGF11|84465	0.0233422020128908	SORAFENIB
LIHC	mirna	hsa-mir-181a-2	0.0438197928026747	SORAFENIB
LIHC	mirna	hsa-mir-181b-1	0.0233422020128908	SORAFENIB
LIHC	mirna	hsa-mir-1914	0.0117433823011725	SORAFENIB
LIHC	mirna	hsa-mir-1973	0.0233422020128908	SORAFENIB
LIHC	mirna	hsa-mir-302c	0.0117433823011725	SORAFENIB
LIHC	mirna	hsa-mir-3127	0.0438197928026747	SORAFENIB
LIHC	mirna	hsa-mir-3154	0.0233422020128908	SORAFENIB
LIHC	mirna	hsa-mir-3155	0.0166759752604681	SORAFENIB
LIHC	mirna	hsa-mir-3174	0.0438197928026747	SORAFENIB
LIHC	mirna	hsa-mir-3178	0.0322096856737106	SORAFENIB
LIHC	mirna	hsa-mir-3179-3	0.0322096856737106	SORAFENIB
LIHC	mirna	hsa-mir-3191	0.0438197928026747	SORAFENIB
LIHC	mirna	hsa-mir-320b-1	0.0438197928026747	SORAFENIB
LIHC	mirna	hsa-mir-320c-2	0.0166759752604679	SORAFENIB
LIHC	mirna	hsa-mir-3653	0.0322096856737106	SORAFENIB
LIHC	mirna	hsa-mir-3657	0.0322096856737106	SORAFENIB
LIHC	mirna	hsa-mir-3681	0.0322096856737106	SORAFENIB
LIHC	mirna	hsa-mir-3683	0.0166759752604679	SORAFENIB
LIHC	mirna	hsa-mir-3691	0.0233422020128908	SORAFENIB
LIHC	mirna	hsa-mir-3913-1	0.0438197928026747	SORAFENIB
LIHC	mirna	hsa-mir-4294	0.0438197928026747	SORAFENIB
LIHC	mirna	hsa-mir-4315-2	0.0081509715935027	SORAFENIB
LIHC	mirna	hsa-mir-490	0.0166759752604681	SORAFENIB
LIHC	mirna	hsa-mir-513c	0.0117433823011725	SORAFENIB
LIHC	mirna	hsa-mir-520c	0.0233422020128908	SORAFENIB
LIHC	mirna	hsa-mir-548a-3	0.0233422020128908	SORAFENIB
LIHC	mirna	hsa-mir-548f-1	0.0438197928026747	SORAFENIB
LIHC	mirna	hsa-mir-548h-1	0.043819792802675	SORAFENIB
LIHC	mirna	hsa-mir-548h-2	0.0322096856737106	SORAFENIB
LIHC	mirna	hsa-mir-559	0.0438197928026747	SORAFENIB
LIHC	mirna	hsa-mir-604	0.0438197928026747	SORAFENIB
LIHC	mirna	hsa-mir-620	0.0233422020128908	SORAFENIB
LIHC	mirna	hsa-mir-626	0.0322096856737106	SORAFENIB
LIHC	mirna	hsa-mir-802	0.0438197928026747	SORAFENIB
LIHC	mirna	hsa-mir-933	0.0322096856737106	SORAFENIB
LIHC	mirna	hsa-mir-939	0.0322096856737106	SORAFENIB
LIHC	mirna	hsa-mir-941-1	0.0233422020128908	SORAFENIB
LIHC	mirna	hsa-mir-944	0.0322096856737106	SORAFENIB
LIHC	mrna	POMZP3|22932	0.0166759752604679	SORAFENIB
LIHC	mrna	POR|5447	0.0166759752604681	SORAFENIB
LIHC	mrna	POU2AF1|5450	0.0322096856737106	SORAFENIB
LIHC	mrna	PPAPDC2|403313	0.043819792802675	SORAFENIB
LIHC	mrna	PPBP|5473	0.0233422020128908	SORAFENIB
LIHC	mrna	PPIAL4C|653598	0.043819792802675	SORAFENIB
LIHC	mrna	PPIF|10105	0.0322096856737106	SORAFENIB
LIHC	mrna	PPIL2|23759	0.0233422020128908	SORAFENIB
LIHC	mrna	PPP1R3B|79660	0.0233422020128908	SORAFENIB
LIHC	mrna	PPP1R3F|89801	0.043819792802675	SORAFENIB
LIHC	mrna	PPP2R5D|5528	0.0438197928026747	SORAFENIB
LIHC	mrna	PPP3R1|5534	0.0322096856737106	SORAFENIB
LIHC	mrna	PPT1|5538	0.0438197928026747	SORAFENIB
LIHC	mrna	PRDX2|7001	0.0322096856737106	SORAFENIB
LIHC	mrna	PRDX4|10549	0.043819792802675	SORAFENIB
LIHC	mrna	PRIM2|5558	0.0166759752604679	SORAFENIB
LIHC	mrna	PRKAB2|5565	0.0233422020128908	SORAFENIB
LIHC	mrna	PRKCSH|5589	0.043819792802675	SORAFENIB
LIHC	mrna	PRKDC|5591	0.0233422020128908	SORAFENIB
LIHC	mrna	PRKRIR|5612	0.0233422020128908	SORAFENIB
LIHC	mrna	PRODH|5625	0.0322096856737106	SORAFENIB
LIHC	mrna	PROK1|84432	0.0322096856737106	SORAFENIB
LIHC	mrna	PROS1|5627	0.0233422020128908	SORAFENIB
LIHC	mrna	PRR20D|729246	0.0322096856737106	SORAFENIB
LIHC	mrna	PRR3|80742	0.0166759752604679	SORAFENIB
LIHC	mrna	PRR5-ARHGAP8|553158	0.0117433823011725	SORAFENIB
LIHC	mrna	PRSS55|203074	0.0438197928026747	SORAFENIB
LIHC	mrna	PRUNE|58497	0.0166759752604679	SORAFENIB
LIHC	mrna	PSMA7|5688	0.0233422020128908	SORAFENIB
LIHC	mrna	PSMC4|5704	0.0322096856737106	SORAFENIB
LIHC	mrna	PSMC5|5705	0.0166759752604681	SORAFENIB
LIHC	mrna	PSMD6|9861	0.0233422020128908	SORAFENIB
LIHC	mrna	PSMD8|5714	0.0117433823011725	SORAFENIB
LIHC	mrna	PSMD9|5715	0.043819792802675	SORAFENIB
LIHC	mrna	PSORS1C2|170680	0.0166759752604679	SORAFENIB
LIHC	mrna	PSTK|118672	0.0233422020128908	SORAFENIB
LIHC	mrna	PTCH1|5727	0.0081509715935027	SORAFENIB
LIHC	mrna	PTPRK|5796	0.0081509715935027	SORAFENIB
LIHC	mrna	PUM1|9698	0.0166759752604679	SORAFENIB
LIHC	mrna	PUM2|23369	0.0233422020128908	SORAFENIB
LIHC	mrna	QSER1|79832	0.0233422020128908	SORAFENIB
LIHC	mrna	LOC400752|400752	0.043819792802675	SORAFENIB
LIHC	mrna	LOC400759|400759	0.0438197928026747	SORAFENIB
LIHC	mrna	LOC415056|415056	0.0166759752604681	SORAFENIB
LIHC	mrna	LOC441601|441601	0.0233422020128908	SORAFENIB
LIHC	mrna	LOC441869|441869	0.0233422020128908	SORAFENIB
LIHC	mrna	LOC642852|642852	0.0117433823011725	SORAFENIB
LIHC	mrna	LOC646214|646214	0.0438197928026747	SORAFENIB
LIHC	mrna	?|388795	0.0233422020128908	SORAFENIB
LIHC	mrna	AARS2|57505	0.0081509715935027	SORAFENIB
LIHC	mrna	LONP1|9361	0.0233422020128908	SORAFENIB
LIHC	mrna	LPAR1|1902	0.0322096856737106	SORAFENIB
LIHC	mrna	LRAT|9227	0.0438197928026747	SORAFENIB
LIHC	mrna	LRCH4|4034	0.0117433823011725	SORAFENIB
LIHC	mrna	LRG1|116844	0.043819792802675	SORAFENIB
LIHC	mrna	LRIG3|121227	0.0117433823011725	SORAFENIB
LIHC	mrna	LRP12|29967	0.0438197928026747	SORAFENIB
LIHC	mrna	LRP6|4040	0.0322096856737106	SORAFENIB
LIHC	mrna	LRRC37B|114659	0.0438197928026747	SORAFENIB
LIHC	mrna	LRRFIP1|9208	0.043819792802675	SORAFENIB
LIHC	mrna	LRRK1|79705	0.0438197928026747	SORAFENIB
LIHC	mrna	LRWD1|222229	0.0322096856737106	SORAFENIB
LIHC	mrna	LSM14B|149986	0.0438197928026747	SORAFENIB
LIHC	mrna	LYG2|254773	0.043819792802675	SORAFENIB
LIHC	mrna	LYSMD1|388695	0.0233422020128908	SORAFENIB
LIHC	mrna	MAFK|7975	0.0322096856737106	SORAFENIB
LIHC	mrna	MAGEE1|57692	0.0438197928026747	SORAFENIB
LIHC	mrna	MAML1|9794	0.0166759752604679	SORAFENIB
LIHC	mrna	MAP3K9|4293	0.0438197928026747	SORAFENIB
LIHC	mrna	MAP4K5|11183	0.0322096856737106	SORAFENIB
LIHC	mrna	MAP7D2|256714	0.0438197928026747	SORAFENIB
LIHC	mrna	MARK2|2011	0.0438197928026747	SORAFENIB
LIHC	mrna	MCCD1|401250	0.0322096856737106	SORAFENIB
LIHC	mrna	MCEE|84693	0.043819792802675	SORAFENIB
LIHC	mrna	MCL1|4170	0.0438197928026747	SORAFENIB
LIHC	mrna	MCM3|4172	0.0438197928026747	SORAFENIB
LIHC	mrna	TBC1D22B|55633	0.0438197928026747	SORAFENIB
LIHC	mrna	MCTS1|28985	0.0166759752604681	SORAFENIB
LIHC	mrna	ANK1|286	0.0438197928026747	SORAFENIB
LIHC	mrna	ANK3|288	0.0322096856737106	SORAFENIB
LIHC	mrna	ANKRD30B|374860	0.0322096856737106	SORAFENIB
LIHC	mrna	ANKRD40|91369	0.0233422020128908	SORAFENIB
LIHC	mrna	ANP32E|81611	0.0322096856737106	SORAFENIB
LIHC	mrna	ANXA2|302	0.0322096856737106	SORAFENIB
LIHC	mrna	ANXA2P3|305	0.0322096856737106	SORAFENIB
LIHC	mrna	ANXA4|307	0.0322096856737106	SORAFENIB
LIHC	mrna	APAF1|317	0.0322096856737106	SORAFENIB
LIHC	mrna	APCS|325	0.0166759752604681	SORAFENIB
LIHC	mrna	APH1A|51107	0.0438197928026747	SORAFENIB
LIHC	mrna	APPL1|26060	0.0166759752604679	SORAFENIB
LIHC	mrna	AQP12A|375318	0.0233422020128908	SORAFENIB
LIHC	mrna	ARHGAP1|392	0.0233422020128908	SORAFENIB
LIHC	mrna	ARHGAP11A|9824	0.0438197928026747	SORAFENIB
LIHC	mrna	ARHGAP15|55843	0.0233422020128908	SORAFENIB
LIHC	mrna	ARID1A|8289	0.0438197928026747	SORAFENIB
LIHC	mrna	ARID2|196528	0.0117433823011725	SORAFENIB
LIHC	mrna	ARNT|405	0.0233422020128908	SORAFENIB
LIHC	mrna	ARNT2|9915	0.0438197928026747	SORAFENIB
LIHC	mrna	SAMD14|201191	0.0438197928026747	SORAFENIB
LIHC	mrna	SAMM50|25813	0.043819792802675	SORAFENIB
LIHC	mrna	SAPS3|55291	0.0117433823011725	SORAFENIB
LIHC	mrna	SARS|6301	0.0117433823011725	SORAFENIB
LIHC	mrna	SBDS|51119	0.0233422020128908	SORAFENIB
LIHC	mrna	SCAI|286205	0.0322096856737106	SORAFENIB
LIHC	mrna	SCARNA4|677771	0.0166759752604681	SORAFENIB
LIHC	mrna	SCN3A|6328	0.0322096856737106	SORAFENIB
LIHC	mrna	SCTR|6344	0.0438197928026747	SORAFENIB
LIHC	mrna	SEC13|6396	0.0166759752604681	SORAFENIB
LIHC	mrna	SEC61G|23480	0.043819792802675	SORAFENIB
LIHC	mrna	SEH1L|81929	0.0233422020128908	SORAFENIB
LIHC	mrna	SEL1L3|23231	0.0438197928026747	SORAFENIB
LIHC	mrna	SEMA3E|9723	0.0233422020128908	SORAFENIB
LIHC	mrna	SEMA4A|64218	0.0438197928026747	SORAFENIB
LIHC	mrna	SEMA4B|10509	0.0438197928026747	SORAFENIB
LIHC	mrna	SEMA5A|9037	0.0438197928026747	SORAFENIB
LIHC	mrna	SEMA5B|54437	0.0438197928026747	SORAFENIB
LIHC	mrna	SEMG2|6407	0.0233422020128908	SORAFENIB
LIHC	mrna	SENP1|29843	0.0438197928026747	SORAFENIB
LIHC	mrna	SEPHS2|22928	0.0322096856737106	SORAFENIB
LIHC	mrna	SEPN1|57190	0.0233422020128908	SORAFENIB
LIHC	mrna	SEPT8|23176	0.0233422020128908	SORAFENIB
LIHC	mrna	SETDB1|9869	0.0233422020128908	SORAFENIB
LIHC	mrna	SETX|23064	0.0322096856737106	SORAFENIB
LIHC	mrna	SFRP5|6425	0.0438197928026747	SORAFENIB
LIHC	mrna	SH2D6|284948	0.0438197928026747	SORAFENIB
LIHC	mrna	SH3KBP1|30011	0.0081509715935027	SORAFENIB
LIHC	mrna	SIGLEC10|89790	0.0438197928026747	SORAFENIB
LIHC	mrna	SIGLEC12|89858	0.0233422020128908	SORAFENIB
LIHC	mrna	SIGLEC8|27181	0.0166759752604679	SORAFENIB
LIHC	mrna	SIN3A|25942	0.0438197928026747	SORAFENIB
LIHC	mrna	SIRPG|55423	0.0438197928026747	SORAFENIB
LIHC	mrna	SIRT2|22933	0.043819792802675	SORAFENIB
LIHC	mrna	SKIL|6498	0.0322096856737106	SORAFENIB
LIHC	mrna	SLAMF7|57823	0.0322096856737106	SORAFENIB
LIHC	mrna	SLC12A8|84561	0.0438197928026747	SORAFENIB
LIHC	mrna	SLC1A2|6506	0.0117433823011725	SORAFENIB
LIHC	mrna	SLC22A9|114571	0.0117433823011725	SORAFENIB
LIHC	mrna	SLC25A20|788	0.0322096856737106	SORAFENIB
LIHC	mrna	SLC25A25|114789	0.0166759752604681	SORAFENIB
LIHC	mrna	SLC26A9|115019	0.0322096856737106	SORAFENIB
LIHC	mrna	SLC27A2|11001	0.0322096856737106	SORAFENIB
LIHC	mrna	SLC2A4RG|56731	0.0322096856737106	SORAFENIB
LIHC	mrna	SLC30A8|169026	0.0233422020128908	SORAFENIB
LIHC	mrna	SLC35B4|84912	0.0233422020128908	SORAFENIB
LIHC	mrna	SLC38A2|54407	0.0166759752604681	SORAFENIB
LIHC	mrna	SLC39A3|29985	0.0322096856737106	SORAFENIB
LIHC	mrna	SLC3A2|6520	0.0322096856737106	SORAFENIB
LIHC	mrna	SLC47A2|146802	0.0322096856737106	SORAFENIB
LIHC	mrna	SLC4A2|6522	0.0233422020128908	SORAFENIB
LIHC	mrna	SLC5A6|8884	0.043819792802675	SORAFENIB
LIHC	mrna	SLC6A13|6540	0.043819792802675	SORAFENIB
LIHC	mrna	SLC9A11|284525	0.043819792802675	SORAFENIB
LIHC	mrna	SLFN12L|342615	0.0438197928026747	SORAFENIB
LIHC	mrna	SMCHD1|23347	0.0166759752604679	SORAFENIB
LIHC	mrna	SNAPIN|23557	0.0438197928026747	SORAFENIB
LIHC	mrna	SNAR-A3|100169951	0.0233422020128908	SORAFENIB
LIHC	mrna	SNORA26|677810	0.0322096856737106	SORAFENIB
LIHC	mrna	SNORA36B|677818	0.0166759752604679	SORAFENIB
LIHC	mrna	SNORA64|26784	0.0438197928026747	SORAFENIB
LIHC	mrna	SNORA65|26783	0.0233422020128908	SORAFENIB
LIHC	mrna	SNORA66|26782	0.0233422020128908	SORAFENIB
LIHC	mrna	SNORA72|26775	0.0081509715935027	SORAFENIB
LIHC	mrna	SNORD114-11|767589	0.0233422020128908	SORAFENIB
LIHC	mrna	SNORD114-27|767608	0.043819792802675	SORAFENIB
LIHC	mrna	SNORD114-4|767580	0.0233422020128908	SORAFENIB
LIHC	mrna	SNORD34|26817	0.0438197928026747	SORAFENIB
LIHC	mrna	SNORD69|692109	0.0438197928026747	SORAFENIB
LIHC	mrna	SNORD77|692197	0.043819792802675	SORAFENIB
LIHC	mrna	SNORD86|692201	0.043819792802675	SORAFENIB
LIHC	mrna	SNRNP48|154007	0.0438197928026747	SORAFENIB
LIHC	mrna	SNUPN|10073	0.0322096856737106	SORAFENIB
LIHC	mrna	ABCB4|5244	0.043819792802675	SORAFENIB
LIHC	mrna	ABI3|51225	0.0438197928026747	SORAFENIB
LIHC	mrna	ABL1|25	0.0081509715935027	SORAFENIB
LIHC	mrna	ABL2|27	0.0166759752604679	SORAFENIB
LIHC	mrna	ACAA1|30	0.0117433823011725	SORAFENIB
LIHC	mrna	ACAP2|23527	0.0438197928026747	SORAFENIB
LIHC	mrna	ACBD7|414149	0.0322096856737106	SORAFENIB
LIHC	mrna	ACTRT1|139741	0.0166759752604681	SORAFENIB
LIHC	mrna	ADAM18|8749	0.0233422020128908	SORAFENIB
LIHC	mrna	ADAM21|8747	0.0438197928026747	SORAFENIB
LIHC	mrna	ADAM21P1|145241	0.0438197928026747	SORAFENIB
LIHC	mrna	ADAM6|8755	0.0438197928026747	SORAFENIB
LIHC	mrna	ADAR|103	0.0166759752604679	SORAFENIB
LIHC	mrna	ADPGK|83440	0.0322096856737106	SORAFENIB
LIHC	mrna	ADRM1|11047	0.0233422020128908	SORAFENIB
LIHC	mrna	AEBP2|121536	0.0322096856737106	SORAFENIB
LIHC	mrna	AFF1|4299	0.0438197928026747	SORAFENIB
LIHC	mrna	AFMID|125061	0.0081509715935027	SORAFENIB
LIHC	mrna	AIM2|9447	0.0438197928026747	SORAFENIB
LIHC	mrna	AIMP2|7965	0.0081509715935027	SORAFENIB
LIHC	mrna	AKTIP|64400	0.0166759752604681	SORAFENIB
LIHC	mrna	ALAS1|211	0.0322096856737106	SORAFENIB
LIHC	mrna	ALDH5A1|7915	0.0438197928026747	SORAFENIB
LIHC	mrna	ALKBH7|84266	0.0117433823011725	SORAFENIB
LIHC	mrna	AMACR|23600	0.0322096856737106	SORAFENIB
LIHC	mrna	AMDHD1|144193	0.0322096856737106	SORAFENIB
LIHC	mrna	ANG|283	0.0233422020128908	SORAFENIB
LIHC	mrna	ANGPTL4|51129	0.0117433823011725	SORAFENIB
LIHC	mrna	C9orf144B|259308	0.0322096856737106	SORAFENIB
LIHC	mrna	CA1|759	0.0233422020128908	SORAFENIB
LIHC	mrna	CA5A|763	0.043819792802675	SORAFENIB
LIHC	mrna	CABYR|26256	0.0438197928026747	SORAFENIB
LIHC	mrna	CADM3|57863	0.0438197928026747	SORAFENIB
LIHC	mrna	CAMK2D|817	0.0166759752604679	SORAFENIB
LIHC	mrna	CAMSAP1|157922	0.0233422020128908	SORAFENIB
LIHC	mrna	CAND1|55832	0.0438197928026747	SORAFENIB
LIHC	mrna	CASC3|22794	0.0438197928026747	SORAFENIB
LIHC	mrna	CASP3|836	0.0117433823011725	SORAFENIB
LIHC	mrna	CBLN1|869	0.0322096856737106	SORAFENIB
LIHC	mrna	CBS|875	0.0233422020128908	SORAFENIB
LIHC	mrna	CBX5|23468	0.0117433823011725	SORAFENIB
LIHC	mrna	CCDC22|28952	0.0233422020128908	SORAFENIB
LIHC	mrna	CCL23|6368	0.043819792802675	SORAFENIB
LIHC	mrna	MMP8|4317	0.0233422020128908	SORAFENIB
LIHC	mrna	MOBKL1A|92597	0.0117433823011725	SORAFENIB
LIHC	mrna	MOCS2|4338	0.043819792802675	SORAFENIB
LIHC	mrna	MPP2|4355	0.0322096856737106	SORAFENIB
LIHC	mrna	MPPE1|65258	0.0438197928026747	SORAFENIB
LIHC	mrna	MPV17L2|84769	0.0233422020128908	SORAFENIB
LIHC	mrna	CD2AP|23607	0.0166759752604679	SORAFENIB
LIHC	mrna	CD300LF|146722	0.0322096856737106	SORAFENIB
LIHC	mrna	CD302|9936	0.043819792802675	SORAFENIB
LIHC	mrna	CD79A|973	0.0322096856737106	SORAFENIB
LIHC	mrna	CDAN1|146059	0.0233422020128908	SORAFENIB
LIHC	mrna	CDC37|11140	0.0166759752604681	SORAFENIB
LIHC	mrna	CDC42SE2|56990	0.0438197928026747	SORAFENIB
LIHC	mrna	CDCA4|55038	0.0438197928026747	SORAFENIB
LIHC	mrna	CDCA8|55143	0.0438197928026747	SORAFENIB
LIHC	mrna	CDH10|1008	0.0322096856737106	SORAFENIB
LIHC	mrna	CDK14|5218	0.0438197928026747	SORAFENIB
LIHC	mrna	CDK17|5128	0.0438197928026747	SORAFENIB
LIHC	mrna	CDK19|23097	0.0233422020128908	SORAFENIB
LIHC	mrna	CDKAL1|54901	0.0322096856737106	SORAFENIB
LIHC	mrna	CENPF|1063	0.0233422020128908	SORAFENIB
LIHC	mrna	CEP250|11190	0.0438197928026747	SORAFENIB
LIHC	mrna	CEP350|9857	0.0438197928026747	SORAFENIB
LIHC	mrna	CERKL|375298	0.0438197928026747	SORAFENIB
LIHC	mrna	CHCHD10|400916	0.0233422020128908	SORAFENIB
LIHC	mrna	CHCHD2|51142	0.0166759752604681	SORAFENIB
LIHC	mrna	CHRM1|1128	0.0117433823011725	SORAFENIB
LIHC	mrna	CHRNA2|1135	0.0322096856737106	SORAFENIB
LIHC	mrna	CHRNA3|1136	0.0322096856737106	SORAFENIB
LIHC	mrna	CHRND|1144	0.0081509715935027	SORAFENIB
LIHC	mrna	CILP|8483	0.0438197928026747	SORAFENIB
LIHC	mrna	CLDN20|49861	0.0322096856737106	SORAFENIB
LIHC	mrna	CLEC6A|93978	0.0322096856737106	SORAFENIB
LIHC	mrna	CLN5|1203	0.0438197928026747	SORAFENIB
LIHC	mrna	CLPP|8192	0.0081509715935027	SORAFENIB
LIHC	mrna	CMC1|152100	0.0322096856737106	SORAFENIB
LIHC	mrna	CNKSR1|10256	0.0081509715935027	SORAFENIB
LIHC	mrna	CNNM4|26504	0.0233422020128908	SORAFENIB
LIHC	mrna	CNOT6L|246175	0.0322096856737106	SORAFENIB
LIHC	mrna	COBRA1|25920	0.0438197928026747	SORAFENIB
LIHC	mrna	COL9A2|1298	0.0438197928026747	SORAFENIB
LIHC	mrna	COQ10B|80219	0.0322096856737106	SORAFENIB
LIHC	mrna	CORO2A|7464	0.0233422020128908	SORAFENIB
LIHC	mrna	COX10|1352	0.0322096856737106	SORAFENIB
LIHC	mrna	COX6B1|1340	0.043819792802675	SORAFENIB
LIHC	mrna	CPS1|1373	0.0166759752604681	SORAFENIB
LIHC	mrna	CREB3L3|84699	0.043819792802675	SORAFENIB
LIHC	mrna	CREG2|200407	0.0322096856737106	SORAFENIB
LIHC	mrna	CREM|1390	0.043819792802675	SORAFENIB
LIHC	mrna	CRH|1392	0.0081509715935027	SORAFENIB
LIHC	mrna	CRTC3|64784	0.0081509715935027	SORAFENIB
LIHC	mrna	CRX|1406	0.043819792802675	SORAFENIB
LIHC	mrna	CSNK1G1|53944	0.0438197928026747	SORAFENIB
LIHC	mrna	CSRNP1|64651	0.0117433823011725	SORAFENIB
LIHC	mrna	CT47A1|728096	0.0166759752604681	SORAFENIB
LIHC	mrna	CTBP1|1487	0.0166759752604679	SORAFENIB
LIHC	mrna	CTCF|10664	0.0438197928026747	SORAFENIB
LIHC	mrna	CTDSP2|10106	0.0438197928026747	SORAFENIB
LIHC	mrna	CTDSPL2|51496	0.0166759752604679	SORAFENIB
LIHC	mrna	NRCAM|4897	0.0166759752604679	SORAFENIB
LIHC	mrna	NRM|11270	0.0438197928026747	SORAFENIB
LIHC	mrna	NRXN3|9369	0.0117433823011725	SORAFENIB
LIHC	mrna	NUCKS1|64710	0.0233422020128908	SORAFENIB
LIHC	mrna	NUDT17|200035	0.0166759752604679	SORAFENIB
LIHC	mrna	NUP54|53371	0.0322096856737106	SORAFENIB
LIHC	mrna	NXPH1|30010	0.0322096856737106	SORAFENIB
LIHC	mrna	OCEL1|79629	0.0322096856737106	SORAFENIB
LIHC	mrna	OGFRL1|79627	0.0438197928026747	SORAFENIB
LIHC	mrna	OLFM4|10562	0.0166759752604679	SORAFENIB
LIHC	mrna	OPN4|94233	0.043819792802675	SORAFENIB
LIHC	mrna	OPTN|10133	0.0117433823011725	SORAFENIB
LIHC	mrna	OR10W1|81341	0.0438197928026747	SORAFENIB
LIHC	mrna	OR13G1|441933	0.0233422020128908	SORAFENIB
LIHC	mrna	OR2B3|442184	0.043819792802675	SORAFENIB
LIHC	mrna	OR2C3|81472	0.0166759752604679	SORAFENIB
LIHC	mrna	OR2M1P|388762	0.0438197928026747	SORAFENIB
LIHC	mrna	OR4M2|390538	0.0438197928026747	SORAFENIB
LIHC	mrna	OR4S1|256148	0.0166759752604681	SORAFENIB
LIHC	mrna	SNURF|8926	0.0322096856737106	SORAFENIB
LIHC	mrna	SOCS5|9655	0.0438197928026747	SORAFENIB
LIHC	mrna	SOX4|6659	0.0233422020128908	SORAFENIB
LIHC	mrna	SP1|6667	0.0322096856737106	SORAFENIB
LIHC	mrna	SPIB|6689	0.0233422020128908	SORAFENIB
LIHC	mrna	SPRED2|200734	0.0438197928026747	SORAFENIB
LIHC	mrna	SPRYD4|283377	0.0081509715935027	SORAFENIB
LIHC	mrna	SPTA1|6708	0.0233422020128908	SORAFENIB
LIHC	mrna	SPZ1|84654	0.043819792802675	SORAFENIB
LIHC	mrna	SSPN|8082	0.0166759752604679	SORAFENIB
LIHC	mrna	ST5|6764	0.0438197928026747	SORAFENIB
LIHC	mrna	STAMBPL1|57559	0.0322096856737106	SORAFENIB
LIHC	mrna	STARD10|10809	0.0233422020128908	SORAFENIB
LIHC	mrna	STX18|53407	0.0233422020128908	SORAFENIB
LIHC	mrna	STXBP2|6813	0.0117433823011725	SORAFENIB
LIHC	mrna	SUCLG1|8802	0.0322096856737106	SORAFENIB
LIHC	mrna	SUCNR1|56670	0.0166759752604679	SORAFENIB
LIHC	mrna	SUPT16H|11198	0.0438197928026747	SORAFENIB
LIHC	mrna	SURF6|6838	0.0438197928026747	SORAFENIB
LIHC	mrna	SYT6|148281	0.0322096856737106	SORAFENIB
LIHC	mrna	TAB1|10454	0.0322096856737106	SORAFENIB
LIHC	mrna	TAC1|6863	0.0117433823011725	SORAFENIB
LIHC	mrna	TACR3|6870	0.0081509715935027	SORAFENIB
LIHC	mrna	TAF6L|10629	0.0322096856737106	SORAFENIB
LIHC	mrna	TAF8|129685	0.0322096856737106	SORAFENIB
LIHC	mrna	TAL2|6887	0.0438197928026747	SORAFENIB
LIHC	mrna	TAS2R8|50836	0.0322096856737106	SORAFENIB
LIHC	mrna	MCOLN1|57192	0.0081509715935027	SORAFENIB
LIHC	mirna	hsa-mir-1184-3	0.0233422020128908	SORAFENIB
LIHC	mirna	hsa-mir-122	0.043819792802675	SORAFENIB
LIHC	mirna	hsa-mir-124-3	0.043819792802675	SORAFENIB
LIHC	mirna	hsa-mir-1270-2	0.0438197928026747	SORAFENIB
LIHC	mirna	hsa-mir-1288	0.0438197928026747	SORAFENIB
LIHC	mirna	hsa-mir-147	0.0233422020128908	SORAFENIB
LIHC	mrna	ZFP30|22835	0.0166759752604679	SORAFENIB
LIHC	mrna	ZFP37|7539	0.0438197928026747	SORAFENIB
LIHC	mrna	ZFX|7543	0.0322096856737106	SORAFENIB
LIHC	mrna	ZFYVE16|9765	0.0438197928026747	SORAFENIB
LIHC	mrna	ZHX1|11244	0.0166759752604679	SORAFENIB
LIHC	mrna	ZIC3|7547	0.0322096856737106	SORAFENIB
LIHC	mrna	ZMYM2|7750	0.0322096856737106	SORAFENIB
LIHC	mrna	ZMYM3|9203	0.0438197928026747	SORAFENIB
LIHC	mrna	ZNF141|7700	0.0438197928026747	SORAFENIB
LIHC	mrna	ZNF146|7705	0.0438197928026747	SORAFENIB
LIHC	mrna	ZNF148|7707	0.0081509715935027	SORAFENIB
LIHC	mrna	ZNF187|7741	0.0438197928026747	SORAFENIB
LIHC	mrna	ZNF211|10520	0.0438197928026747	SORAFENIB
LIHC	mrna	ZNF213|7760	0.0438197928026747	SORAFENIB
LIHC	mrna	ZNF217|7764	0.0166759752604679	SORAFENIB
LIHC	mrna	ZNF223|7766	0.0438197928026747	SORAFENIB
LIHC	mrna	ZNF239|8187	0.0233422020128908	SORAFENIB
LIHC	mrna	ZNF248|57209	0.0438197928026747	SORAFENIB
LIHC	mrna	ZNF26|7574	0.0322096856737106	SORAFENIB
LIHC	mrna	ZNF260|339324	0.0438197928026747	SORAFENIB
LIHC	mrna	ZNF264|9422	0.0233422020128908	SORAFENIB
LIHC	mrna	ZNF266|10781	0.0438197928026747	SORAFENIB
LIHC	mrna	ZNF268|10795	0.0438197928026747	SORAFENIB
LIHC	mrna	ZNF280C|55609	0.0438197928026747	SORAFENIB
LIHC	mrna	ZNF282|8427	0.0233422020128908	SORAFENIB
LIHC	mrna	ZNF322A|79692	0.0233422020128908	SORAFENIB
LIHC	mrna	ZNF35|7584	0.0438197928026747	SORAFENIB
LIHC	mrna	ZNF362|149076	0.0438197928026747	SORAFENIB
LIHC	mrna	ZNF384|171017	0.0081509715935027	SORAFENIB
LIHC	mrna	ZNF404|342908	0.0438197928026747	SORAFENIB
LIHC	mrna	ZNF451|26036	0.0438197928026747	SORAFENIB
LIHC	mrna	ZNF468|90333	0.0438197928026747	SORAFENIB
LIHC	mrna	ZNF483|158399	0.0233422020128908	SORAFENIB
LIHC	mrna	ZNF490|57474	0.0322096856737106	SORAFENIB
LIHC	mrna	ZNF496|84838	0.0438197928026747	SORAFENIB
LIHC	mrna	ZNF501|115560	0.0438197928026747	SORAFENIB
LIHC	mrna	ZNF507|22847	0.0322096856737106	SORAFENIB
LIHC	mrna	ZNF511|118472	0.043819792802675	SORAFENIB
LIHC	mrna	ZNF528|84436	0.0166759752604679	SORAFENIB
LIHC	mrna	ZNF532|55205	0.0166759752604679	SORAFENIB
LIHC	mrna	ZNF543|125919	0.0166759752604679	SORAFENIB
LIHC	mrna	ZNF544|27300	0.0117433823011725	SORAFENIB
LIHC	mrna	ZNF546|339327	0.0438197928026747	SORAFENIB
LIHC	mrna	ZNF548|147694	0.0438197928026747	SORAFENIB
LIHC	mrna	ZNF559|84527	0.0438197928026747	SORAFENIB
LIHC	mrna	ZNF606|80095	0.0438197928026747	SORAFENIB
LIHC	mrna	ZNF608|57507	0.0322096856737106	SORAFENIB
LIHC	mrna	ZNF618|114991	0.0233422020128908	SORAFENIB
LIHC	mrna	ZNF622|90441	0.0166759752604681	SORAFENIB
LIHC	mrna	ZNF624|57547	0.0322096856737106	SORAFENIB
LIHC	mrna	ZNF653|115950	0.0322096856737106	SORAFENIB
LIHC	mrna	ZNF658|26149	0.0438197928026747	SORAFENIB
LIHC	mrna	ZNF683|257101	0.0322096856737106	SORAFENIB
LIHC	mrna	ZNF687|57592	0.0438197928026747	SORAFENIB
LIHC	mrna	ZNF71|58491	0.0322096856737106	SORAFENIB
LIHC	mrna	ZNF713|349075	0.0322096856737106	SORAFENIB
LIHC	mrna	ZNF737|100129842	0.0322096856737106	SORAFENIB
LIHC	mrna	ZNF740|283337	0.0233422020128908	SORAFENIB
LIHC	mrna	ZNF746|155061	0.0322096856737106	SORAFENIB
LIHC	mrna	ZNF765|91661	0.0438197928026747	SORAFENIB
LIHC	mrna	ZNF772|400720	0.0117433823011725	SORAFENIB
LIHC	mrna	ZNF774|342132	0.0438197928026747	SORAFENIB
LIHC	mrna	ZNF781|163115	0.0438197928026747	SORAFENIB
LIHC	mrna	ZNF8|7554	0.0322096856737106	SORAFENIB
LIHC	mrna	ZNF808|388558	0.0233422020128908	SORAFENIB
LIHC	mrna	ZNF826|664701	0.0322096856737106	SORAFENIB
LIHC	mrna	ZNF828|283489	0.0438197928026747	SORAFENIB
LIHC	mrna	ZNHIT1|10467	0.0166759752604681	SORAFENIB
LIHC	mrna	ZPLD1|131368	0.0322096856737106	SORAFENIB
LIHC	mrna	ZSCAN12|9753	0.0322096856737106	SORAFENIB
LIHC	mrna	ZSCAN2|54993	0.0322096856737106	SORAFENIB
LIHC	mrna	ZSCAN29|146050	0.0438197928026747	SORAFENIB
LIHC	mrna	ZSCAN5A|79149	0.0322096856737106	SORAFENIB
LIHC	mrna	GNAT1|2779	0.0322096856737106	SORAFENIB
LIHC	mrna	GNB1L|54584	0.0233422020128908	SORAFENIB
LIHC	mrna	GNB2|2783	0.0081509715935027	SORAFENIB
LIHC	mrna	GNLY|10578	0.0233422020128908	SORAFENIB
LIHC	mrna	GNRH2|2797	0.0322096856737106	SORAFENIB
LIHC	mrna	GOLPH3L|55204	0.0233422020128908	SORAFENIB
LIHC	mrna	RAB14|51552	0.0438197928026747	SORAFENIB
LIHC	mrna	RAB28|9364	0.0233422020128908	SORAFENIB
LIHC	mrna	RAB8A|4218	0.0322096856737106	SORAFENIB
LIHC	mrna	RABAC1|10567	0.0233422020128908	SORAFENIB
LIHC	mrna	RABGAP1|23637	0.0438197928026747	SORAFENIB
LIHC	mrna	RABGAP1L|9910	0.0322096856737106	SORAFENIB
LIHC	mrna	RABGEF1|27342	0.0233422020128908	SORAFENIB
LIHC	mrna	RABL2A|11159	0.0322096856737106	SORAFENIB
LIHC	mrna	RAD21L1|642636	0.043819792802675	SORAFENIB
LIHC	mrna	RAD52|5893	0.0322096856737106	SORAFENIB
LIHC	mrna	RAET1L|154064	0.0438197928026747	SORAFENIB
LIHC	mrna	RASA4P|401331	0.0438197928026747	SORAFENIB
LIHC	mrna	RBL1|5933	0.0438197928026747	SORAFENIB
LIHC	mrna	RBM12B|389677	0.0117433823011725	SORAFENIB
LIHC	mrna	RBM14|10432	0.0322096856737106	SORAFENIB
LIHC	mrna	RBM16|22828	0.0166759752604679	SORAFENIB
LIHC	mrna	RBM26|64062	0.0117433823011725	SORAFENIB
LIHC	mrna	RBP2|5948	0.043819792802675	SORAFENIB
LIHC	mrna	RBP4|5950	0.0322096856737106	SORAFENIB
LIHC	mrna	RBPJ|3516	0.0166759752604679	SORAFENIB
LIHC	mrna	RCC2|55920	0.0166759752604679	SORAFENIB
LIHC	mrna	RCCD1|91433	0.0166759752604679	SORAFENIB
LIHC	mrna	RDH11|51109	0.043819792802675	SORAFENIB
LIHC	mrna	RELL2|285613	0.0233422020128908	SORAFENIB
LIHC	mrna	RETSAT|54884	0.043819792802675	SORAFENIB
LIHC	mrna	RFC1|5981	0.0166759752604679	SORAFENIB
LIHC	mrna	RFPL1S|10740	0.0438197928026747	SORAFENIB
LIHC	mrna	RFT1|91869	0.0322096856737106	SORAFENIB
LIHC	mrna	RFWD3|55159	0.0081509715935027	SORAFENIB
LIHC	mrna	RFX5|5993	0.0166759752604679	SORAFENIB
LIHC	mrna	RGS1|5996	0.0438197928026747	SORAFENIB
LIHC	mrna	RGSL1|353299	0.0322096856737106	SORAFENIB
LIHC	mrna	RHBDL2|54933	0.0438197928026747	SORAFENIB
LIHC	mrna	RIMKLA|284716	0.0438197928026747	SORAFENIB
LIHC	mrna	RIMS1|22999	0.043819792802675	SORAFENIB
LIHC	mrna	RIT1|6016	0.0166759752604679	SORAFENIB
LIHC	mrna	RLBP1|6017	0.0166759752604679	SORAFENIB
LIHC	mrna	RLIM|51132	0.0233422020128908	SORAFENIB
LIHC	mrna	RNASE10|338879	0.0438197928026747	SORAFENIB
LIHC	mrna	RNF113A|7737	0.043819792802675	SORAFENIB
LIHC	mrna	RNF115|27246	0.0166759752604679	SORAFENIB
LIHC	mrna	RNF122|79845	0.0322096856737106	SORAFENIB
LIHC	mrna	RNF123|63891	0.0233422020128908	SORAFENIB
LIHC	mrna	RNF181|51255	0.043819792802675	SORAFENIB
LIHC	mrna	RNF219|79596	0.0438197928026747	SORAFENIB
LIHC	mrna	RNF38|152006	0.0438197928026747	SORAFENIB
LIHC	mrna	RNLS|55328	0.0322096856737106	SORAFENIB
LIHC	mrna	ROD1|9991	0.0233422020128908	SORAFENIB
LIHC	mrna	RORC|6097	0.0438197928026747	SORAFENIB
LIHC	mrna	RPL23AP53|644128	0.0166759752604679	SORAFENIB
LIHC	mrna	RPL7L1|285855	0.0438197928026747	SORAFENIB
LIHC	mrna	RPRD2|23248	0.0233422020128908	SORAFENIB
LIHC	mrna	RPS6KB2|6199	0.043819792802675	SORAFENIB
LIHC	mrna	RTF1|23168	0.0117433823011725	SORAFENIB
LIHC	mrna	RXFP1|59350	0.043819792802675	SORAFENIB
LIHC	mrna	S100A1|6271	0.0438197928026747	SORAFENIB
LIHC	mrna	SACS|26278	0.0438197928026747	SORAFENIB
LIHC	mrna	ILVBL|10994	0.0233422020128908	SORAFENIB
LIHC	mrna	IP6K1|9807	0.0438197928026747	SORAFENIB
LIHC	mrna	IPO8|10526	0.0166759752604679	SORAFENIB
LIHC	mrna	IQCJ|654502	0.0322096856737106	SORAFENIB
LIHC	mrna	ISY1|57461	0.0166759752604679	SORAFENIB
LIHC	mrna	ITFG2|55846	0.0322096856737106	SORAFENIB
LIHC	mrna	IVNS1ABP|10625	0.0322096856737106	SORAFENIB
LIHC	mrna	FAM53B|9679	0.0233422020128908	SORAFENIB
LIHC	mrna	FAM71B|153745	0.0233422020128908	SORAFENIB
LIHC	mrna	FAM72D|728833	0.0438197928026747	SORAFENIB
LIHC	mrna	FAM82A2|55177	0.0233422020128908	SORAFENIB
LIHC	mrna	FAM83C|128876	0.0117433823011725	SORAFENIB
LIHC	mrna	FAM83H|286077	0.0438197928026747	SORAFENIB
LIHC	mrna	FARSA|2193	0.0166759752604681	SORAFENIB
LIHC	mrna	FAS|355	0.043819792802675	SORAFENIB
LIHC	mrna	FBP2|8789	0.0233422020128908	SORAFENIB
LIHC	mrna	FBXO11|80204	0.0438197928026747	SORAFENIB
LIHC	mrna	FBXO21|23014	0.0233422020128908	SORAFENIB
LIHC	mrna	FBXO45|200933	0.0438197928026747	SORAFENIB
LIHC	mrna	FBXO6|26270	0.0438197928026747	SORAFENIB
LIHC	mrna	FCF1|51077	0.0438197928026747	SORAFENIB
LIHC	mrna	FER1L5|90342	0.0233422020128908	SORAFENIB
LIHC	mrna	FGD6|55785	0.0438197928026747	SORAFENIB
LIHC	mrna	FKTN|2218	0.0322096856737106	SORAFENIB
LIHC	mrna	FLG2|388698	0.0233422020128908	SORAFENIB
LIHC	mrna	FLJ10038|55056	0.043819792802675	SORAFENIB
LIHC	mrna	FLJ39653|202020	0.0438197928026747	SORAFENIB
LIHC	mrna	FLRT2|23768	0.0438197928026747	SORAFENIB
LIHC	mrna	FMO6P|388714	0.043819792802675	SORAFENIB
LIHC	mrna	FN3K|64122	0.0322096856737106	SORAFENIB
LIHC	mrna	FNBP1|23048	0.0081509715935027	SORAFENIB
LIHC	mrna	FNTB|2342	0.0322096856737106	SORAFENIB
LIHC	mrna	FOLR4|390243	0.0233422020128908	SORAFENIB
LIHC	mrna	FOXN2|3344	0.0166759752604679	SORAFENIB
LIHC	mrna	FOXO3|2309	0.0233422020128908	SORAFENIB
LIHC	mrna	FOXO3B|2310	0.0233422020128908	SORAFENIB
LIHC	mrna	FOXR1|283150	0.0438197928026747	SORAFENIB
LIHC	mrna	FRS2|10818	0.0322096856737106	SORAFENIB
LIHC	mrna	FSHR|2492	0.0322096856737106	SORAFENIB
LIHC	mrna	FTSJD2|23070	0.0438197928026747	SORAFENIB
LIHC	mrna	FUBP1|8880	0.0233422020128908	SORAFENIB
LIHC	mrna	FUT9|10690	0.0322096856737106	SORAFENIB
LIHC	mrna	GABPA|2551	0.0233422020128908	SORAFENIB
LIHC	mrna	GABRP|2568	0.0438197928026747	SORAFENIB
LIHC	mrna	GADD45B|4616	0.0322096856737106	SORAFENIB
LIHC	mrna	GADD45G|10912	0.0233422020128908	SORAFENIB
LIHC	mrna	GAGE2E|26749	0.043819792802675	SORAFENIB
LIHC	mrna	GALT|2592	0.0233422020128908	SORAFENIB
LIHC	mrna	GDEP|118425	0.0322096856737106	SORAFENIB
LIHC	mrna	GDF10|2662	0.0233422020128908	SORAFENIB
LIHC	mrna	GDF2|2658	0.043819792802675	SORAFENIB
LIHC	mrna	GGH|8836	0.043819792802675	SORAFENIB
LIHC	mrna	GHITM|27069	0.0233422020128908	SORAFENIB
LIHC	mrna	GHRL|51738	0.0438197928026747	SORAFENIB
LIHC	mrna	CTSG|1511	0.0322096856737106	SORAFENIB
LIHC	mrna	CTSL1|1514	0.043819792802675	SORAFENIB
LIHC	mrna	CTTNBP2NL|55917	0.0438197928026747	SORAFENIB
LIHC	mrna	CUL4A|8451	0.0233422020128908	SORAFENIB
LIHC	mrna	CUL5|8065	0.0438197928026747	SORAFENIB
LIHC	mrna	CUL7|9820	0.0438197928026747	SORAFENIB
LIHC	mrna	CX3CL1|6376	0.0233422020128908	SORAFENIB
LIHC	mrna	UFSP1|402682	0.0322096856737106	SORAFENIB
LIHC	mrna	UGDH|7358	0.0166759752604679	SORAFENIB
LIHC	mrna	UGT1A8|54576	0.0166759752604679	SORAFENIB
LIHC	mrna	UGT2A3|79799	0.0166759752604679	SORAFENIB
LIHC	mrna	UHRF1BP1|54887	0.0081509715935027	SORAFENIB
LIHC	mrna	UPK3A|7380	0.0438197928026747	SORAFENIB
LIHC	mrna	UPP2|151531	0.0233422020128908	SORAFENIB
LIHC	mrna	USP46|64854	0.0166759752604679	SORAFENIB
LIHC	mrna	USP6|9098	0.0322096856737106	SORAFENIB
LIHC	mrna	USP6NL|9712	0.0322096856737106	SORAFENIB
LIHC	mrna	UTP23|84294	0.0322096856737106	SORAFENIB
LIHC	mrna	VAMP2|6844	0.043819792802675	SORAFENIB
LIHC	mrna	VANGL2|57216	0.0322096856737106	SORAFENIB
LIHC	mrna	VCPIP1|80124	0.0166759752604679	SORAFENIB
LIHC	mrna	VEZF1|7716	0.0233422020128908	SORAFENIB
LIHC	mrna	VPS39|23339	0.0081509715935027	SORAFENIB
LIHC	mrna	VPS45|11311	0.0322096856737106	SORAFENIB
LIHC	mrna	VPS52|6293	0.0438197928026747	SORAFENIB
LIHC	mrna	VSIG10|54621	0.0233422020128908	SORAFENIB
LIHC	mrna	WDHD1|11169	0.0166759752604679	SORAFENIB
LIHC	mrna	WDR18|57418	0.0322096856737106	SORAFENIB
LIHC	mrna	WDR38|401551	0.0438197928026747	SORAFENIB
LIHC	mrna	WHSC1|7468	0.0233422020128908	SORAFENIB
LIHC	mrna	WHSC2|7469	0.0438197928026747	SORAFENIB
LIHC	mrna	C2orf53|339779	0.0322096856737106	SORAFENIB
LIHC	mrna	C2orf67|151050	0.0438197928026747	SORAFENIB
LIHC	mrna	C3orf21|152002	0.0322096856737106	SORAFENIB
LIHC	mrna	XPO5|57510	0.0438197928026747	SORAFENIB
LIHC	mrna	XPO7|23039	0.0438197928026747	SORAFENIB
LIHC	mrna	XRRA1|143570	0.0438197928026747	SORAFENIB
LIHC	mrna	C5orf62|85027	0.0322096856737106	SORAFENIB
LIHC	mrna	C6orf127|340204	0.0166759752604681	SORAFENIB
LIHC	mrna	C6orf145|221749	0.0322096856737106	SORAFENIB
LIHC	mrna	C6orf64|55776	0.0322096856737106	SORAFENIB
LIHC	mrna	C6orf89|221477	0.0233422020128908	SORAFENIB
LIHC	mrna	C7orf27|221927	0.0322096856737106	SORAFENIB
LIHC	mrna	C7orf55|154791	0.0322096856737106	SORAFENIB
LIHC	mrna	C8orf47|203111	0.0081509715935027	SORAFENIB
LIHC	mrna	C8orf71|26138	0.0438197928026747	SORAFENIB
LIHC	mrna	ZBTB44|29068	0.0081509715935027	SORAFENIB
LIHC	mrna	C9orf125|84302	0.0166759752604679	SORAFENIB
LIHC	clinical	neoplasm_histologic_grade	0.0354622788764499	SORAFENIB
LIHC	mrna	ZBTB9|221504	0.0438197928026747	SORAFENIB
LIHC	mrna	ZC3H4|23211	0.0233422020128908	SORAFENIB
LIHC	mrna	ZDHHC15|158866	0.0233422020128908	SORAFENIB
LIHC	mrna	ZFAT|57623	0.0322096856737106	SORAFENIB
LIHC	mrna	EIF4E1B|253314	0.0322096856737106	SORAFENIB
LIHC	mrna	ELF2|1998	0.0166759752604679	SORAFENIB
LIHC	mrna	EMR1|2015	0.0322096856737106	SORAFENIB
LIHC	mrna	ENTHD1|150350	0.0233422020128908	SORAFENIB
LIHC	mrna	ESRRA|2101	0.0322096856737106	SORAFENIB
LIHC	mrna	ESYT3|83850	0.0322096856737106	SORAFENIB
LIHC	mrna	ETHE1|23474	0.0322096856737106	SORAFENIB
LIHC	mrna	EXTL1|2134	0.0322096856737106	SORAFENIB
LIHC	mrna	EZH1|2145	0.0233422020128908	SORAFENIB
LIHC	mrna	FAAH|2166	0.0322096856737106	SORAFENIB
LIHC	mrna	CCNG2|901	0.0117433823011725	SORAFENIB
LIHC	mrna	CCNH|902	0.0166759752604681	SORAFENIB
LIHC	mrna	CD14|929	0.0117433823011725	SORAFENIB
LIHC	mrna	CD226|10666	0.0322096856737106	SORAFENIB
LIHC	mrna	CD27|939	0.0438197928026747	SORAFENIB
LIHC	mrna	FAM153C|653316	0.0438197928026747	SORAFENIB
LIHC	mrna	FAM172A|83989	0.0233422020128908	SORAFENIB
LIHC	mrna	FAM176A|84141	0.0233422020128908	SORAFENIB
LIHC	mrna	FAM183A|440585	0.0166759752604679	SORAFENIB
LIHC	mrna	FAM184B|27146	0.0166759752604679	SORAFENIB
LIHC	mrna	FAM20B|9917	0.0438197928026747	SORAFENIB
LIHC	mrna	PIAS3|10401	0.0322096856737106	SORAFENIB
LIHC	mrna	PIH1D1|55011	0.0322096856737106	SORAFENIB
LIHC	mrna	PIK3IP1|113791	0.0322096856737106	SORAFENIB
LIHC	mrna	PIK3R4|30849	0.0438197928026747	SORAFENIB
LIHC	mrna	PIP4K2B|8396	0.0233422020128908	SORAFENIB
LIHC	mrna	PIP5K1A|8394	0.0322096856737106	SORAFENIB
LIHC	mrna	PIP5K1P1|206426	0.0117433823011725	SORAFENIB
LIHC	mrna	PITX1|5307	0.0438197928026747	SORAFENIB
LIHC	mrna	PKIA|5569	0.0438197928026747	SORAFENIB
LIHC	mrna	PLA2G2D|26279	0.0438197928026747	SORAFENIB
LIHC	mrna	PLCG2|5336	0.0322096856737106	SORAFENIB
LIHC	mrna	PLCL2|23228	0.0438197928026747	SORAFENIB
LIHC	mrna	PLEKHF2|79666	0.0233422020128908	SORAFENIB
LIHC	mrna	PNPLA6|10908	0.043819792802675	SORAFENIB
LIHC	mrna	POLH|5429	0.0166759752604679	SORAFENIB
LIHC	mrna	POLR1A|25885	0.0166759752604679	SORAFENIB
LIHC	mrna	POLR2E|5434	0.0322096856737106	SORAFENIB
LIHC	mrna	POM121C|100101267	0.0233422020128908	SORAFENIB
LIHC	mrna	POMP|51371	0.043819792802675	SORAFENIB
LIHC	mrna	GPC6|10082	0.0438197928026747	SORAFENIB
LIHC	mrna	GPD2|2820	0.0438197928026747	SORAFENIB
LIHC	mrna	GPR107|57720	0.0166759752604679	SORAFENIB
LIHC	mrna	GPR114|221188	0.0322096856737106	SORAFENIB
LIHC	mrna	GPR12|2835	0.0233422020128908	SORAFENIB
LIHC	mrna	GPR132|29933	0.0438197928026747	SORAFENIB
LIHC	mrna	GPR146|115330	0.043819792802675	SORAFENIB
LIHC	mrna	GPR6|2830	0.0233422020128908	SORAFENIB
LIHC	mrna	GPT2|84706	0.0322096856737106	SORAFENIB
LIHC	mrna	GPX3|2878	0.0233422020128908	SORAFENIB
LIHC	mrna	GSG1L|146395	0.043819792802675	SORAFENIB
LIHC	mrna	GSTA4|2941	0.0081509715935027	SORAFENIB
LIHC	mrna	GSTK1|373156	0.0322096856737106	SORAFENIB
LIHC	mrna	GTF2F1|2962	0.0322096856737106	SORAFENIB
LIHC	mrna	GUCA1B|2979	0.0322096856737106	SORAFENIB
LIHC	mrna	GUCY1A3|2982	0.0233422020128908	SORAFENIB
LIHC	mrna	GUCY1B3|2983	0.0438197928026747	SORAFENIB
LIHC	mrna	GUSBL2|375513	0.0166759752604679	SORAFENIB
LIHC	mrna	GUSBP1|728411	0.0117433823011725	SORAFENIB
LIHC	mrna	WIPI1|55062	0.0322096856737106	SORAFENIB
LIHC	mrna	WRN|7486	0.0322096856737106	SORAFENIB
LIHC	mrna	XPO4|64328	0.0081509715935027	SORAFENIB
LIHC	mrna	HAP1|9001	0.0233422020128908	SORAFENIB
LIHC	mrna	HAR1B|768097	0.0322096856737106	SORAFENIB
LIHC	mrna	HAUS3|79441	0.0322096856737106	SORAFENIB
LIHC	mrna	XYLT1|64131	0.0438197928026747	SORAFENIB
LIHC	mrna	YIF1B|90522	0.0117433823011725	SORAFENIB
LIHC	mrna	YPEL2|388403	0.0322096856737106	SORAFENIB
LIHC	mrna	GJD4|219770	0.0438197928026747	SORAFENIB
LIHC	mrna	GLG1|2734	0.0117433823011725	SORAFENIB
LIHC	mrna	GLRX|2745	0.0322096856737106	SORAFENIB
LIHC	mrna	GLRX3|10539	0.0322096856737106	SORAFENIB
LIHC	mrna	GMFB|2764	0.0438197928026747	SORAFENIB
LIHC	mrna	ZBTB41|360023	0.0081509715935027	SORAFENIB
LIHC	mrna	HNRNPU|3192	0.0438197928026747	SORAFENIB
LIHC	mrna	ZBTB45|84878	0.0438197928026747	SORAFENIB
LIHC	mrna	CXCL11|6373	0.0438197928026747	SORAFENIB
LIHC	mrna	CXCL13|10563	0.0438197928026747	SORAFENIB
LIHC	mrna	CXorf30|645090	0.0322096856737106	SORAFENIB
LIHC	mrna	CXorf59|286464	0.0438197928026747	SORAFENIB
LIHC	mrna	HRCT1|646962	0.0117433823011725	SORAFENIB
LIHC	mrna	HRH3|11255	0.043819792802675	SORAFENIB
LIHC	mrna	HSD17B12|51144	0.0166759752604681	SORAFENIB
LIHC	mrna	HSPB9|94086	0.043819792802675	SORAFENIB
LIHC	mrna	HSPC072|29075	0.0081509715935027	SORAFENIB
LIHC	mrna	HTR1A|3350	0.0166759752604681	SORAFENIB
LIHC	mrna	ICA1|3382	0.0117433823011725	SORAFENIB
LIHC	mrna	ICA1L|130026	0.0166759752604679	SORAFENIB
LIHC	mrna	ICAM3|3385	0.043819792802675	SORAFENIB
LIHC	mrna	ICK|22858	0.0233422020128908	SORAFENIB
LIHC	mrna	ID2|3398	0.043819792802675	SORAFENIB
LIHC	mrna	FABP4|2167	0.0233422020128908	SORAFENIB
LIHC	mrna	FABP9|646480	0.0166759752604679	SORAFENIB
LIHC	mrna	FAHD1|81889	0.0322096856737106	SORAFENIB
LIHC	mrna	FAM102B|284611	0.0322096856737106	SORAFENIB
LIHC	mrna	FAM117B|150864	0.0233422020128908	SORAFENIB
LIHC	mrna	IL2|3558	0.0438197928026747	SORAFENIB
LIHC	mrna	PHF6|84295	0.0322096856737106	SORAFENIB
LIHC	mrna	PHF7|51533	0.043819792802675	SORAFENIB
LIHC	mrna	PHIP|55023	0.0233422020128908	SORAFENIB
LIHC	mrna	PHYH|5264	0.043819792802675	SORAFENIB
LIHC	mrna	PI4KB|5298	0.0438197928026747	SORAFENIB
LIHC	mrna	H2AFX|3014	0.0233422020128908	SORAFENIB
LIHC	mrna	OSBPL8|114882	0.0233422020128908	SORAFENIB
LIHC	mrna	OSTF1|26578	0.0166759752604681	SORAFENIB
LIHC	mrna	OTUD7B|56957	0.0166759752604679	SORAFENIB
LIHC	mrna	HCFC1|3054	0.0438197928026747	SORAFENIB
LIHC	mrna	HELZ|9931	0.0166759752604679	SORAFENIB
LIHC	mrna	YRDC|79693	0.043819792802675	SORAFENIB
LIHC	mrna	YTHDF3|253943	0.0322096856737106	SORAFENIB
LIHC	mrna	ZBTB10|65986	0.0438197928026747	SORAFENIB
LIHC	mrna	ZBTB32|27033	0.0438197928026747	SORAFENIB
LIHC	mrna	ZBTB34|403341	0.0233422020128908	SORAFENIB
LIHC	mrna	HLA-DPB2|3116	0.0322096856737106	SORAFENIB
LIHC	mrna	HMG20A|10363	0.0322096856737106	SORAFENIB
LIHC	mrna	PAQR7|164091	0.0438197928026747	SORAFENIB
LIHC	mrna	ZBTB6|10773	0.0166759752604679	SORAFENIB
LIHC	mrna	HOXA7|3204	0.0322096856737106	SORAFENIB
LIHC	mrna	HOXD4|3233	0.0322096856737106	SORAFENIB
LIHC	mrna	HRASLS2|54979	0.0438197928026747	SORAFENIB
LIHC	mrna	PARP16|54956	0.0117433823011725	SORAFENIB
LIHC	mrna	CYCS|54205	0.043819792802675	SORAFENIB
LIHC	mrna	CYP17A1|1586	0.0166759752604681	SORAFENIB
LIHC	mrna	CYP27B1|1594	0.0322096856737106	SORAFENIB
LIHC	mrna	CYP2D6|1565	0.043819792802675	SORAFENIB
LIHC	mrna	CYP2F1|1572	0.0166759752604679	SORAFENIB
LIHC	mrna	CYP2J2|1573	0.0166759752604681	SORAFENIB
LIHC	mrna	CYTH2|9266	0.0322096856737106	SORAFENIB
LIHC	mrna	DCAF12|25853	0.0166759752604679	SORAFENIB
LIHC	mrna	DCLRE1A|9937	0.0233422020128908	SORAFENIB
LIHC	mrna	DDHD1|80821	0.0233422020128908	SORAFENIB
LIHC	mrna	OR51F1|256892	0.0081509715935027	SORAFENIB
LIHC	mrna	OR51V1|283111	0.0322096856737106	SORAFENIB
LIHC	mrna	OR5F1|338674	0.0233422020128908	SORAFENIB
LIHC	mrna	OR5M9|390162	0.0233422020128908	SORAFENIB
LIHC	mrna	OR6C1|390321	0.0322096856737106	SORAFENIB
LIHC	mrna	OR6C3|254786	0.0117433823011725	SORAFENIB
LIHC	mrna	OR6C6|283365	0.043819792802675	SORAFENIB
LIHC	mrna	OR6F1|343169	0.0117433823011725	SORAFENIB
LIHC	mrna	OR7D2|162998	0.0081509715935027	SORAFENIB
LIHC	mrna	GUSBP3|653188	0.0233422020128908	SORAFENIB
LIHC	mrna	H2AFJ|55766	0.043819792802675	SORAFENIB
LIHC	mrna	OR8G2|26492	0.0233422020128908	SORAFENIB
LIHC	mrna	ORM1|5004	0.0322096856737106	SORAFENIB
LIHC	mrna	DHPS|1725	0.0081509715935027	SORAFENIB
LIHC	mrna	DHRS7B|25979	0.0233422020128908	SORAFENIB
LIHC	mrna	DHRS7C|201140	0.0233422020128908	SORAFENIB
LIHC	mrna	PACRGL|133015	0.0322096856737106	SORAFENIB
LIHC	mrna	HESRG|790952	0.0233422020128908	SORAFENIB
LIHC	mrna	HIATL1|84641	0.0438197928026747	SORAFENIB
LIHC	mrna	HIGD1A|25994	0.0233422020128908	SORAFENIB
LIHC	mrna	HIST1H2AE|3012	0.0117433823011725	SORAFENIB
LIHC	mrna	HIST1H2BM|8342	0.0322096856737106	SORAFENIB
LIHC	mrna	PAPOLA|10914	0.0233422020128908	SORAFENIB
LIHC	mrna	PAPPA2|60676	0.0322096856737106	SORAFENIB
LIHC	mrna	PAQR5|54852	0.0233422020128908	SORAFENIB
LIHC	mrna	HNRNPUL1|11100	0.0322096856737106	SORAFENIB
LIHC	mrna	HOXA13|3209	0.0322096856737106	SORAFENIB
LIHC	mrna	PARP11|57097	0.0166759752604679	SORAFENIB
LIHC	mrna	PARP14|54625	0.0117433823011725	SORAFENIB
LIHC	mrna	E2F3|1871	0.0438197928026747	SORAFENIB
LIHC	mrna	PATE2|399967	0.0438197928026747	SORAFENIB
LIHC	mrna	PCBD1|5092	0.0233422020128908	SORAFENIB
LIHC	mrna	PCDH1|5097	0.043819792802675	SORAFENIB
LIHC	mrna	PCID2|55795	0.0438197928026747	SORAFENIB
LIHC	mrna	PCK1|5105	0.0322096856737106	SORAFENIB
LIHC	mrna	PCP4L1|654790	0.0166759752604681	SORAFENIB
LIHC	mrna	PDCD7|10081	0.0322096856737106	SORAFENIB
LIHC	mrna	PDE7A|5150	0.0438197928026747	SORAFENIB
LIHC	mrna	PDIK1L|149420	0.0438197928026747	SORAFENIB
LIHC	mrna	PDLIM3|27295	0.0438197928026747	SORAFENIB
LIHC	mrna	PDS5A|23244	0.0233422020128908	SORAFENIB
LIHC	mrna	IFNA16|3449	0.0166759752604679	SORAFENIB
LIHC	mrna	IFNA17|3451	0.0233422020128908	SORAFENIB
LIHC	mrna	IGFBP1|3484	0.0081509715935027	SORAFENIB
LIHC	mrna	IGJ|3512	0.0322096856737106	SORAFENIB
LIHC	mrna	IL17RD|54756	0.0322096856737106	SORAFENIB
LIHC	mrna	PHC3|80012	0.0081509715935027	SORAFENIB
LIHC	mrna	DEAF1|10522	0.0438197928026747	SORAFENIB
LIHC	mrna	DEFB107A|245910	0.0322096856737106	SORAFENIB
LIHC	mrna	DEFB118|117285	0.0322096856737106	SORAFENIB
LIHC	mrna	OR7G1|125962	0.0438197928026747	SORAFENIB
LIHC	mrna	DEFB128|245939	0.0081509715935027	SORAFENIB
LIHC	mrna	DENND1B|163486	0.0438197928026747	SORAFENIB
LIHC	mrna	DET1|55070	0.0081509715935027	SORAFENIB
LIHC	mrna	PARP1|142	0.0233422020128908	SORAFENIB
LIHC	mrna	DUSP19|142679	0.0438197928026747	SORAFENIB
LIHC	mrna	DDHD2|23259	0.0322096856737106	SORAFENIB
LIHC	mrna	PAF1|54623	0.0322096856737106	SORAFENIB
LIHC	mrna	PAGE4|9506	0.0233422020128908	SORAFENIB
LIHC	mrna	PAK1|5058	0.0233422020128908	SORAFENIB
LIHC	mrna	PAK2|5062	0.0081509715935027	SORAFENIB
LIHC	mrna	PAK7|57144	0.0322096856737106	SORAFENIB
LIHC	mrna	DNAJB9|4189	0.0166759752604681	SORAFENIB
LIHC	mrna	DNASE1|1773	0.0322096856737106	SORAFENIB
LIHC	mrna	DNMT3B|1789	0.0322096856737106	SORAFENIB
LIHC	mrna	DPYSL5|56896	0.0438197928026747	SORAFENIB
LIHC	mrna	PARD6B|84612	0.0117433823011725	SORAFENIB
LIHC	mrna	EDC3|80153	0.0166759752604679	SORAFENIB
LIHC	mrna	DRP2|1821	0.0438197928026747	SORAFENIB
LIHC	mrna	DUS3L|56931	0.0233422020128908	SORAFENIB
LIHC	mrna	ECSIT|51295	0.043819792802675	SORAFENIB
LIHC	mrna	DNAJB12|54788	0.0322096856737106	SORAFENIB
LIHC	mrna	EEF1A1P9|441032	0.0322096856737106	SORAFENIB
LIHC	mrna	EIF3G|8666	0.0166759752604681	SORAFENIB
LIHC	mrna	EIF3K|27335	0.043819792802675	SORAFENIB
LIHC	mrna	DPF2|5977	0.0233422020128908	SORAFENIB
LIHC	mrna	DDRGK1|65992	0.0233422020128908	SORAFENIB
LIHC	mrna	DDX17|10521	0.0438197928026747	SORAFENIB
LIHC	mrna	DDX6|1656	0.0438197928026747	SORAFENIB
LIHC	mrna	DDR1|780	0.0438197928026747	SORAFENIB
LIHC	mrna	PDZRN4|29951	0.0322096856737106	SORAFENIB
LIHC	mrna	DHX35|60625	0.0322096856737106	SORAFENIB
LIHC	mrna	DHX57|90957	0.0322096856737106	SORAFENIB
LIHC	mrna	DLX5|1749	0.0438197928026747	SORAFENIB
LIHC	mrna	PGA3|643834	0.0322096856737106	SORAFENIB
LIHC	mrna	PEPD|5184	0.0322096856737106	SORAFENIB
LIHC	mrna	DIP2B|57609	0.0166759752604679	SORAFENIB
LIHC	mrna	PFKFB3|5209	0.0438197928026747	SORAFENIB
LIHC	mrna	PEX16|9409	0.043819792802675	SORAFENIB
LUAD	mrna	CAPN14|440854	0.044423184850006	CARBOPLATIN+PACLITAXEL
LUAD	mrna	CDK5|1020	0.0119846989227866	CARBOPLATIN+PACLITAXEL
LUAD	mrna	CAPN6|827	0.0270300765477725	CARBOPLATIN+PACLITAXEL
LUAD	mrna	CACNB2|783	0.020800455092074	CARBOPLATIN+PACLITAXEL
LUAD	mrna	CD200R1L|344807	0.00897254859611765	CARBOPLATIN+PACLITAXEL
LUAD	mrna	CDRT1|374286	0.0270300765477725	CARBOPLATIN+PACLITAXEL
LUAD	mrna	CDC42EP5|148170	0.015861332739773	CARBOPLATIN+PACLITAXEL
LUAD	mrna	CBX6|23466	0.044423184850006	CARBOPLATIN+PACLITAXEL
LUAD	mrna	CDC42BPA|8476	0.0270300765477725	CARBOPLATIN+PACLITAXEL
LUAD	mrna	CD55|1604	0.00897254859611765	CARBOPLATIN+PACLITAXEL
LUAD	mrna	CD63|967	0.0270300765477725	CARBOPLATIN+PACLITAXEL
LUAD	mrna	CABLES1|91768	0.044423184850006	CARBOPLATIN+PACLITAXEL
LUAD	mrna	CCL3|6348	0.0348084788118671	CARBOPLATIN+PACLITAXEL
LUAD	mrna	CCDC132|55610	0.020800455092074	CARBOPLATIN+PACLITAXEL
LUAD	mrna	C8orf48|157773	0.0119846989227866	CARBOPLATIN+PACLITAXEL
LUAD	mrna	CAPNS1|826	0.044423184850006	CARBOPLATIN+PACLITAXEL
LUAD	mrna	CDAN1|146059	0.044423184850006	CARBOPLATIN+PACLITAXEL
LUAD	mrna	CHCHD6|84303	0.044423184850006	CARBOPLATIN+PACLITAXEL
LUAD	mrna	CHI3L1|1116	0.0270300765477725	CARBOPLATIN+PACLITAXEL
LUAD	mrna	CHMP2A|27243	0.044423184850006	CARBOPLATIN+PACLITAXEL
LUAD	mrna	C19orf34|255193	0.0270300765477725	CARBOPLATIN+PACLITAXEL
LUAD	mrna	C5orf52|100190949	0.0348084788118671	CARBOPLATIN+PACLITAXEL
LUAD	mrna	C14orf79|122616	0.0270300765477725	CARBOPLATIN+PACLITAXEL
LUAD	mrna	C19orf30|284424	0.044423184850006	CARBOPLATIN+PACLITAXEL
LUAD	mrna	CCDC89|220388	0.0348084788118671	CARBOPLATIN+PACLITAXEL
LUAD	mrna	C9orf50|375759	0.044423184850006	CARBOPLATIN+PACLITAXEL
LUAD	mrna	SIK2|23235	0.044423184850006	CARBOPLATIN+PACLITAXEL
LUAD	mrna	SIX6|4990	0.044423184850006	CARBOPLATIN+PACLITAXEL
LUAD	mrna	SLC12A2|6558	0.0119846989227866	CARBOPLATIN+PACLITAXEL
LUAD	mrna	SLC12A9|56996	0.0348084788118671	CARBOPLATIN+PACLITAXEL
LUAD	mrna	SLC19A2|10560	0.015861332739773	CARBOPLATIN+PACLITAXEL
LUAD	mrna	SLC22A1|6580	0.044423184850006	CARBOPLATIN+PACLITAXEL
LUAD	mrna	SLC24A3|57419	0.044423184850006	CARBOPLATIN+PACLITAXEL
LUAD	mrna	C7orf65|401335	0.044423184850006	CARBOPLATIN+PACLITAXEL
LUAD	mrna	C8orf84|157869	0.044423184850006	CARBOPLATIN+PACLITAXEL
LUAD	mrna	C9orf129|445577	0.0348084788118671	CARBOPLATIN+PACLITAXEL
LUAD	mrna	C9orf144B|259308	0.020800455092074	CARBOPLATIN+PACLITAXEL
LUAD	mrna	C9orf25|203259	0.0348084788118671	CARBOPLATIN+PACLITAXEL
LUAD	mrna	SLC35F1|222553	0.020800455092074	CARBOPLATIN+PACLITAXEL
LUAD	mrna	SLC36A1|206358	0.015861332739773	CARBOPLATIN+PACLITAXEL
LUAD	mrna	SLC38A7|55238	0.0119846989227866	CARBOPLATIN+PACLITAXEL
LUAD	mrna	SLC5A5|6528	0.0270300765477725	CARBOPLATIN+PACLITAXEL
LUAD	mrna	C14orf165|414767	0.0348084788118671	CARBOPLATIN+PACLITAXEL
LUAD	mrna	C14orf21|161424	0.00897254859611765	CARBOPLATIN+PACLITAXEL
LUAD	mrna	C14orf39|317761	0.020800455092074	CARBOPLATIN+PACLITAXEL
LUAD	mrna	SNAR-A4|100169956	0.0270300765477725	CARBOPLATIN+PACLITAXEL
LUAD	mrna	SNCAIP|9627	0.0348084788118671	CARBOPLATIN+PACLITAXEL
LUAD	mrna	SNHG6|641638	0.015861332739773	CARBOPLATIN+PACLITAXEL
LUAD	mrna	C19orf54|284325	0.0270300765477725	CARBOPLATIN+PACLITAXEL
LUAD	mrna	C1orf151|440574	0.0348084788118671	CARBOPLATIN+PACLITAXEL
LUAD	mrna	C20orf199|441951	0.00897254859611765	CARBOPLATIN+PACLITAXEL
LUAD	mrna	C2CD4A|145741	0.0270300765477725	CARBOPLATIN+PACLITAXEL
LUAD	mrna	C2orf74|339804	0.020800455092074	CARBOPLATIN+PACLITAXEL
LUAD	mrna	C2orf86|51057	0.0348084788118671	CARBOPLATIN+PACLITAXEL
LUAD	mrna	C4orf10|317648	0.044423184850006	CARBOPLATIN+PACLITAXEL
LUAD	mrna	C5orf34|375444	0.044423184850006	CARBOPLATIN+PACLITAXEL
LUAD	mrna	C5orf35|133383	0.00665560548294937	CARBOPLATIN+PACLITAXEL
LUAD	mrna	CHRNA9|55584	0.0348084788118671	CARBOPLATIN+PACLITAXEL
LUAD	mrna	C6orf138|442213	0.044423184850006	CARBOPLATIN+PACLITAXEL
LUAD	mrna	C6orf221|154288	0.0348084788118671	CARBOPLATIN+PACLITAXEL
LUAD	mrna	CLDN17|26285	0.00897254859611765	CARBOPLATIN+PACLITAXEL
LUAD	mrna	SFXN5|94097	0.020800455092074	CARBOPLATIN+PACLITAXEL
LUAD	mrna	SGCZ|137868	0.044423184850006	CARBOPLATIN+PACLITAXEL
LUAD	mrna	SH2D4A|63898	0.044423184850006	CARBOPLATIN+PACLITAXEL
LUAD	mrna	SHISA4|149345	0.020800455092074	CARBOPLATIN+PACLITAXEL
LUAD	mrna	SHROOM4|57477	0.00897254859611765	CARBOPLATIN+PACLITAXEL
LUAD	mrna	PCNXL3|399909	0.0348084788118671	CARBOPLATIN+PACLITAXEL
LUAD	mrna	PCSK2|5126	0.00356133661991312	CARBOPLATIN+PACLITAXEL
LUAD	mrna	PCYT1A|5130	0.0348084788118671	CARBOPLATIN+PACLITAXEL
LUAD	mrna	PDAP1|11333	0.0348084788118671	CARBOPLATIN+PACLITAXEL
LUAD	mrna	PDE3B|5140	0.020800455092074	CARBOPLATIN+PACLITAXEL
LUAD	mrna	PDE4D|5144	0.00665560548294937	CARBOPLATIN+PACLITAXEL
LUAD	mrna	PDE6H|5149	0.044423184850006	CARBOPLATIN+PACLITAXEL
LUAD	mrna	CCDC134|79879	0.044423184850006	CARBOPLATIN+PACLITAXEL
LUAD	mrna	CCDC153|283152	0.0119846989227866	CARBOPLATIN+PACLITAXEL
LUAD	mrna	CCDC3|83643	0.0270300765477725	CARBOPLATIN+PACLITAXEL
LUAD	mrna	CCDC83|220047	0.0270300765477725	CARBOPLATIN+PACLITAXEL
LUAD	mrna	CCDC86|79080	0.0270300765477725	CARBOPLATIN+PACLITAXEL
LUAD	mrna	RPS12|6206	0.0270300765477725	CARBOPLATIN+PACLITAXEL
LUAD	mrna	RPS13|6207	0.020800455092074	CARBOPLATIN+PACLITAXEL
LUAD	mrna	RPS16|6217	0.0119846989227866	CARBOPLATIN+PACLITAXEL
LUAD	mrna	RPS19|6223	0.0348084788118671	CARBOPLATIN+PACLITAXEL
LUAD	mrna	SLC5A8|160728	0.0270300765477725	CARBOPLATIN+PACLITAXEL
LUAD	mrna	SLC6A8|6535	0.0270300765477725	CARBOPLATIN+PACLITAXEL
LUAD	mrna	SLC7A10|56301	0.0270300765477725	CARBOPLATIN+PACLITAXEL
LUAD	mrna	RYBP|23429	0.020800455092074	CARBOPLATIN+PACLITAXEL
LUAD	mrna	S100A7A|338324	0.020800455092074	CARBOPLATIN+PACLITAXEL
LUAD	mrna	SAMD5|389432	0.0348084788118671	CARBOPLATIN+PACLITAXEL
LUAD	mrna	SNORA11|677799	0.00665560548294937	CARBOPLATIN+PACLITAXEL
LUAD	mrna	CEBPD|1052	0.044423184850006	CARBOPLATIN+PACLITAXEL
LUAD	mrna	CEP192|55125	0.0348084788118671	CARBOPLATIN+PACLITAXEL
LUAD	mrna	CEP97|79598	0.0348084788118671	CARBOPLATIN+PACLITAXEL
LUAD	mrna	CGB2|114336	0.015861332739773	CARBOPLATIN+PACLITAXEL
LUAD	mrna	CHCHD3|54927	0.044423184850006	CARBOPLATIN+PACLITAXEL
LUAD	mrna	?|317712	0.020800455092074	CARBOPLATIN+PACLITAXEL
LUAD	mrna	?|653553	0.00897254859611765	CARBOPLATIN+PACLITAXEL
LUAD	mrna	ABCA2|20	0.044423184850006	CARBOPLATIN+PACLITAXEL
LUAD	mrna	SECTM1|6398	0.0348084788118671	CARBOPLATIN+PACLITAXEL
LUAD	mrna	CIT|11113	0.044423184850006	CARBOPLATIN+PACLITAXEL
LUAD	mrna	CLCN2|1181	0.044423184850006	CARBOPLATIN+PACLITAXEL
LUAD	mrna	SETD1A|9739	0.0270300765477725	CARBOPLATIN+PACLITAXEL
LUAD	mrna	SFTPC|6440	0.0270300765477725	CARBOPLATIN+PACLITAXEL
LUAD	mrna	PAPOLB|56903	0.020800455092074	CARBOPLATIN+PACLITAXEL
LUAD	mrna	PAR1|145624	0.0270300765477725	CARBOPLATIN+PACLITAXEL
LUAD	mrna	PARM1|25849	0.0348084788118671	CARBOPLATIN+PACLITAXEL
LUAD	mrna	PCM1|5108	0.0348084788118671	CARBOPLATIN+PACLITAXEL
LUAD	mrna	COPZ1|22818	0.0348084788118671	CARBOPLATIN+PACLITAXEL
LUAD	mrna	COX4I2|84701	0.0348084788118671	CARBOPLATIN+PACLITAXEL
LUAD	mrna	COX6B1|1340	0.0270300765477725	CARBOPLATIN+PACLITAXEL
LUAD	mrna	CPA6|57094	0.020800455092074	CARBOPLATIN+PACLITAXEL
LUAD	mrna	CPM|1368	0.020800455092074	CARBOPLATIN+PACLITAXEL
LUAD	mrna	CPSF4|10898	0.00356133661991312	CARBOPLATIN+PACLITAXEL
LUAD	mrna	CRAMP1L|57585	0.044423184850006	CARBOPLATIN+PACLITAXEL
LUAD	mrna	SLC25A41|284427	0.044423184850006	CARBOPLATIN+PACLITAXEL
LUAD	mrna	SLC26A2|1836	0.0348084788118671	CARBOPLATIN+PACLITAXEL
LUAD	mrna	SLC26A4|5172	0.00897254859611765	CARBOPLATIN+PACLITAXEL
LUAD	mrna	SLC29A3|55315	0.0270300765477725	CARBOPLATIN+PACLITAXEL
LUAD	mrna	SLC35B4|84912	0.044423184850006	CARBOPLATIN+PACLITAXEL
LUAD	mrna	PER4|168741	0.044423184850006	CARBOPLATIN+PACLITAXEL
LUAD	mrna	PFDN5|5204	0.015861332739773	CARBOPLATIN+PACLITAXEL
LUAD	mrna	PFKFB4|5210	0.044423184850006	CARBOPLATIN+PACLITAXEL
LUAD	mrna	PGAM1|5223	0.020800455092074	CARBOPLATIN+PACLITAXEL
LUAD	mrna	RPS20|6224	0.020800455092074	CARBOPLATIN+PACLITAXEL
LUAD	mrna	RPS27L|51065	0.044423184850006	CARBOPLATIN+PACLITAXEL
LUAD	mrna	RS1|6247	0.00489131145235933	CARBOPLATIN+PACLITAXEL
LUAD	mrna	PGK1|5230	0.015861332739773	CARBOPLATIN+PACLITAXEL
LUAD	mrna	PGM5P2|595135	0.0348084788118671	CARBOPLATIN+PACLITAXEL
LUAD	mrna	PHACTR3|116154	0.020800455092074	CARBOPLATIN+PACLITAXEL
LUAD	mrna	SAPS2|9701	0.0348084788118671	CARBOPLATIN+PACLITAXEL
LUAD	mrna	SARDH|1757	0.00489131145235933	CARBOPLATIN+PACLITAXEL
LUAD	mrna	SARNP|84324	0.0270300765477725	CARBOPLATIN+PACLITAXEL
LUAD	mrna	SBF1|6305	0.0348084788118671	CARBOPLATIN+PACLITAXEL
LUAD	mrna	SCARNA10|692148	0.00665560548294937	CARBOPLATIN+PACLITAXEL
LUAD	mrna	SCARNA14|692149	0.044423184850006	CARBOPLATIN+PACLITAXEL
LUAD	mrna	SCGB3A2|117156	0.0348084788118671	CARBOPLATIN+PACLITAXEL
LUAD	mrna	SCN10A|6336	0.00256883152702272	CARBOPLATIN+PACLITAXEL
LUAD	mrna	SCNN1G|6340	0.044423184850006	CARBOPLATIN+PACLITAXEL
LUAD	mrna	PLOD3|8985	0.020800455092074	CARBOPLATIN+PACLITAXEL
LUAD	mrna	SEPT2|4735	0.0270300765477725	CARBOPLATIN+PACLITAXEL
LUAD	mrna	SERTAD3|29946	0.020800455092074	CARBOPLATIN+PACLITAXEL
LUAD	mrna	ABI1|10006	0.044423184850006	CARBOPLATIN+PACLITAXEL
LUAD	mrna	ACSBG2|81616	0.00897254859611765	CARBOPLATIN+PACLITAXEL
LUAD	mrna	CLK2P|1197	0.044423184850006	CARBOPLATIN+PACLITAXEL
LUAD	mrna	CNOT7|29883	0.044423184850006	CARBOPLATIN+PACLITAXEL
LUAD	mrna	COL25A1|84570	0.0119846989227866	CARBOPLATIN+PACLITAXEL
LUAD	mrna	COL6A6|131873	0.044423184850006	CARBOPLATIN+PACLITAXEL
LUAD	mrna	RNF182|221687	0.044423184850006	CARBOPLATIN+PACLITAXEL
LUAD	mrna	RNU6ATAC|100151684	0.0270300765477725	CARBOPLATIN+PACLITAXEL
LUAD	mrna	RPL11|6135	0.020800455092074	CARBOPLATIN+PACLITAXEL
LUAD	mrna	RPL13A|23521	0.0270300765477725	CARBOPLATIN+PACLITAXEL
LUAD	mrna	RPL13AP20|387841	0.015861332739773	CARBOPLATIN+PACLITAXEL
LUAD	mrna	RPL13AP3|645683	0.015861332739773	CARBOPLATIN+PACLITAXEL
LUAD	mrna	RPL17|6139	0.0348084788118671	CARBOPLATIN+PACLITAXEL
LUAD	mrna	PDE7B|27115	0.00665560548294937	CARBOPLATIN+PACLITAXEL
LUAD	mrna	PDK4|5166	0.00897254859611765	CARBOPLATIN+PACLITAXEL
LUAD	mrna	PDP2|57546	0.0348084788118671	CARBOPLATIN+PACLITAXEL
LUAD	mrna	PDZD7|79955	0.015861332739773	CARBOPLATIN+PACLITAXEL
LUAD	mrna	PELI3|246330	0.0270300765477725	CARBOPLATIN+PACLITAXEL
LUAD	mrna	RPS11|6205	0.0270300765477725	CARBOPLATIN+PACLITAXEL
LUAD	mrna	C10orf128|170371	0.0348084788118671	CARBOPLATIN+PACLITAXEL
LUAD	mrna	C10orf46|143384	0.044423184850006	CARBOPLATIN+PACLITAXEL
LUAD	mrna	C10orf53|282966	0.0348084788118671	CARBOPLATIN+PACLITAXEL
LUAD	mrna	PGAM4|441531	0.044423184850006	CARBOPLATIN+PACLITAXEL
LUAD	mrna	PGBD4|161779	0.0119846989227866	CARBOPLATIN+PACLITAXEL
LUAD	mrna	PGC|5225	0.00897254859611765	CARBOPLATIN+PACLITAXEL
LUAD	mrna	OR4K5|79317	0.00897254859611765	CARBOPLATIN+PACLITAXEL
LUAD	mrna	OR4M1|441670	0.044423184850006	CARBOPLATIN+PACLITAXEL
LUAD	mrna	OR51E2|81285	0.020800455092074	CARBOPLATIN+PACLITAXEL
LUAD	mrna	PI3|5266	0.020800455092074	CARBOPLATIN+PACLITAXEL
LUAD	mrna	PI4KA|5297	0.00665560548294937	CARBOPLATIN+PACLITAXEL
LUAD	mrna	PI4KB|5298	0.020800455092074	CARBOPLATIN+PACLITAXEL
LUAD	mrna	PIGA|5277	0.0348084788118671	CARBOPLATIN+PACLITAXEL
LUAD	mrna	PITX2|5308	0.00897254859611765	CARBOPLATIN+PACLITAXEL
LUAD	mrna	PKHD1L1|93035	0.0270300765477725	CARBOPLATIN+PACLITAXEL
LUAD	mrna	PLBD2|196463	0.044423184850006	CARBOPLATIN+PACLITAXEL
LUAD	mrna	PLCXD3|345557	0.015861332739773	CARBOPLATIN+PACLITAXEL
LUAD	mrna	PLEKHA1|59338	0.0348084788118671	CARBOPLATIN+PACLITAXEL
LUAD	mrna	OSTM1|28962	0.020800455092074	CARBOPLATIN+PACLITAXEL
LUAD	mrna	ABCG1|9619	0.020800455092074	CARBOPLATIN+PACLITAXEL
LUAD	mrna	ABHD1|84696	0.0348084788118671	CARBOPLATIN+PACLITAXEL
LUAD	mrna	P2RY6|5031	0.044423184850006	CARBOPLATIN+PACLITAXEL
LUAD	mrna	PAK3|5063	0.020800455092074	CARBOPLATIN+PACLITAXEL
LUAD	mrna	PALM2-AKAP2|445815	0.044423184850006	CARBOPLATIN+PACLITAXEL
LUAD	mrna	FBXW10|10517	0.044423184850006	CARBOPLATIN+PACLITAXEL
LUAD	mrna	FGF18|8817	0.0270300765477725	CARBOPLATIN+PACLITAXEL
LUAD	mrna	FGF3|2248	0.015861332739773	CARBOPLATIN+PACLITAXEL
LUAD	mrna	FGF8|2253	0.044423184850006	CARBOPLATIN+PACLITAXEL
LUAD	mrna	FHL5|9457	0.00897254859611765	CARBOPLATIN+PACLITAXEL
LUAD	mrna	FICD|11153	0.020800455092074	CARBOPLATIN+PACLITAXEL
LUAD	mrna	FIS1|51024	0.0270300765477725	CARBOPLATIN+PACLITAXEL
LUAD	mrna	FLRT3|23767	0.0348084788118671	CARBOPLATIN+PACLITAXEL
LUAD	mrna	FOSB|2354	0.020800455092074	CARBOPLATIN+PACLITAXEL
LUAD	mrna	FOXD1|2297	0.044423184850006	CARBOPLATIN+PACLITAXEL
LUAD	mrna	FOXD2|2306	0.020800455092074	CARBOPLATIN+PACLITAXEL
LUAD	mrna	FOXI3|344167	0.0348084788118671	CARBOPLATIN+PACLITAXEL
LUAD	mrna	FOXP1|27086	0.0270300765477725	CARBOPLATIN+PACLITAXEL
LUAD	mrna	FZD10|11211	0.00665560548294937	CARBOPLATIN+PACLITAXEL
LUAD	mrna	GABRA1|2554	0.0119846989227866	CARBOPLATIN+PACLITAXEL
LUAD	mrna	GABRG3|2567	0.0348084788118671	CARBOPLATIN+PACLITAXEL
LUAD	mrna	GALE|2582	0.0270300765477725	CARBOPLATIN+PACLITAXEL
LUAD	mrna	GATC|283459	0.044423184850006	CARBOPLATIN+PACLITAXEL
LUAD	mrna	GATSL1|389523	0.044423184850006	CARBOPLATIN+PACLITAXEL
LUAD	mrna	C11orf87|399947	0.020800455092074	CARBOPLATIN+PACLITAXEL
LUAD	mrna	C12orf52|84934	0.020800455092074	CARBOPLATIN+PACLITAXEL
LUAD	mrna	C14orf148|122945	0.0270300765477725	CARBOPLATIN+PACLITAXEL
LUAD	mrna	GEM|2669	0.020800455092074	CARBOPLATIN+PACLITAXEL
LUAD	mrna	GFM1|85476	0.0348084788118671	CARBOPLATIN+PACLITAXEL
LUAD	mrna	GGNBP1|449520	0.0270300765477725	CARBOPLATIN+PACLITAXEL
LUAD	mrna	OR5B12|390191	0.00489131145235933	CARBOPLATIN+PACLITAXEL
LUAD	mrna	OR5K2|402135	0.044423184850006	CARBOPLATIN+PACLITAXEL
LUAD	mrna	OR6M1|390261	0.0348084788118671	CARBOPLATIN+PACLITAXEL
LUAD	mrna	OR6Y1|391112	0.00897254859611765	CARBOPLATIN+PACLITAXEL
LUAD	mrna	OR7E24|26648	0.0348084788118671	CARBOPLATIN+PACLITAXEL
LUAD	mrna	OR9G4|283189	0.044423184850006	CARBOPLATIN+PACLITAXEL
LUAD	mrna	ORC4L|5000	0.044423184850006	CARBOPLATIN+PACLITAXEL
LUAD	mrna	OSBPL1A|114876	0.00489131145235933	CARBOPLATIN+PACLITAXEL
LUAD	mrna	OSGEPL1|64172	0.0348084788118671	CARBOPLATIN+PACLITAXEL
LUAD	mrna	SNORA46|677827	0.0348084788118671	CARBOPLATIN+PACLITAXEL
LUAD	mrna	OTOS|150677	0.0348084788118671	CARBOPLATIN+PACLITAXEL
LUAD	mrna	P2RX7|5027	0.044423184850006	CARBOPLATIN+PACLITAXEL
LUAD	mrna	PLXNA1|5361	0.0348084788118671	CARBOPLATIN+PACLITAXEL
LUAD	mrna	PMP2|5375	0.044423184850006	CARBOPLATIN+PACLITAXEL
LUAD	mrna	PMP22|5376	0.044423184850006	CARBOPLATIN+PACLITAXEL
LUAD	mrna	PNPLA8|50640	0.044423184850006	CARBOPLATIN+PACLITAXEL
LUAD	mrna	POLR1B|84172	0.0270300765477725	CARBOPLATIN+PACLITAXEL
LUAD	mrna	POM121|9883	0.020800455092074	CARBOPLATIN+PACLITAXEL
LUAD	mrna	POM121L4P|266697	0.0270300765477725	CARBOPLATIN+PACLITAXEL
LUAD	mrna	POP7|10248	0.044423184850006	CARBOPLATIN+PACLITAXEL
LUAD	mrna	PPAN-P2RY11|692312	0.00897254859611765	CARBOPLATIN+PACLITAXEL
LUAD	mrna	PPARGC1A|10891	0.0270300765477725	CARBOPLATIN+PACLITAXEL
LUAD	mrna	PPEF2|5470	0.015861332739773	CARBOPLATIN+PACLITAXEL
LUAD	mrna	PPIE|10450	0.0348084788118671	CARBOPLATIN+PACLITAXEL
LUAD	mrna	PPME1|51400	0.0270300765477725	CARBOPLATIN+PACLITAXEL
LUAD	mrna	PPP1R3B|79660	0.0119846989227866	CARBOPLATIN+PACLITAXEL
LUAD	mrna	CRX|1406	0.044423184850006	CARBOPLATIN+PACLITAXEL
LUAD	mrna	CSDA|8531	0.0348084788118671	CARBOPLATIN+PACLITAXEL
LUAD	mrna	CSF1|1435	0.0348084788118671	CARBOPLATIN+PACLITAXEL
LUAD	mrna	CSF3|1440	0.00665560548294937	CARBOPLATIN+PACLITAXEL
LUAD	mrna	CSGALNACT1|55790	0.020800455092074	CARBOPLATIN+PACLITAXEL
LUAD	mrna	CSPG4PY2|84664	0.044423184850006	CARBOPLATIN+PACLITAXEL
LUAD	mrna	CTXN3|613212	0.020800455092074	CARBOPLATIN+PACLITAXEL
LUAD	mrna	CUX1|1523	0.020800455092074	CARBOPLATIN+PACLITAXEL
LUAD	mrna	GATSL3|652968	0.044423184850006	CARBOPLATIN+PACLITAXEL
LUAD	mrna	GCSH|2653	0.0348084788118671	CARBOPLATIN+PACLITAXEL
LUAD	mrna	GDAP1L1|78997	0.0270300765477725	CARBOPLATIN+PACLITAXEL
LUAD	mrna	CXCL3|2921	0.0270300765477725	CARBOPLATIN+PACLITAXEL
LUAD	mrna	CXCL5|6374	0.0012993603050649	CARBOPLATIN+PACLITAXEL
LUAD	mrna	CXorf30|645090	0.015861332739773	CARBOPLATIN+PACLITAXEL
LUAD	mrna	GKN2|200504	0.00665560548294937	CARBOPLATIN+PACLITAXEL
LUAD	mrna	GLIS2|84662	0.020800455092074	CARBOPLATIN+PACLITAXEL
LUAD	mrna	GLP2R|9340	0.044423184850006	CARBOPLATIN+PACLITAXEL
LUAD	mrna	GNA11|2767	0.0270300765477725	CARBOPLATIN+PACLITAXEL
LUAD	mrna	GNB2|2783	0.0270300765477725	CARBOPLATIN+PACLITAXEL
LUAD	mrna	GNG11|2791	0.020800455092074	CARBOPLATIN+PACLITAXEL
LUAD	mrna	SNORA15|677803	0.044423184850006	CARBOPLATIN+PACLITAXEL
LUAD	mrna	SNORA16B|692157	0.0270300765477725	CARBOPLATIN+PACLITAXEL
LUAD	mrna	SNORA30|677813	0.044423184850006	CARBOPLATIN+PACLITAXEL
LUAD	prot	AKT1 AKT2 AKT3|Akt_pS473	0.0423570620268548	CARBOPLATIN+PACLITAXEL
LUAD	mrna	SNORD114-2|767578	0.044423184850006	CARBOPLATIN+PACLITAXEL
LUAD	mrna	PLUNC|51297	0.0119846989227866	CARBOPLATIN+PACLITAXEL
LUAD	mrna	RGS7|6000	0.044423184850006	CARBOPLATIN+PACLITAXEL
LUAD	mrna	RHO|6010	0.00356133661991312	CARBOPLATIN+PACLITAXEL
LUAD	mrna	RHOB|388	0.0348084788118671	CARBOPLATIN+PACLITAXEL
LUAD	mrna	RHOBTB2|23221	0.0348084788118671	CARBOPLATIN+PACLITAXEL
LUAD	mrna	RHOH|399	0.0348084788118671	CARBOPLATIN+PACLITAXEL
LUAD	mrna	RHOXF2B|727940	0.0119846989227866	CARBOPLATIN+PACLITAXEL
LUAD	mrna	RINT1|60561	0.0270300765477725	CARBOPLATIN+PACLITAXEL
LUAD	mrna	DOC2A|8448	0.00897254859611765	CARBOPLATIN+PACLITAXEL
LUAD	mrna	DOCK5|80005	0.0270300765477725	CARBOPLATIN+PACLITAXEL
LUAD	mrna	DPY19L2P2|349152	0.044423184850006	CARBOPLATIN+PACLITAXEL
LUAD	mrna	DSCR10|259234	0.044423184850006	CARBOPLATIN+PACLITAXEL
LUAD	mrna	DUSP1|1843	0.015861332739773	CARBOPLATIN+PACLITAXEL
LUAD	mrna	DUSP13|51207	0.0348084788118671	CARBOPLATIN+PACLITAXEL
LUAD	mrna	E2F4|1874	0.0348084788118671	CARBOPLATIN+PACLITAXEL
LUAD	mrna	EDDM3A|10876	0.015861332739773	CARBOPLATIN+PACLITAXEL
LUAD	mrna	RPL22|6146	0.015861332739773	CARBOPLATIN+PACLITAXEL
LUAD	mrna	RPL34|6164	0.0348084788118671	CARBOPLATIN+PACLITAXEL
LUAD	mrna	RPL37A|6168	0.015861332739773	CARBOPLATIN+PACLITAXEL
LUAD	mrna	RPL39|6170	0.044423184850006	CARBOPLATIN+PACLITAXEL
LUAD	mrna	RPL7|6129	0.044423184850006	CARBOPLATIN+PACLITAXEL
LUAD	mrna	RPLP0|6175	0.044423184850006	CARBOPLATIN+PACLITAXEL
LUAD	mrna	RPP40|10799	0.0348084788118671	CARBOPLATIN+PACLITAXEL
LUAD	mrna	ELP2P|100131454	0.0348084788118671	CARBOPLATIN+PACLITAXEL
LUAD	mrna	ELP3|55140	0.020800455092074	CARBOPLATIN+PACLITAXEL
LUAD	mrna	EPB41L1|2036	0.0348084788118671	CARBOPLATIN+PACLITAXEL
LUAD	mrna	EPHB3|2049	0.044423184850006	CARBOPLATIN+PACLITAXEL
LUAD	mrna	ERI1|90459	0.020800455092074	CARBOPLATIN+PACLITAXEL
LUAD	mrna	ESAM|90952	0.0348084788118671	CARBOPLATIN+PACLITAXEL
LUAD	mrna	ETS2|2114	0.015861332739773	CARBOPLATIN+PACLITAXEL
LUAD	mrna	EXOC7|23265	0.044423184850006	CARBOPLATIN+PACLITAXEL
LUAD	mrna	F11|2160	0.020800455092074	CARBOPLATIN+PACLITAXEL
LUAD	mrna	F8A1|8263	0.044423184850006	CARBOPLATIN+PACLITAXEL
LUAD	mrna	FAAH2|158584	0.0270300765477725	CARBOPLATIN+PACLITAXEL
LUAD	mrna	FABP2|2169	0.0348084788118671	CARBOPLATIN+PACLITAXEL
LUAD	mrna	FABP6|2172	0.00897254859611765	CARBOPLATIN+PACLITAXEL
LUAD	mrna	FADS3|3995	0.0270300765477725	CARBOPLATIN+PACLITAXEL
LUAD	mrna	FAM108C1|58489	0.015861332739773	CARBOPLATIN+PACLITAXEL
LUAD	mrna	FAM190B|54462	0.020800455092074	CARBOPLATIN+PACLITAXEL
LUAD	mrna	FAM55C|91775	0.044423184850006	CARBOPLATIN+PACLITAXEL
LUAD	mrna	FAM89A|375061	0.0119846989227866	CARBOPLATIN+PACLITAXEL
LUAD	mrna	FAM90A7|441317	0.00489131145235933	CARBOPLATIN+PACLITAXEL
LUAD	mrna	FBXL12|54850	0.0348084788118671	CARBOPLATIN+PACLITAXEL
LUAD	mrna	FBXL19|54620	0.044423184850006	CARBOPLATIN+PACLITAXEL
LUAD	mrna	FBXO10|26267	0.00489131145235933	CARBOPLATIN+PACLITAXEL
LUAD	mrna	TTC39C|125488	0.044423184850006	CARBOPLATIN+PACLITAXEL
LUAD	mrna	TTTY17A|252949	0.044423184850006	CARBOPLATIN+PACLITAXEL
LUAD	mrna	TTTY6|84672	0.0270300765477725	CARBOPLATIN+PACLITAXEL
LUAD	mrna	TXLNG|55787	0.0348084788118671	CARBOPLATIN+PACLITAXEL
LUAD	mrna	UBE2O|63893	0.00897254859611765	CARBOPLATIN+PACLITAXEL
LUAD	mrna	UBR7|55148	0.0270300765477725	CARBOPLATIN+PACLITAXEL
LUAD	mrna	UGT1A3|54659	0.0270300765477725	CARBOPLATIN+PACLITAXEL
LUAD	mrna	ULK4|54986	0.020800455092074	CARBOPLATIN+PACLITAXEL
LUAD	mrna	UNC5D|137970	0.0270300765477725	CARBOPLATIN+PACLITAXEL
LUAD	mrna	UST|10090	0.0270300765477725	CARBOPLATIN+PACLITAXEL
LUAD	mrna	VAC14|55697	0.020800455092074	CARBOPLATIN+PACLITAXEL
LUAD	mrna	VAPA|9218	0.0270300765477725	CARBOPLATIN+PACLITAXEL
LUAD	mrna	VASH2|79805	0.015861332739773	CARBOPLATIN+PACLITAXEL
LUAD	mrna	VPS37A|137492	0.0348084788118671	CARBOPLATIN+PACLITAXEL
LUAD	mrna	VSIG2|23584	0.044423184850006	CARBOPLATIN+PACLITAXEL
LUAD	mrna	VTRNA1-1|56664	0.0270300765477725	CARBOPLATIN+PACLITAXEL
LUAD	mrna	WBSCR17|64409	0.044423184850006	CARBOPLATIN+PACLITAXEL
LUAD	mrna	WDR64|128025	0.015861332739773	CARBOPLATIN+PACLITAXEL
LUAD	mrna	WFDC6|140870	0.0348084788118671	CARBOPLATIN+PACLITAXEL
LUAD	mrna	WIF1|11197	0.000911118877153712	CARBOPLATIN+PACLITAXEL
LUAD	mrna	WWTR1|25937	0.044423184850006	CARBOPLATIN+PACLITAXEL
LUAD	mrna	YEATS2|55689	0.00897254859611765	CARBOPLATIN+PACLITAXEL
LUAD	mrna	YWHAG|7532	0.0348084788118671	CARBOPLATIN+PACLITAXEL
LUAD	mrna	ZBTB20|26137	0.044423184850006	CARBOPLATIN+PACLITAXEL
LUAD	mrna	ZDBF2|57683	0.015861332739773	CARBOPLATIN+PACLITAXEL
LUAD	mrna	ZDHHC2|51201	0.015861332739773	CARBOPLATIN+PACLITAXEL
LUAD	mrna	ZFP14|57677	0.0348084788118671	CARBOPLATIN+PACLITAXEL
LUAD	mrna	ZFP36|7538	0.0270300765477725	CARBOPLATIN+PACLITAXEL
LUAD	mrna	ZFP41|286128	0.044423184850006	CARBOPLATIN+PACLITAXEL
LUAD	mrna	ZFYVE1|53349	0.044423184850006	CARBOPLATIN+PACLITAXEL
LUAD	mrna	ZMAT4|79698	0.0270300765477725	CARBOPLATIN+PACLITAXEL
LUAD	mrna	ZNF215|7762	0.044423184850006	CARBOPLATIN+PACLITAXEL
LUAD	mrna	ZNF254|9534	0.0270300765477725	CARBOPLATIN+PACLITAXEL
LUAD	mrna	ZNF268|10795	0.044423184850006	CARBOPLATIN+PACLITAXEL
LUAD	mrna	ZNF30|90075	0.020800455092074	CARBOPLATIN+PACLITAXEL
LUAD	mrna	ZNF507|22847	0.044423184850006	CARBOPLATIN+PACLITAXEL
LUAD	mrna	ZNF512B|57473	0.0348084788118671	CARBOPLATIN+PACLITAXEL
LUAD	mrna	ZNF556|80032	0.0119846989227866	CARBOPLATIN+PACLITAXEL
LUAD	mrna	ZNF615|284370	0.020800455092074	CARBOPLATIN+PACLITAXEL
LUAD	mrna	ZNF619|285267	0.020800455092074	CARBOPLATIN+PACLITAXEL
LUAD	mrna	ZNF670|93474	0.020800455092074	CARBOPLATIN+PACLITAXEL
LUAD	mrna	ACTR3B|57180	0.044423184850006	CARBOPLATIN+PACLITAXEL
LUAD	mrna	ACVR2A|92	0.020800455092074	CARBOPLATIN+PACLITAXEL
LUAD	mrna	ADCY9|115	0.044423184850006	CARBOPLATIN+PACLITAXEL
LUAD	mrna	ADRA1D|146	0.0348084788118671	CARBOPLATIN+PACLITAXEL
LUAD	mrna	ADRB1|153	0.00897254859611765	CARBOPLATIN+PACLITAXEL
LUAD	mrna	ADRBK2|157	0.0270300765477725	CARBOPLATIN+PACLITAXEL
LUAD	mrna	AGBL1|123624	0.020800455092074	CARBOPLATIN+PACLITAXEL
LUAD	mrna	AGFG2|3268	0.0348084788118671	CARBOPLATIN+PACLITAXEL
LUAD	mrna	AGPHD1|123688	0.044423184850006	CARBOPLATIN+PACLITAXEL
LUAD	mrna	AGR2|10551	0.0348084788118671	CARBOPLATIN+PACLITAXEL
LUAD	mrna	PRAMEF13|400736	0.044423184850006	CARBOPLATIN+PACLITAXEL
LUAD	mrna	PRAMEF5|343068	0.0270300765477725	CARBOPLATIN+PACLITAXEL
LUAD	mrna	PRAMEF8|391002	0.044423184850006	CARBOPLATIN+PACLITAXEL
LUAD	mrna	PRR20A|122183	0.044423184850006	CARBOPLATIN+PACLITAXEL
LUAD	mrna	PRR7|80758	0.00665560548294937	CARBOPLATIN+PACLITAXEL
LUAD	mrna	PSENEN|55851	0.0270300765477725	CARBOPLATIN+PACLITAXEL
LUAD	mrna	PSMD2|5708	0.015861332739773	CARBOPLATIN+PACLITAXEL
LUAD	mrna	PTCD1|26024	0.00356133661991312	CARBOPLATIN+PACLITAXEL
LUAD	mrna	PTCH1|5727	0.044423184850006	CARBOPLATIN+PACLITAXEL
LUAD	mrna	PTCHD1|139411	0.020800455092074	CARBOPLATIN+PACLITAXEL
LUAD	mrna	PTGS2|5743	0.0348084788118671	CARBOPLATIN+PACLITAXEL
LUAD	mrna	PTMA|5757	0.044423184850006	CARBOPLATIN+PACLITAXEL
LUAD	mrna	PUM2|23369	0.0348084788118671	CARBOPLATIN+PACLITAXEL
LUAD	mrna	PXK|54899	0.044423184850006	CARBOPLATIN+PACLITAXEL
LUAD	mrna	QARS|5859	0.0348084788118671	CARBOPLATIN+PACLITAXEL
LUAD	mrna	RAB11FIP2|22841	0.044423184850006	CARBOPLATIN+PACLITAXEL
LUAD	mrna	RAB35|11021	0.044423184850006	CARBOPLATIN+PACLITAXEL
LUAD	mrna	RAB43|339122	0.0348084788118671	CARBOPLATIN+PACLITAXEL
LUAD	mrna	RARA|5914	0.044423184850006	CARBOPLATIN+PACLITAXEL
LUAD	mrna	RBM14|10432	0.0270300765477725	CARBOPLATIN+PACLITAXEL
LUAD	mrna	RBM3|5935	0.044423184850006	CARBOPLATIN+PACLITAXEL
LUAD	mrna	RBM41|55285	0.020800455092074	CARBOPLATIN+PACLITAXEL
LUAD	mrna	RBM46|166863	0.044423184850006	CARBOPLATIN+PACLITAXEL
LUAD	mrna	RELL2|285613	0.044423184850006	CARBOPLATIN+PACLITAXEL
LUAD	mrna	RELN|5649	0.020800455092074	CARBOPLATIN+PACLITAXEL
LUAD	prot	SMAD3|Smad3	0.0283510373292275	CARBOPLATIN+PACLITAXEL
LUAD	mrna	RFPL1|5988	0.0348084788118671	CARBOPLATIN+PACLITAXEL
LUAD	mrna	DHX40|79665	0.044423184850006	CARBOPLATIN+PACLITAXEL
LUAD	mrna	DKFZp761E198|91056	0.015861332739773	CARBOPLATIN+PACLITAXEL
LUAD	mrna	DLC1|10395	0.00489131145235933	CARBOPLATIN+PACLITAXEL
LUAD	mrna	DLL3|10683	0.044423184850006	CARBOPLATIN+PACLITAXEL
LUAD	mrna	DMBT1|1755	0.044423184850006	CARBOPLATIN+PACLITAXEL
LUAD	mrna	DNAJB3|414061	0.0348084788118671	CARBOPLATIN+PACLITAXEL
LUAD	mrna	ATP6V0E2|155066	0.0348084788118671	CARBOPLATIN+PACLITAXEL
LUAD	mrna	ATP8A1|10396	0.044423184850006	CARBOPLATIN+PACLITAXEL
LUAD	mrna	ATP8A2|51761	0.044423184850006	CARBOPLATIN+PACLITAXEL
LUAD	mrna	ATP8B4|79895	0.0270300765477725	CARBOPLATIN+PACLITAXEL
LUAD	mrna	ATPAF1|64756	0.044423184850006	CARBOPLATIN+PACLITAXEL
LUAD	mrna	BAGE2|85319	0.0348084788118671	CARBOPLATIN+PACLITAXEL
LUAD	mrna	BCKDK|10295	0.0119846989227866	CARBOPLATIN+PACLITAXEL
LUAD	mrna	BCL7B|9275	0.020800455092074	CARBOPLATIN+PACLITAXEL
LUAD	mrna	BCL8|606	0.0270300765477725	CARBOPLATIN+PACLITAXEL
LUAD	mrna	BTBD18|643376	0.015861332739773	CARBOPLATIN+PACLITAXEL
LUAD	mrna	BTN2A3|54718	0.020800455092074	CARBOPLATIN+PACLITAXEL
LUAD	mrna	BTNL9|153579	0.0270300765477725	CARBOPLATIN+PACLITAXEL
LUAD	mrna	C10orf105|414152	0.044423184850006	CARBOPLATIN+PACLITAXEL
LUAD	mrna	C10orf122|387718	0.0119846989227866	CARBOPLATIN+PACLITAXEL
LUAD	mrna	OR10C1|442194	0.0270300765477725	CARBOPLATIN+PACLITAXEL
LUAD	mrna	OR2A5|393046	0.00489131145235933	CARBOPLATIN+PACLITAXEL
LUAD	mrna	OR2L1P|26247	0.020800455092074	CARBOPLATIN+PACLITAXEL
LUAD	mrna	OR2L3|391192	0.0348084788118671	CARBOPLATIN+PACLITAXEL
LUAD	mrna	OR2T29|343563	0.020800455092074	CARBOPLATIN+PACLITAXEL
LUAD	mrna	OR2V2|285659	0.044423184850006	CARBOPLATIN+PACLITAXEL
LUAD	mrna	OR4F4|26682	0.015861332739773	CARBOPLATIN+PACLITAXEL
LUAD	mrna	OR4K15|81127	0.0119846989227866	CARBOPLATIN+PACLITAXEL
LUAD	mrna	KHDRBS2|202559	0.0270300765477725	CARBOPLATIN+PACLITAXEL
LUAD	mrna	KHK|3795	0.015861332739773	CARBOPLATIN+PACLITAXEL
LUAD	mrna	KIAA0513|9764	0.00256883152702272	CARBOPLATIN+PACLITAXEL
LUAD	mrna	KIAA1841|84542	0.0348084788118671	CARBOPLATIN+PACLITAXEL
LUAD	mrna	KIT|3815	0.0348084788118671	CARBOPLATIN+PACLITAXEL
LUAD	mrna	KL|9365	0.0348084788118671	CARBOPLATIN+PACLITAXEL
LUAD	mrna	KLF11|8462	0.0270300765477725	CARBOPLATIN+PACLITAXEL
LUAD	mrna	KLHDC10|23008	0.00665560548294937	CARBOPLATIN+PACLITAXEL
LUAD	mrna	KLHL13|90293	0.020800455092074	CARBOPLATIN+PACLITAXEL
LUAD	mrna	KLK4|9622	0.015861332739773	CARBOPLATIN+PACLITAXEL
LUAD	mrna	KRT18|3875	0.044423184850006	CARBOPLATIN+PACLITAXEL
LUAD	mrna	KRT33B|3884	0.0348084788118671	CARBOPLATIN+PACLITAXEL
LUAD	mrna	KRT35|3886	0.0270300765477725	CARBOPLATIN+PACLITAXEL
LUAD	mrna	KRT73|319101	0.0270300765477725	CARBOPLATIN+PACLITAXEL
LUAD	mrna	KRTAP1-1|81851	0.0270300765477725	CARBOPLATIN+PACLITAXEL
LUAD	mrna	KRTAP10-7|386675	0.044423184850006	CARBOPLATIN+PACLITAXEL
LUAD	mrna	KRTAP4-7|100132476	0.0348084788118671	CARBOPLATIN+PACLITAXEL
LUAD	mrna	LAS1L|81887	0.0270300765477725	CARBOPLATIN+PACLITAXEL
LUAD	mrna	LEFTY2|7044	0.00665560548294937	CARBOPLATIN+PACLITAXEL
LUAD	mrna	LENEP|55891	0.0270300765477725	CARBOPLATIN+PACLITAXEL
LUAD	mrna	LEPR|3953	0.0270300765477725	CARBOPLATIN+PACLITAXEL
LUAD	mrna	LEPROTL1|23484	0.0270300765477725	CARBOPLATIN+PACLITAXEL
LUAD	mrna	LGALS7|3963	0.015861332739773	CARBOPLATIN+PACLITAXEL
LUAD	mrna	LGALS7B|653499	0.0270300765477725	CARBOPLATIN+PACLITAXEL
LUAD	mrna	LHFPL3|375612	0.015861332739773	CARBOPLATIN+PACLITAXEL
LUAD	mrna	LHFPL5|222662	0.044423184850006	CARBOPLATIN+PACLITAXEL
LUAD	mrna	LMBRD2|92255	0.015861332739773	CARBOPLATIN+PACLITAXEL
LUAD	mrna	LMX1A|4009	0.044423184850006	CARBOPLATIN+PACLITAXEL
LUAD	mrna	LOC100130522|100130522	0.044423184850006	CARBOPLATIN+PACLITAXEL
LUAD	mrna	LOC219347|219347	0.044423184850006	CARBOPLATIN+PACLITAXEL
LUAD	mrna	LOC285733|285733	0.0270300765477725	CARBOPLATIN+PACLITAXEL
LUAD	mrna	LOC285847|285847	0.020800455092074	CARBOPLATIN+PACLITAXEL
LUAD	mrna	LOC286002|286002	0.0348084788118671	CARBOPLATIN+PACLITAXEL
LUAD	mrna	LOC400794|400794	0.044423184850006	CARBOPLATIN+PACLITAXEL
LUAD	mrna	LOC401431|401431	0.0348084788118671	CARBOPLATIN+PACLITAXEL
LUAD	mrna	LOC440925|440925	0.0270300765477725	CARBOPLATIN+PACLITAXEL
LUAD	mrna	LOC441204|441204	0.0270300765477725	CARBOPLATIN+PACLITAXEL
LUAD	mrna	LOC441869|441869	0.0348084788118671	CARBOPLATIN+PACLITAXEL
LUAD	mrna	LOC643387|643387	0.020800455092074	CARBOPLATIN+PACLITAXEL
LUAD	mrna	LOC644538|644538	0.0348084788118671	CARBOPLATIN+PACLITAXEL
LUAD	mrna	LOC653544|653544	0.020800455092074	CARBOPLATIN+PACLITAXEL
LUAD	mrna	LOC727924|727924	0.0348084788118671	CARBOPLATIN+PACLITAXEL
LUAD	mrna	LOC729176|729176	0.0270300765477725	CARBOPLATIN+PACLITAXEL
LUAD	mrna	LOC730668|730668	0.044423184850006	CARBOPLATIN+PACLITAXEL
LUAD	mrna	LPAR1|1902	0.0348084788118671	CARBOPLATIN+PACLITAXEL
LUAD	mrna	LPHN1|22859	0.044423184850006	CARBOPLATIN+PACLITAXEL
LUAD	mrna	LPL|4023	0.0348084788118671	CARBOPLATIN+PACLITAXEL
LUAD	mrna	GNLY|10578	0.044423184850006	CARBOPLATIN+PACLITAXEL
LUAD	mrna	GNRHR2|114814	0.0348084788118671	CARBOPLATIN+PACLITAXEL
LUAD	mrna	GOLM1|51280	0.015861332739773	CARBOPLATIN+PACLITAXEL
LUAD	mrna	GP2|2813	0.0270300765477725	CARBOPLATIN+PACLITAXEL
LUAD	mrna	GPLD1|2822	0.00489131145235933	CARBOPLATIN+PACLITAXEL
LUAD	mrna	SNORD114-26|767606	0.0119846989227866	CARBOPLATIN+PACLITAXEL
LUAD	mrna	SNORD115-2|100033437	0.0270300765477725	CARBOPLATIN+PACLITAXEL
LUAD	mrna	SNORD115-32|100033806	0.0270300765477725	CARBOPLATIN+PACLITAXEL
LUAD	mrna	SNORD116-24|100033435	0.0348084788118671	CARBOPLATIN+PACLITAXEL
LUAD	mrna	SNORD12|692057	0.044423184850006	CARBOPLATIN+PACLITAXEL
LUAD	mrna	SNORD12B|100113393	0.020800455092074	CARBOPLATIN+PACLITAXEL
LUAD	mrna	SNORD16|595097	0.00665560548294937	CARBOPLATIN+PACLITAXEL
LUAD	mrna	SNORD1B|677849	0.0348084788118671	CARBOPLATIN+PACLITAXEL
LUAD	mrna	SNORD21|6083	0.0348084788118671	CARBOPLATIN+PACLITAXEL
LUAD	mrna	SNORD49B|692087	0.044423184850006	CARBOPLATIN+PACLITAXEL
LUAD	mrna	SNORD52|26797	0.0270300765477725	CARBOPLATIN+PACLITAXEL
LUAD	mrna	SNORD88C|692204	0.044423184850006	CARBOPLATIN+PACLITAXEL
LUAD	mrna	SNX12|29934	0.020800455092074	CARBOPLATIN+PACLITAXEL
LUAD	mrna	SOCS2|8835	0.00489131145235933	CARBOPLATIN+PACLITAXEL
LUAD	mrna	AGTR1|185	0.020800455092074	CARBOPLATIN+PACLITAXEL
LUAD	mrna	AGTR2|186	0.0348084788118671	CARBOPLATIN+PACLITAXEL
LUAD	mrna	AHRR|57491	0.0270300765477725	CARBOPLATIN+PACLITAXEL
LUAD	mrna	AKAP14|158798	0.0348084788118671	CARBOPLATIN+PACLITAXEL
LUAD	mrna	AKR1CL1|340811	0.044423184850006	CARBOPLATIN+PACLITAXEL
LUAD	mrna	ALDOC|230	0.020800455092074	CARBOPLATIN+PACLITAXEL
LUAD	mrna	ALKBH4|54784	0.00897254859611765	CARBOPLATIN+PACLITAXEL
LUAD	mrna	AMH|268	0.020800455092074	CARBOPLATIN+PACLITAXEL
LUAD	mrna	ANK2|287	0.015861332739773	CARBOPLATIN+PACLITAXEL
LUAD	mrna	ANKRD20B|729171	0.044423184850006	CARBOPLATIN+PACLITAXEL
LUAD	mrna	ANO4|121601	0.020800455092074	CARBOPLATIN+PACLITAXEL
LUAD	mrna	AP2M1|1173	0.0348084788118671	CARBOPLATIN+PACLITAXEL
LUAD	mrna	AP4E1|23431	0.0270300765477725	CARBOPLATIN+PACLITAXEL
LUAD	mrna	APLP1|333	0.044423184850006	CARBOPLATIN+PACLITAXEL
LUAD	mrna	AQP11|282679	0.044423184850006	CARBOPLATIN+PACLITAXEL
LUAD	mrna	AQP3|360	0.0348084788118671	CARBOPLATIN+PACLITAXEL
LUAD	mrna	ARHGAP11B|89839	0.0348084788118671	CARBOPLATIN+PACLITAXEL
LUAD	mrna	ARHGAP26|23092	0.044423184850006	CARBOPLATIN+PACLITAXEL
LUAD	mrna	ARHGEF10|9639	0.0348084788118671	CARBOPLATIN+PACLITAXEL
LUAD	mrna	ARL13B|200894	0.020800455092074	CARBOPLATIN+PACLITAXEL
LUAD	mrna	ARL6|84100	0.00183560371929712	CARBOPLATIN+PACLITAXEL
LUAD	mrna	ARR3|407	0.015861332739773	CARBOPLATIN+PACLITAXEL
LUAD	mrna	ARRDC4|91947	0.0348084788118671	CARBOPLATIN+PACLITAXEL
LUAD	mrna	ASFMR1|100126270	0.044423184850006	CARBOPLATIN+PACLITAXEL
LUAD	mrna	ASL|435	0.044423184850006	CARBOPLATIN+PACLITAXEL
LUAD	mrna	ASNA1|439	0.00665560548294937	CARBOPLATIN+PACLITAXEL
LUAD	mrna	ASXL3|80816	0.020800455092074	CARBOPLATIN+PACLITAXEL
LUAD	mrna	ATG4A|115201	0.020800455092074	CARBOPLATIN+PACLITAXEL
LUAD	mrna	ATL2|64225	0.00256883152702272	CARBOPLATIN+PACLITAXEL
LUAD	mrna	ATOH8|84913	0.020800455092074	CARBOPLATIN+PACLITAXEL
LUAD	mrna	ATP1A4|480	0.0348084788118671	CARBOPLATIN+PACLITAXEL
LUAD	mrna	ATP1B1|481	0.020800455092074	CARBOPLATIN+PACLITAXEL
LUAD	mrna	ATP5G2|517	0.0348084788118671	CARBOPLATIN+PACLITAXEL
LUAD	mrna	INMT|11185	0.044423184850006	CARBOPLATIN+PACLITAXEL
LUAD	mrna	INSR|3643	0.0348084788118671	CARBOPLATIN+PACLITAXEL
LUAD	mrna	IQSEC1|9922	0.044423184850006	CARBOPLATIN+PACLITAXEL
LUAD	mrna	IRAK1|3654	0.0270300765477725	CARBOPLATIN+PACLITAXEL
LUAD	mrna	IRF5|3663	0.0348084788118671	CARBOPLATIN+PACLITAXEL
LUAD	mrna	IRS4|8471	0.044423184850006	CARBOPLATIN+PACLITAXEL
LUAD	mrna	ISCU|23479	0.0348084788118671	CARBOPLATIN+PACLITAXEL
LUAD	mrna	ITPKC|80271	0.044423184850006	CARBOPLATIN+PACLITAXEL
LUAD	mrna	JAKMIP2|9832	0.0348084788118671	CARBOPLATIN+PACLITAXEL
LUAD	mrna	KATNB1|10300	0.00897254859611765	CARBOPLATIN+PACLITAXEL
LUAD	mrna	KBTBD11|9920	0.044423184850006	CARBOPLATIN+PACLITAXEL
LUAD	mrna	EEF1A1P9|441032	0.0348084788118671	CARBOPLATIN+PACLITAXEL
LUAD	mrna	EFS|10278	0.0119846989227866	CARBOPLATIN+PACLITAXEL
LUAD	mrna	EIF3F|8665	0.00897254859611765	CARBOPLATIN+PACLITAXEL
LUAD	mrna	EIF3K|27335	0.020800455092074	CARBOPLATIN+PACLITAXEL
LUAD	mrna	EIF4G1|1981	0.044423184850006	CARBOPLATIN+PACLITAXEL
LUAD	mrna	KCNK10|54207	0.015861332739773	CARBOPLATIN+PACLITAXEL
LUAD	mrna	KCNK13|56659	0.044423184850006	CARBOPLATIN+PACLITAXEL
LUAD	mrna	KCNMB4|27345	0.0270300765477725	CARBOPLATIN+PACLITAXEL
LUAD	mrna	KCTD1|284252	0.015861332739773	CARBOPLATIN+PACLITAXEL
LUAD	mrna	KCTD16|57528	0.00897254859611765	CARBOPLATIN+PACLITAXEL
LUAD	mrna	KEAP1|9817	0.044423184850006	CARBOPLATIN+PACLITAXEL
LUAD	mrna	TNFSF9|8744	0.0348084788118671	CARBOPLATIN+PACLITAXEL
LUAD	mrna	TNIK|23043	0.0348084788118671	CARBOPLATIN+PACLITAXEL
LUAD	mrna	TNP2|7142	0.00356133661991312	CARBOPLATIN+PACLITAXEL
LUAD	mrna	TP73|7161	0.044423184850006	CARBOPLATIN+PACLITAXEL
LUAD	mrna	TPST1|8460	0.0270300765477725	CARBOPLATIN+PACLITAXEL
LUAD	mrna	TPT1|7178	0.00489131145235933	CARBOPLATIN+PACLITAXEL
LUAD	mrna	TRDN|10345	0.0270300765477725	CARBOPLATIN+PACLITAXEL
LUAD	mrna	TREX1|11277	0.0348084788118671	CARBOPLATIN+PACLITAXEL
LUAD	mrna	TRIB3|57761	0.044423184850006	CARBOPLATIN+PACLITAXEL
LUAD	mrna	TRIM56|81844	0.044423184850006	CARBOPLATIN+PACLITAXEL
LUAD	mrna	TRMT61A|115708	0.015861332739773	CARBOPLATIN+PACLITAXEL
LUAD	mrna	TRPM2|7226	0.044423184850006	CARBOPLATIN+PACLITAXEL
LUAD	mrna	TRPM7|54822	0.044423184850006	CARBOPLATIN+PACLITAXEL
LUAD	mrna	TSPAN12|23554	0.0119846989227866	CARBOPLATIN+PACLITAXEL
LUAD	mrna	TSPAN33|340348	0.020800455092074	CARBOPLATIN+PACLITAXEL
LUAD	mrna	TSPYL1|7259	0.015861332739773	CARBOPLATIN+PACLITAXEL
LUAD	mrna	TSPYL4|23270	0.015861332739773	CARBOPLATIN+PACLITAXEL
LUAD	mrna	TTC16|158248	0.0270300765477725	CARBOPLATIN+PACLITAXEL
LUAD	mrna	TTC26|79989	0.020800455092074	CARBOPLATIN+PACLITAXEL
LUAD	mirna	hsa-let-7i	0.0393183690817388	CARBOPLATIN+PACLITAXEL
LUAD	mirna	hsa-mir-1179	0.0300595678924124	CARBOPLATIN+PACLITAXEL
LUAD	mirna	hsa-mir-1182	0.0170218684201067	CARBOPLATIN+PACLITAXEL
LUAD	mirna	hsa-mir-1202	0.0227402961152997	CARBOPLATIN+PACLITAXEL
LUAD	mirna	hsa-mir-1237	0.0393183690817388	CARBOPLATIN+PACLITAXEL
LUAD	mirna	hsa-mir-1276	0.0300595678924126	CARBOPLATIN+PACLITAXEL
LUAD	mirna	hsa-mir-1280	0.0227402961152997	CARBOPLATIN+PACLITAXEL
LUAD	mirna	hsa-mir-1286	0.0126063567270479	CARBOPLATIN+PACLITAXEL
LUAD	mirna	hsa-mir-153-2	0.0300595678924124	CARBOPLATIN+PACLITAXEL
LUAD	mirna	hsa-mir-1909	0.0300595678924124	CARBOPLATIN+PACLITAXEL
LUAD	mirna	hsa-mir-223	0.0170218684201067	CARBOPLATIN+PACLITAXEL
LUAD	mirna	hsa-mir-302e	0.0300595678924126	CARBOPLATIN+PACLITAXEL
LUAD	mirna	hsa-mir-3116-1	0.0227402961152997	CARBOPLATIN+PACLITAXEL
LUAD	mirna	hsa-mir-3162	0.0393183690817388	CARBOPLATIN+PACLITAXEL
LUAD	mirna	hsa-mir-363	0.0170218684201067	CARBOPLATIN+PACLITAXEL
LUAD	mirna	hsa-mir-3920	0.0170218684201067	CARBOPLATIN+PACLITAXEL
LUAD	mirna	hsa-mir-3923	0.0048009291548212	CARBOPLATIN+PACLITAXEL
LUAD	mirna	hsa-mir-3926-2	0.00340534807910471	CARBOPLATIN+PACLITAXEL
LUAD	mirna	hsa-mir-4253	0.0300595678924124	CARBOPLATIN+PACLITAXEL
LUAD	mirna	hsa-mir-4275	0.0393183690817388	CARBOPLATIN+PACLITAXEL
LUAD	mirna	hsa-mir-4320	0.00923673548680662	CARBOPLATIN+PACLITAXEL
LUAD	mirna	hsa-mir-4327	0.0126063567270479	CARBOPLATIN+PACLITAXEL
LUAD	mirna	hsa-mir-512-1	0.0300595678924126	CARBOPLATIN+PACLITAXEL
LUAD	mirna	hsa-mir-512-2	0.0300595678924126	CARBOPLATIN+PACLITAXEL
LUAD	mirna	hsa-mir-519c	0.0227402961152997	CARBOPLATIN+PACLITAXEL
LUAD	mirna	hsa-mir-548l	0.00165807934589046	CARBOPLATIN+PACLITAXEL
LUAD	mirna	hsa-mir-559	0.0300595678924126	CARBOPLATIN+PACLITAXEL
LUAD	mirna	hsa-mir-578	0.0393183690817388	CARBOPLATIN+PACLITAXEL
LUAD	mrna	LRP8|7804	0.044423184850006	CARBOPLATIN+PACLITAXEL
LUAD	mrna	LRRC52|440699	0.0348084788118671	CARBOPLATIN+PACLITAXEL
LUAD	mrna	LRRTM2|26045	0.015861332739773	CARBOPLATIN+PACLITAXEL
LUAD	mrna	LRRTM3|347731	0.0270300765477725	CARBOPLATIN+PACLITAXEL
LUAD	mrna	LRTM1|57408	0.0348084788118671	CARBOPLATIN+PACLITAXEL
LUAD	mrna	LRWD1|222229	0.015861332739773	CARBOPLATIN+PACLITAXEL
LUAD	mrna	LSM14A|26065	0.00256883152702272	CARBOPLATIN+PACLITAXEL
LUAD	mrna	LTF|4057	0.044423184850006	CARBOPLATIN+PACLITAXEL
LUAD	mrna	MACROD2|140733	0.0270300765477725	CARBOPLATIN+PACLITAXEL
LUAD	mrna	MAP1A|4130	0.0270300765477725	CARBOPLATIN+PACLITAXEL
LUAD	mrna	ZNF716|441234	0.044423184850006	CARBOPLATIN+PACLITAXEL
LUAD	mrna	ZNF717|100131827	0.0348084788118671	CARBOPLATIN+PACLITAXEL
LUAD	mrna	ZNF777|27153	0.0270300765477725	CARBOPLATIN+PACLITAXEL
LUAD	mrna	ZNF815|401303	0.0270300765477725	CARBOPLATIN+PACLITAXEL
LUAD	mrna	ZNF860|344787	0.044423184850006	CARBOPLATIN+PACLITAXEL
LUAD	mrna	ZSCAN10|84891	0.0270300765477725	CARBOPLATIN+PACLITAXEL
LUAD	mrna	MCM7|4176	0.0270300765477725	CARBOPLATIN+PACLITAXEL
LUAD	mrna	MED12L|116931	0.0270300765477725	CARBOPLATIN+PACLITAXEL
LUAD	mrna	MED22|6837	0.044423184850006	CARBOPLATIN+PACLITAXEL
LUAD	mrna	MED29|55588	0.0270300765477725	CARBOPLATIN+PACLITAXEL
LUAD	mrna	MEPCE|56257	0.0348084788118671	CARBOPLATIN+PACLITAXEL
LUAD	mrna	METTL2B|55798	0.044423184850006	CARBOPLATIN+PACLITAXEL
LUAD	mrna	MGC16703|113691	0.00897254859611765	CARBOPLATIN+PACLITAXEL
LUAD	mrna	MICAL3|57553	0.0348084788118671	CARBOPLATIN+PACLITAXEL
LUAD	mrna	MMGT1|93380	0.0348084788118671	CARBOPLATIN+PACLITAXEL
LUAD	mrna	MOBKL1A|92597	0.044423184850006	CARBOPLATIN+PACLITAXEL
LUAD	mrna	MPHOSPH9|10198	0.0348084788118671	CARBOPLATIN+PACLITAXEL
LUAD	mrna	MPP2|4355	0.020800455092074	CARBOPLATIN+PACLITAXEL
LUAD	mrna	MPPED1|758	0.00897254859611765	CARBOPLATIN+PACLITAXEL
LUAD	mrna	MRPS36|92259	0.0348084788118671	CARBOPLATIN+PACLITAXEL
LUAD	mrna	CX3CR1|1524	0.015861332739773	CARBOPLATIN+PACLITAXEL
LUAD	mrna	CXCL13|10563	0.044423184850006	CARBOPLATIN+PACLITAXEL
LUAD	mrna	CXCL2|2920	0.015861332739773	CARBOPLATIN+PACLITAXEL
LUAD	mrna	MYCNOS|10408	0.0348084788118671	CARBOPLATIN+PACLITAXEL
LUAD	mrna	MYL12A|10627	0.0348084788118671	CARBOPLATIN+PACLITAXEL
LUAD	mrna	MYLK2|85366	0.0012993603050649	CARBOPLATIN+PACLITAXEL
LUAD	mrna	CXorf40A|91966	0.020800455092074	CARBOPLATIN+PACLITAXEL
LUAD	mrna	CXorf40B|541578	0.0270300765477725	CARBOPLATIN+PACLITAXEL
LUAD	mrna	CYB5R2|51700	0.044423184850006	CARBOPLATIN+PACLITAXEL
LUAD	mrna	CYP11B1|1584	0.044423184850006	CARBOPLATIN+PACLITAXEL
LUAD	mrna	CYP24A1|1591	0.044423184850006	CARBOPLATIN+PACLITAXEL
LUAD	mrna	CYP2W1|54905	0.00183560371929712	CARBOPLATIN+PACLITAXEL
LUAD	mrna	DCAF8L2|347442	0.044423184850006	CARBOPLATIN+PACLITAXEL
LUAD	mrna	DCX|1641	0.044423184850006	CARBOPLATIN+PACLITAXEL
LUAD	mrna	DDO|8528	0.044423184850006	CARBOPLATIN+PACLITAXEL
LUAD	mrna	RERE|473	0.044423184850006	CARBOPLATIN+PACLITAXEL
LUAD	mrna	DEFB112|245915	0.0348084788118671	CARBOPLATIN+PACLITAXEL
LUAD	mrna	DEFB4A|1673	0.0270300765477725	CARBOPLATIN+PACLITAXEL
LUAD	clinical	primary_therapy_outcome_success	0.0251390382245134	CARBOPLATIN+PACLITAXEL
LUAD	mrna	NEDD4L|23327	0.044423184850006	CARBOPLATIN+PACLITAXEL
LUAD	mrna	NEU3|10825	0.0348084788118671	CARBOPLATIN+PACLITAXEL
LUAD	mrna	NFKBIA|4792	0.0348084788118671	CARBOPLATIN+PACLITAXEL
LUAD	mrna	NGF|4803	0.0270300765477725	CARBOPLATIN+PACLITAXEL
LUAD	mrna	NHLH2|4808	0.0270300765477725	CARBOPLATIN+PACLITAXEL
LUAD	mrna	NIPAL1|152519	0.0348084788118671	CARBOPLATIN+PACLITAXEL
LUAD	mrna	NKX6-1|4825	0.044423184850006	CARBOPLATIN+PACLITAXEL
LUAD	mrna	NLRP11|204801	0.020800455092074	CARBOPLATIN+PACLITAXEL
LUAD	mrna	NPHP4|261734	0.015861332739773	CARBOPLATIN+PACLITAXEL
LUAD	mrna	NR1D1|9572	0.00356133661991312	CARBOPLATIN+PACLITAXEL
LUAD	mrna	NRG3|10718	0.0348084788118671	CARBOPLATIN+PACLITAXEL
LUAD	mrna	NT5C1B|93034	0.0270300765477725	CARBOPLATIN+PACLITAXEL
LUAD	mrna	NTNG1|22854	0.044423184850006	CARBOPLATIN+PACLITAXEL
LUAD	mrna	NUDT17|200035	0.0270300765477725	CARBOPLATIN+PACLITAXEL
LUAD	mrna	KBTBD12|166348	0.00897254859611765	CARBOPLATIN+PACLITAXEL
LUAD	mrna	KCNA5|3741	0.0270300765477725	CARBOPLATIN+PACLITAXEL
LUAD	mrna	KCNAB2|8514	0.044423184850006	CARBOPLATIN+PACLITAXEL
LUAD	mrna	KCNJ2|3759	0.00665560548294937	CARBOPLATIN+PACLITAXEL
LUAD	mrna	KCNJ8|3764	0.015861332739773	CARBOPLATIN+PACLITAXEL
LUAD	mrna	TMEM40|55287	0.044423184850006	CARBOPLATIN+PACLITAXEL
LUAD	mrna	TMEM45A|55076	0.044423184850006	CARBOPLATIN+PACLITAXEL
LUAD	mrna	TMLHE|55217	0.0270300765477725	CARBOPLATIN+PACLITAXEL
LUAD	mrna	TMOD1|7111	0.0270300765477725	CARBOPLATIN+PACLITAXEL
LUAD	mrna	TMSB10|9168	0.00897254859611765	CARBOPLATIN+PACLITAXEL
LUAD	mrna	TMTC4|84899	0.0348084788118671	CARBOPLATIN+PACLITAXEL
LUAD	mrna	STAC3|246329	0.044423184850006	CARBOPLATIN+PACLITAXEL
LUAD	mrna	STAT5B|6777	0.020800455092074	CARBOPLATIN+PACLITAXEL
LUAD	mrna	STATH|6779	0.0270300765477725	CARBOPLATIN+PACLITAXEL
LUAD	mrna	MYNN|55892	0.044423184850006	CARBOPLATIN+PACLITAXEL
LUAD	mrna	MYO16|23026	0.0270300765477725	CARBOPLATIN+PACLITAXEL
LUAD	mrna	MYOM2|9172	0.044423184850006	CARBOPLATIN+PACLITAXEL
LUAD	mrna	N6AMT2|221143	0.0348084788118671	CARBOPLATIN+PACLITAXEL
LUAD	mirna	hsa-mir-582	0.0048009291548212	CARBOPLATIN+PACLITAXEL
LUAD	mirna	hsa-mir-586	0.0126063567270479	CARBOPLATIN+PACLITAXEL
LUAD	mirna	hsa-mir-641	0.0300595678924126	CARBOPLATIN+PACLITAXEL
LUAD	mirna	hsa-mir-924	0.0227402961152997	CARBOPLATIN+PACLITAXEL
LUAD	mrna	NCRNA00114|400866	0.044423184850006	CARBOPLATIN+PACLITAXEL
LUAD	mrna	NCRNA00189|193629	0.015861332739773	CARBOPLATIN+PACLITAXEL
LUAD	mrna	GPR128|84873	0.0348084788118671	CARBOPLATIN+PACLITAXEL
LUAD	mrna	GPR135|64582	0.015861332739773	CARBOPLATIN+PACLITAXEL
LUAD	mrna	GPR89B|51463	0.00897254859611765	CARBOPLATIN+PACLITAXEL
LUAD	mrna	GRAMD2|196996	0.015861332739773	CARBOPLATIN+PACLITAXEL
LUAD	mrna	GRIA2|2891	0.0119846989227866	CARBOPLATIN+PACLITAXEL
LUAD	mrna	GRIN2B|2904	0.044423184850006	CARBOPLATIN+PACLITAXEL
LUAD	mrna	GRIP2|80852	0.0348084788118671	CARBOPLATIN+PACLITAXEL
LUAD	mrna	GRN|2896	0.0270300765477725	CARBOPLATIN+PACLITAXEL
LUAD	mrna	GTF2I|2969	0.044423184850006	CARBOPLATIN+PACLITAXEL
LUAD	mrna	GTF2IRD1|9569	0.044423184850006	CARBOPLATIN+PACLITAXEL
LUAD	mrna	GUCY1A2|2977	0.044423184850006	CARBOPLATIN+PACLITAXEL
LUAD	mrna	HAUS2|55142	0.0348084788118671	CARBOPLATIN+PACLITAXEL
LUAD	mrna	HCG11|493812	0.015861332739773	CARBOPLATIN+PACLITAXEL
LUAD	mrna	HEATR3|55027	0.0348084788118671	CARBOPLATIN+PACLITAXEL
LUAD	mrna	HEATR5A|25938	0.044423184850006	CARBOPLATIN+PACLITAXEL
LUAD	mrna	SOX6|55553	0.0348084788118671	CARBOPLATIN+PACLITAXEL
LUAD	mrna	SP5|389058	0.044423184850006	CARBOPLATIN+PACLITAXEL
LUAD	mrna	SPACA5|389852	0.00897254859611765	CARBOPLATIN+PACLITAXEL
LUAD	mrna	SPANXB2|100133171	0.020800455092074	CARBOPLATIN+PACLITAXEL
LUAD	mrna	SPINK14|408187	0.044423184850006	CARBOPLATIN+PACLITAXEL
LUAD	mrna	SPINT2|10653	0.0270300765477725	CARBOPLATIN+PACLITAXEL
LUAD	mrna	SPRY1|10252	0.0119846989227866	CARBOPLATIN+PACLITAXEL
LUAD	mrna	SPTBN2|6712	0.0270300765477725	CARBOPLATIN+PACLITAXEL
LUAD	mrna	SS18|6760	0.044423184850006	CARBOPLATIN+PACLITAXEL
LUAD	mrna	MTCH1|23787	0.00665560548294937	CARBOPLATIN+PACLITAXEL
LUAD	mrna	MTNR1A|4543	0.020800455092074	CARBOPLATIN+PACLITAXEL
LUAD	mrna	MTUS1|57509	0.0270300765477725	CARBOPLATIN+PACLITAXEL
LUAD	mrna	ST7OT3|93655	0.0348084788118671	CARBOPLATIN+PACLITAXEL
LUAD	mrna	HPRT1|3251	0.044423184850006	CARBOPLATIN+PACLITAXEL
LUAD	mrna	HSD3B7|80270	0.0348084788118671	CARBOPLATIN+PACLITAXEL
LUAD	mrna	HSPB1|3315	0.00897254859611765	CARBOPLATIN+PACLITAXEL
LUAD	mrna	STRN3|29966	0.0270300765477725	CARBOPLATIN+PACLITAXEL
LUAD	mrna	SUMO4|387082	0.020800455092074	CARBOPLATIN+PACLITAXEL
LUAD	mrna	SYCP2L|221711	0.044423184850006	CARBOPLATIN+PACLITAXEL
LUAD	mrna	NACAP1|83955	0.044423184850006	CARBOPLATIN+PACLITAXEL
LUAD	mrna	NCAPD3|23310	0.0270300765477725	CARBOPLATIN+PACLITAXEL
LUAD	mrna	NCKAP5|344148	0.0348084788118671	CARBOPLATIN+PACLITAXEL
LUAD	mrna	NCKIPSD|51517	0.00897254859611765	CARBOPLATIN+PACLITAXEL
LUAD	mrna	TAS2R60|338398	0.015861332739773	CARBOPLATIN+PACLITAXEL
LUAD	mrna	TBC1D16|125058	0.020800455092074	CARBOPLATIN+PACLITAXEL
LUAD	mrna	NCRNA00219|114915	0.020800455092074	CARBOPLATIN+PACLITAXEL
LUAD	mrna	NDN|4692	0.0348084788118671	CARBOPLATIN+PACLITAXEL
LUAD	mrna	NDUFV2|4729	0.044423184850006	CARBOPLATIN+PACLITAXEL
LUAD	mrna	TECPR1|25851	0.044423184850006	CARBOPLATIN+PACLITAXEL
LUAD	mrna	TEKT3|64518	0.015861332739773	CARBOPLATIN+PACLITAXEL
LUAD	mrna	TFPI|7035	0.00356133661991312	CARBOPLATIN+PACLITAXEL
LUAD	mrna	TFPI2|7980	0.0348084788118671	CARBOPLATIN+PACLITAXEL
LUAD	mrna	TFR2|7036	0.020800455092074	CARBOPLATIN+PACLITAXEL
LUAD	mrna	TGFBRAP1|9392	0.044423184850006	CARBOPLATIN+PACLITAXEL
LUAD	mrna	TGIF2LX|90316	0.044423184850006	CARBOPLATIN+PACLITAXEL
LUAD	mrna	THADA|63892	0.0270300765477725	CARBOPLATIN+PACLITAXEL
LUAD	mrna	THRA|7067	0.0119846989227866	CARBOPLATIN+PACLITAXEL
LUAD	mrna	TLX1|3195	0.015861332739773	CARBOPLATIN+PACLITAXEL
LUAD	mrna	TMEM100|55273	0.0348084788118671	CARBOPLATIN+PACLITAXEL
LUAD	mrna	TMEM110|375346	0.00256883152702272	CARBOPLATIN+PACLITAXEL
LUAD	mrna	TMEM132D|121256	0.0270300765477725	CARBOPLATIN+PACLITAXEL
LUAD	mrna	TMEM147|10430	0.020800455092074	CARBOPLATIN+PACLITAXEL
LUAD	mrna	NUDT19|390916	0.044423184850006	CARBOPLATIN+PACLITAXEL
LUAD	mrna	NXNL2|158046	0.015861332739773	CARBOPLATIN+PACLITAXEL
LUAD	mrna	ODZ4|26011	0.044423184850006	CARBOPLATIN+PACLITAXEL
LUAD	mrna	OLIG3|167826	0.044423184850006	CARBOPLATIN+PACLITAXEL
LUAD	mrna	ONECUT1|3175	0.020800455092074	CARBOPLATIN+PACLITAXEL
LUAD	mrna	HLA-H|3136	0.0119846989227866	CARBOPLATIN+PACLITAXEL
LUAD	mrna	HMGB4|127540	0.00897254859611765	CARBOPLATIN+PACLITAXEL
LUAD	mrna	HMGN1|3150	0.044423184850006	CARBOPLATIN+PACLITAXEL
LUAD	mrna	ST6GAL2|84620	0.0348084788118671	CARBOPLATIN+PACLITAXEL
LUAD	mrna	ST6GALNAC3|256435	0.044423184850006	CARBOPLATIN+PACLITAXEL
LUAD	mrna	HNRNPA1|3178	0.015861332739773	CARBOPLATIN+PACLITAXEL
LUAD	mrna	HNRNPA1L2|144983	0.00665560548294937	CARBOPLATIN+PACLITAXEL
LUAD	mrna	TBC1D3P2|440452	0.0348084788118671	CARBOPLATIN+PACLITAXEL
LUAD	mrna	TDRD10|126668	0.0348084788118671	CARBOPLATIN+PACLITAXEL
LUAD	mrna	IGSF9B|22997	0.00665560548294937	CARBOPLATIN+PACLITAXEL
LUAD	mrna	HTR1F|3355	0.015861332739773	CARBOPLATIN+PACLITAXEL
LUAD	mrna	ID2B|84099	0.015861332739773	CARBOPLATIN+PACLITAXEL
LUAD	mrna	SYCP3|50511	0.044423184850006	CARBOPLATIN+PACLITAXEL
LUAD	mrna	SYNPR|132204	0.0348084788118671	CARBOPLATIN+PACLITAXEL
LUAD	mrna	TAF6|6878	0.015861332739773	CARBOPLATIN+PACLITAXEL
LUAD	mrna	TANC1|85461	0.044423184850006	CARBOPLATIN+PACLITAXEL
LUAD	mrna	IFNA4|3441	0.044423184850006	CARBOPLATIN+PACLITAXEL
LUAD	mrna	IFNA7|3444	0.0348084788118671	CARBOPLATIN+PACLITAXEL
LUAD	mrna	TBC1D28|254272	0.0348084788118671	CARBOPLATIN+PACLITAXEL
LUAD	mrna	TBC1D29|26083	0.044423184850006	CARBOPLATIN+PACLITAXEL
LUAD	mrna	IGF1|3479	0.0270300765477725	CARBOPLATIN+PACLITAXEL
LUAD	mrna	IGF1R|3480	0.00665560548294937	CARBOPLATIN+PACLITAXEL
LUAD	mrna	HEY1|23462	0.020800455092074	CARBOPLATIN+PACLITAXEL
LUAD	mrna	IKBKE|9641	0.020800455092074	CARBOPLATIN+PACLITAXEL
LUAD	mrna	IKBKG|8517	0.0348084788118671	CARBOPLATIN+PACLITAXEL
LUAD	mrna	IL12B|3593	0.020800455092074	CARBOPLATIN+PACLITAXEL
LUAD	mrna	MAPK8IP1|9479	0.0119846989227866	CARBOPLATIN+PACLITAXEL
LUAD	mrna	MAPRE3|22924	0.00665560548294937	CARBOPLATIN+PACLITAXEL
LUAD	mrna	MAPT|4137	0.0119846989227866	CARBOPLATIN+PACLITAXEL
LUAD	mrna	MBD3L5|284428	0.015861332739773	CARBOPLATIN+PACLITAXEL
LUAD	mrna	HIRIP3|8479	0.0270300765477725	CARBOPLATIN+PACLITAXEL
LUAD	mrna	HMSD|284293	0.00356133661991312	CARBOPLATIN+PACLITAXEL
LUAD	mrna	IFRD1|3475	0.00489131145235933	CARBOPLATIN+PACLITAXEL
LUAD	mrna	HIGD1B|51751	0.0119846989227866	CARBOPLATIN+PACLITAXEL
LUAD	mrna	IFNA2|3440	0.0270300765477725	CARBOPLATIN+PACLITAXEL
LUAD	mrna	IGFL3|388555	0.00489131145235933	CARBOPLATIN+PACLITAXEL
LUAD	mrna	HGSNAT|138050	0.044423184850006	CARBOPLATIN+PACLITAXEL
LUAD	mrna	IFITM4P|340198	0.0348084788118671	CARBOPLATIN+PACLITAXEL
LUAD	mrna	TMEM181|57583	0.020800455092074	CARBOPLATIN+PACLITAXEL
LUAD	mrna	HIST1H2AJ|8331	0.020800455092074	CARBOPLATIN+PACLITAXEL
LUAD	mrna	TMEM27|57393	0.020800455092074	CARBOPLATIN+PACLITAXEL
LUAD	mrna	IGHMBP2|3508	0.00356133661991312	CARBOPLATIN+PACLITAXEL
LUAD	mrna	IL1F10|84639	0.0270300765477725	CARBOPLATIN+PACLITAXEL
LUAD	mrna	TMEM201|199953	0.0348084788118671	CARBOPLATIN+PACLITAXEL
LUAD	mrna	ID4|3400	0.0348084788118671	CARBOPLATIN+PACLITAXEL
LUAD	mrna	IER3IP1|51124	0.044423184850006	CARBOPLATIN+PACLITAXEL
LUAD	mrna	IL1B|3553	0.0348084788118671	CARBOPLATIN+PACLITAXEL
LUAD	mrna	IL29|282618	0.044423184850006	CARBOPLATIN+PACLITAXEL
LUAD	mrna	TMEM207|131920	0.020800455092074	CARBOPLATIN+PACLITAXEL
LUAD	mrna	TMEM229A|730130	0.0348084788118671	CARBOPLATIN+PACLITAXEL
LUNG	mrna	CARD9|64170	0.0234649782886856	CARBOPLATIN+PACLITAXEL
LUNG	mrna	CAP2|10486	0.0101123339213335	CARBOPLATIN+PACLITAXEL
LUNG	mrna	C20orf43|51507	0.0120482836420414	CARBOPLATIN+PACLITAXEL
LUNG	mrna	C1QTNF4|114900	0.0432974657793034	CARBOPLATIN+PACLITAXEL
LUNG	mrna	C20orf185|359710	0.0274863361115104	CARBOPLATIN+PACLITAXEL
LUNG	mrna	CDK18|5129	0.019964453305216	CARBOPLATIN+PACLITAXEL
LUNG	mrna	C5orf22|55322	0.0274863361115104	CARBOPLATIN+PACLITAXEL
LUNG	mrna	CBLC|23624	0.0432974657793034	CARBOPLATIN+PACLITAXEL
LUNG	mrna	CCDC132|55610	0.037336415920663	CARBOPLATIN+PACLITAXEL
LUNG	mrna	CCDC144C|348254	0.037336415920663	CARBOPLATIN+PACLITAXEL
LUNG	mrna	CEP97|79598	0.037336415920663	CARBOPLATIN+PACLITAXEL
LUNG	mrna	C5orf34|375444	0.00328861430384793	CARBOPLATIN+PACLITAXEL
LUNG	mrna	C19orf71|100128569	0.0234649782886856	CARBOPLATIN+PACLITAXEL
LUNG	mrna	C1orf158|93190	0.019964453305216	CARBOPLATIN+PACLITAXEL
LUNG	mrna	C22orf15|150248	0.0432974657793034	CARBOPLATIN+PACLITAXEL
LUNG	mrna	CFDP1|10428	0.0432974657793034	CARBOPLATIN+PACLITAXEL
LUNG	mrna	CFHR4|10877	0.0432974657793034	CARBOPLATIN+PACLITAXEL
LUNG	mrna	C21orf34|388815	0.0432974657793034	CARBOPLATIN+PACLITAXEL
LUNG	mrna	CDCP2|200008	0.0432974657793034	CARBOPLATIN+PACLITAXEL
LUNG	mrna	CACNG1|786	0.0234649782886856	CARBOPLATIN+PACLITAXEL
LUNG	mrna	GLIS2|84662	0.0143058784354296	CARBOPLATIN+PACLITAXEL
LUNG	mrna	CD55|1604	0.0101123339213335	CARBOPLATIN+PACLITAXEL
LUNG	mrna	GNA11|2767	0.019964453305216	CARBOPLATIN+PACLITAXEL
LUNG	mrna	GPR128|84873	0.0143058784354296	CARBOPLATIN+PACLITAXEL
LUNG	mrna	GPR135|64582	0.00328861430384793	CARBOPLATIN+PACLITAXEL
LUNG	mrna	GLUL|2752	0.0432974657793034	CARBOPLATIN+PACLITAXEL
LUNG	mrna	C6orf52|347744	0.0274863361115104	CARBOPLATIN+PACLITAXEL
LUNG	mrna	C7orf33|202865	0.0234649782886856	CARBOPLATIN+PACLITAXEL
LUNG	mrna	C7orf58|79974	0.0234649782886856	CARBOPLATIN+PACLITAXEL
LUNG	mrna	CCDC153|283152	0.0432974657793034	CARBOPLATIN+PACLITAXEL
LUNG	mrna	CD200R1L|344807	0.0320887339782314	CARBOPLATIN+PACLITAXEL
LUNG	mrna	FGF8|2253	0.00845841560463313	CARBOPLATIN+PACLITAXEL
LUNG	mrna	FGFBP3|143282	0.0320887339782314	CARBOPLATIN+PACLITAXEL
LUNG	mrna	FHAD1|114827	0.00484876272167894	CARBOPLATIN+PACLITAXEL
LUNG	mrna	CDK5R2|8941	0.0274863361115104	CARBOPLATIN+PACLITAXEL
LUNG	mrna	CEACAM19|56971	0.0101123339213335	CARBOPLATIN+PACLITAXEL
LUNG	mrna	CEBPD|1052	0.0432974657793034	CARBOPLATIN+PACLITAXEL
LUNG	mrna	FILIP1|27145	0.037336415920663	CARBOPLATIN+PACLITAXEL
LUNG	mrna	FLJ32063|150538	0.0120482836420414	CARBOPLATIN+PACLITAXEL
LUNG	mrna	FOXE3|2301	0.0432974657793034	CARBOPLATIN+PACLITAXEL
LUNG	mrna	CHD5|26038	0.0432974657793034	CARBOPLATIN+PACLITAXEL
LUNG	mrna	CLCN7|1186	0.0234649782886856	CARBOPLATIN+PACLITAXEL
LUNG	mrna	C2CD4A|145741	0.00705072911042272	CARBOPLATIN+PACLITAXEL
LUNG	mrna	C2CD4B|388125	0.0432974657793034	CARBOPLATIN+PACLITAXEL
LUNG	mrna	C3orf45|132228	0.019964453305216	CARBOPLATIN+PACLITAXEL
LUNG	mrna	C3orf49|132200	0.0169287064860875	CARBOPLATIN+PACLITAXEL
LUNG	mrna	CLRN1OS|116933	0.0274863361115104	CARBOPLATIN+PACLITAXEL
LUNG	mrna	CNN3|1266	0.0120482836420414	CARBOPLATIN+PACLITAXEL
LUNG	mrna	C5orf35|133383	0.0169287064860875	CARBOPLATIN+PACLITAXEL
LUNG	mrna	C5orf51|285636	0.0432974657793034	CARBOPLATIN+PACLITAXEL
LUNG	mrna	C6orf141|135398	0.0320887339782314	CARBOPLATIN+PACLITAXEL
LUNG	mrna	C6orf176|90632	0.0120482836420414	CARBOPLATIN+PACLITAXEL
LUNG	mrna	C6orf218|221718	0.0234649782886856	CARBOPLATIN+PACLITAXEL
LUNG	mrna	GCSH|2653	0.0320887339782314	CARBOPLATIN+PACLITAXEL
LUNG	mrna	GFM1|85476	0.0432974657793034	CARBOPLATIN+PACLITAXEL
LUNG	mrna	GGNBP1|449520	0.0120482836420414	CARBOPLATIN+PACLITAXEL
LUNG	mrna	C8A|731	0.0320887339782314	CARBOPLATIN+PACLITAXEL
LUNG	mrna	C9orf110|100128385	0.0320887339782314	CARBOPLATIN+PACLITAXEL
LUNG	mrna	C9orf95|54981	0.037336415920663	CARBOPLATIN+PACLITAXEL
LUNG	mrna	GLDC|2731	0.0432974657793034	CARBOPLATIN+PACLITAXEL
LUNG	mrna	CXorf30|645090	0.0274863361115104	CARBOPLATIN+PACLITAXEL
LUNG	mrna	CYP2W1|54905	0.037336415920663	CARBOPLATIN+PACLITAXEL
LUNG	mrna	CYP46A1|10858	0.0274863361115104	CARBOPLATIN+PACLITAXEL
LUNG	mrna	DCTPP1|79077	0.037336415920663	CARBOPLATIN+PACLITAXEL
LUNG	mrna	DDO|8528	0.0234649782886856	CARBOPLATIN+PACLITAXEL
LUNG	mrna	GPR89B|51463	0.0169287064860875	CARBOPLATIN+PACLITAXEL
LUNG	mrna	CCDC89|220388	0.0143058784354296	CARBOPLATIN+PACLITAXEL
LUNG	mrna	CCL18|6362	0.037336415920663	CARBOPLATIN+PACLITAXEL
LUNG	mrna	CCL20|6364	0.0143058784354296	CARBOPLATIN+PACLITAXEL
LUNG	mrna	CCL28|56477	0.019964453305216	CARBOPLATIN+PACLITAXEL
LUNG	mrna	FGF6|2251	0.00705072911042272	CARBOPLATIN+PACLITAXEL
LUNG	mrna	H2BFM|286436	0.019964453305216	CARBOPLATIN+PACLITAXEL
LUNG	mrna	HCFC2|29915	0.019964453305216	CARBOPLATIN+PACLITAXEL
LUNG	mrna	HCG11|493812	0.037336415920663	CARBOPLATIN+PACLITAXEL
LUNG	mrna	FHL5|9457	0.037336415920663	CARBOPLATIN+PACLITAXEL
LUNG	mrna	FHOD3|80206	0.0432974657793034	CARBOPLATIN+PACLITAXEL
LUNG	mrna	FIGF|2277	0.037336415920663	CARBOPLATIN+PACLITAXEL
LUNG	mrna	HIRIP3|8479	0.00585709908528414	CARBOPLATIN+PACLITAXEL
LUNG	mrna	HIST1H2AA|221613	0.0320887339782314	CARBOPLATIN+PACLITAXEL
LUNG	mrna	HIST1H2AH|85235	0.0432974657793034	CARBOPLATIN+PACLITAXEL
LUNG	mrna	FOXP1|27086	0.0120482836420414	CARBOPLATIN+PACLITAXEL
LUNG	mrna	FUT1|2523	0.0432974657793034	CARBOPLATIN+PACLITAXEL
LUNG	mrna	FUT2|2524	0.0320887339782314	CARBOPLATIN+PACLITAXEL
LUNG	mrna	FXYD4|53828	0.0432974657793034	CARBOPLATIN+PACLITAXEL
LUNG	mrna	FZD10|11211	0.0143058784354296	CARBOPLATIN+PACLITAXEL
LUNG	mrna	FZD2|2535	0.037336415920663	CARBOPLATIN+PACLITAXEL
LUNG	mrna	GABRA1|2554	0.037336415920663	CARBOPLATIN+PACLITAXEL
LUNG	mrna	GAGE13|645051	0.00484876272167894	CARBOPLATIN+PACLITAXEL
LUNG	mrna	GAGE2E|26749	0.037336415920663	CARBOPLATIN+PACLITAXEL
LUNG	mrna	GAGE8|100101629	0.0101123339213335	CARBOPLATIN+PACLITAXEL
LUNG	mrna	GALNS|2588	0.019964453305216	CARBOPLATIN+PACLITAXEL
LUNG	mrna	GALNT9|50614	0.037336415920663	CARBOPLATIN+PACLITAXEL
LUNG	mrna	GCG|2641	0.0143058784354296	CARBOPLATIN+PACLITAXEL
LUNG	mrna	COX5A|9377	0.0432974657793034	CARBOPLATIN+PACLITAXEL
LUNG	mrna	CPA6|57094	0.00845841560463313	CARBOPLATIN+PACLITAXEL
LUNG	mrna	CPSF4|10898	0.0169287064860875	CARBOPLATIN+PACLITAXEL
LUNG	mrna	GGT7|2686	0.0432974657793034	CARBOPLATIN+PACLITAXEL
LUNG	mrna	GJA8|2703	0.0320887339782314	CARBOPLATIN+PACLITAXEL
LUNG	mrna	GKN2|200504	0.0274863361115104	CARBOPLATIN+PACLITAXEL
LUNG	mrna	FAM170B|170370	0.0274863361115104	CARBOPLATIN+PACLITAXEL
LUNG	mrna	FAM182B|728882	0.0274863361115104	CARBOPLATIN+PACLITAXEL
LUNG	mrna	FAM27B|100133121	0.037336415920663	CARBOPLATIN+PACLITAXEL
LUNG	mrna	FAM66E|100132103	0.0274863361115104	CARBOPLATIN+PACLITAXEL
LUNG	mrna	FAM89A|375061	0.00328861430384793	CARBOPLATIN+PACLITAXEL
LUNG	mrna	FAM92A3|403315	0.019964453305216	CARBOPLATIN+PACLITAXEL
LUNG	mrna	FBLL1|345630	0.0432974657793034	CARBOPLATIN+PACLITAXEL
LUNG	mrna	GRIA2|2891	0.00845841560463313	CARBOPLATIN+PACLITAXEL
LUNG	mrna	GRIP2|80852	0.0234649782886856	CARBOPLATIN+PACLITAXEL
LUNG	mrna	GRK1|6011	0.0274863361115104	CARBOPLATIN+PACLITAXEL
LUNG	mrna	GSTT2|2953	0.00705072911042272	CARBOPLATIN+PACLITAXEL
LUNG	mrna	GUSBP1|728411	0.0101123339213335	CARBOPLATIN+PACLITAXEL
LUNG	mrna	C14orf21|161424	0.037336415920663	CARBOPLATIN+PACLITAXEL
LUNG	mrna	C14orf79|122616	0.0432974657793034	CARBOPLATIN+PACLITAXEL
LUNG	mrna	C15orf2|23742	0.0234649782886856	CARBOPLATIN+PACLITAXEL
LUNG	mrna	HGSNAT|138050	0.0432974657793034	CARBOPLATIN+PACLITAXEL
LUNG	mrna	HHEX|3087	0.0432974657793034	CARBOPLATIN+PACLITAXEL
LUNG	mrna	HIGD1B|51751	0.0432974657793034	CARBOPLATIN+PACLITAXEL
LUNG	mrna	C19orf54|284325	0.0274863361115104	CARBOPLATIN+PACLITAXEL
LUNG	mrna	RHO|6010	0.019964453305216	CARBOPLATIN+PACLITAXEL
LUNG	mrna	RHOB|388	0.0169287064860875	CARBOPLATIN+PACLITAXEL
LUNG	mrna	HIST1H2AJ|8331	0.0169287064860875	CARBOPLATIN+PACLITAXEL
LUNG	mrna	HIST1H3F|8968	0.0320887339782314	CARBOPLATIN+PACLITAXEL
LUNG	mrna	HIST1H4E|8367	0.0432974657793034	CARBOPLATIN+PACLITAXEL
LUNG	mrna	CLDN22|53842	0.0120482836420414	CARBOPLATIN+PACLITAXEL
LUNG	mrna	CLDN5|7122	0.0234649782886856	CARBOPLATIN+PACLITAXEL
LUNG	mrna	CLEC2A|387836	0.0320887339782314	CARBOPLATIN+PACLITAXEL
LUNG	mrna	CLK2P|1197	0.037336415920663	CARBOPLATIN+PACLITAXEL
LUNG	mrna	SLN|6588	0.037336415920663	CARBOPLATIN+PACLITAXEL
LUNG	mrna	SNAP29|9342	0.0432974657793034	CARBOPLATIN+PACLITAXEL
LUNG	mrna	CNOT7|29883	0.0320887339782314	CARBOPLATIN+PACLITAXEL
LUNG	mrna	CNPY4|245812	0.0274863361115104	CARBOPLATIN+PACLITAXEL
LUNG	mrna	COL6A1|1291	0.0432974657793034	CARBOPLATIN+PACLITAXEL
LUNG	mrna	COPB2|9276	0.037336415920663	CARBOPLATIN+PACLITAXEL
LUNG	mrna	RPPH1|85495	0.037336415920663	CARBOPLATIN+PACLITAXEL
LUNG	mrna	RPS12|6206	0.019964453305216	CARBOPLATIN+PACLITAXEL
LUNG	mrna	RPS13|6207	0.0234649782886856	CARBOPLATIN+PACLITAXEL
LUNG	mrna	RPS15AP10|728963	0.0432974657793034	CARBOPLATIN+PACLITAXEL
LUNG	mrna	RPS16|6217	0.00328861430384793	CARBOPLATIN+PACLITAXEL
LUNG	mrna	RPS19|6223	0.037336415920663	CARBOPLATIN+PACLITAXEL
LUNG	mrna	RS1|6247	0.0169287064860875	CARBOPLATIN+PACLITAXEL
LUNG	mrna	RSAD1|55316	0.0432974657793034	CARBOPLATIN+PACLITAXEL
LUNG	mrna	RWDD2B|10069	0.0432974657793034	CARBOPLATIN+PACLITAXEL
LUNG	mrna	SARDH|1757	0.00585709908528414	CARBOPLATIN+PACLITAXEL
LUNG	mrna	SBF1|6305	0.0432974657793034	CARBOPLATIN+PACLITAXEL
LUNG	mrna	SCGB3A2|117156	0.037336415920663	CARBOPLATIN+PACLITAXEL
LUNG	mrna	SCRT1|83482	0.0320887339782314	CARBOPLATIN+PACLITAXEL
LUNG	mrna	SELS|55829	0.0432974657793034	CARBOPLATIN+PACLITAXEL
LUNG	mrna	SENP7|57337	0.0432974657793034	CARBOPLATIN+PACLITAXEL
LUNG	mrna	SETD1A|9739	0.00705072911042272	CARBOPLATIN+PACLITAXEL
LUNG	mrna	SFRS12IP1|285672	0.0274863361115104	CARBOPLATIN+PACLITAXEL
LUNG	mrna	SFTPC|6440	0.0274863361115104	CARBOPLATIN+PACLITAXEL
LUNG	mrna	SFXN5|94097	0.00269426201929592	CARBOPLATIN+PACLITAXEL
LUNG	mrna	SGMS1|259230	0.0320887339782314	CARBOPLATIN+PACLITAXEL
LUNG	mrna	SH2D4A|63898	0.0120482836420414	CARBOPLATIN+PACLITAXEL
LUNG	mrna	C16orf86|388284	0.0320887339782314	CARBOPLATIN+PACLITAXEL
LUNG	mrna	C17orf98|388381	0.0120482836420414	CARBOPLATIN+PACLITAXEL
LUNG	mrna	C19orf51|352909	0.0274863361115104	CARBOPLATIN+PACLITAXEL
LUNG	mrna	SLC13A3|64849	0.0432974657793034	CARBOPLATIN+PACLITAXEL
LUNG	mrna	SLC16A14|151473	0.0320887339782314	CARBOPLATIN+PACLITAXEL
LUNG	mrna	SLC19A2|10560	0.0169287064860875	CARBOPLATIN+PACLITAXEL
LUNG	mrna	RNASE12|493901	0.019964453305216	CARBOPLATIN+PACLITAXEL
LUNG	mrna	RNF40|9810	0.00705072911042272	CARBOPLATIN+PACLITAXEL
LUNG	mrna	RNY5|6090	0.0234649782886856	CARBOPLATIN+PACLITAXEL
LUNG	mrna	RPGRIP1L|23322	0.0234649782886856	CARBOPLATIN+PACLITAXEL
LUNG	mrna	RPL17|6139	0.0320887339782314	CARBOPLATIN+PACLITAXEL
LUNG	mrna	RPL23|9349	0.0169287064860875	CARBOPLATIN+PACLITAXEL
LUNG	mrna	RPL23AP82|284942	0.037336415920663	CARBOPLATIN+PACLITAXEL
LUNG	mrna	RPL3|6122	0.037336415920663	CARBOPLATIN+PACLITAXEL
LUNG	mrna	RPL32P3|132241	0.0432974657793034	CARBOPLATIN+PACLITAXEL
LUNG	mrna	RPL37A|6168	0.0169287064860875	CARBOPLATIN+PACLITAXEL
LUNG	mrna	RPL39|6170	0.0432974657793034	CARBOPLATIN+PACLITAXEL
LUNG	mrna	RPL4|6124	0.0320887339782314	CARBOPLATIN+PACLITAXEL
LUNG	mrna	RPLP0|6175	0.0120482836420414	CARBOPLATIN+PACLITAXEL
LUNG	mrna	SNORA71D|677840	0.0274863361115104	CARBOPLATIN+PACLITAXEL
LUNG	mrna	SNORD114-3|767579	0.0120482836420414	CARBOPLATIN+PACLITAXEL
LUNG	mrna	SNORD115-26|100033802	0.0320887339782314	CARBOPLATIN+PACLITAXEL
LUNG	mrna	SNORD115-30|100033804	0.0320887339782314	CARBOPLATIN+PACLITAXEL
LUNG	mrna	CSF1|1435	0.0274863361115104	CARBOPLATIN+PACLITAXEL
LUNG	mrna	CSF3|1440	0.00328861430384793	CARBOPLATIN+PACLITAXEL
LUNG	mrna	CTNNA2|1496	0.0169287064860875	CARBOPLATIN+PACLITAXEL
LUNG	mrna	CXCL5|6374	0.00178957284847565	CARBOPLATIN+PACLITAXEL
LUNG	mrna	SNORD89|692205	0.019964453305216	CARBOPLATIN+PACLITAXEL
LUNG	mrna	SNORD96B|692226	0.019964453305216	CARBOPLATIN+PACLITAXEL
LUNG	mrna	SNX25|83891	0.0169287064860875	CARBOPLATIN+PACLITAXEL
LUNG	mrna	SOCS2|8835	0.00484876272167894	CARBOPLATIN+PACLITAXEL
LUNG	mrna	SPAG11B|10407	0.0169287064860875	CARBOPLATIN+PACLITAXEL
LUNG	mrna	DDX24|57062	0.019964453305216	CARBOPLATIN+PACLITAXEL
LUNG	mrna	DEFB119|245932	0.0120482836420414	CARBOPLATIN+PACLITAXEL
LUNG	mrna	DEFB123|245936	0.0120482836420414	CARBOPLATIN+PACLITAXEL
LUNG	mrna	DHDDS|79947	0.037336415920663	CARBOPLATIN+PACLITAXEL
LUNG	mrna	DHX32|55760	0.0274863361115104	CARBOPLATIN+PACLITAXEL
LUNG	mrna	DIO1|1733	0.037336415920663	CARBOPLATIN+PACLITAXEL
LUNG	mrna	DKK3|27122	0.019964453305216	CARBOPLATIN+PACLITAXEL
LUNG	mrna	DLC1|10395	0.0274863361115104	CARBOPLATIN+PACLITAXEL
LUNG	mrna	SHROOM4|57477	0.0432974657793034	CARBOPLATIN+PACLITAXEL
LUNG	mrna	SI|6476	0.0432974657793034	CARBOPLATIN+PACLITAXEL
LUNG	mrna	SLC12A2|6558	0.0274863361115104	CARBOPLATIN+PACLITAXEL
LUNG	mrna	DPY19L2P2|349152	0.00328861430384793	CARBOPLATIN+PACLITAXEL
LUNG	mrna	DRAP1|10589	0.0234649782886856	CARBOPLATIN+PACLITAXEL
LUNG	mrna	DSCR9|257203	0.0234649782886856	CARBOPLATIN+PACLITAXEL
LUNG	mrna	SLC25A31|83447	0.0143058784354296	CARBOPLATIN+PACLITAXEL
LUNG	mrna	SLC26A4|5172	0.037336415920663	CARBOPLATIN+PACLITAXEL
LUNG	mrna	SLC2A4RG|56731	0.037336415920663	CARBOPLATIN+PACLITAXEL
LUNG	mrna	SLC30A2|7780	0.0274863361115104	CARBOPLATIN+PACLITAXEL
LUNG	mrna	SLC36A1|206358	0.00484876272167894	CARBOPLATIN+PACLITAXEL
LUNG	mrna	SLC38A7|55238	0.037336415920663	CARBOPLATIN+PACLITAXEL
LUNG	mrna	SLC6A4|6532	0.0320887339782314	CARBOPLATIN+PACLITAXEL
LUNG	mrna	SLC9A11|284525	0.0120482836420414	CARBOPLATIN+PACLITAXEL
LUNG	mrna	HLA-H|3136	0.0234649782886856	CARBOPLATIN+PACLITAXEL
LUNG	mrna	HMSD|284293	0.0143058784354296	CARBOPLATIN+PACLITAXEL
LUNG	mrna	SNAR-G2|100170228	0.019964453305216	CARBOPLATIN+PACLITAXEL
LUNG	mrna	SNHG6|641638	0.0320887339782314	CARBOPLATIN+PACLITAXEL
LUNG	mrna	SNORA70B|100124537	0.0169287064860875	CARBOPLATIN+PACLITAXEL
LUNG	mrna	ESAM|90952	0.019964453305216	CARBOPLATIN+PACLITAXEL
LUNG	mrna	ESYT1|23344	0.0234649782886856	CARBOPLATIN+PACLITAXEL
LUNG	mrna	FAAH2|158584	0.019964453305216	CARBOPLATIN+PACLITAXEL
LUNG	mrna	FABP6|2172	0.00484876272167894	CARBOPLATIN+PACLITAXEL
LUNG	mrna	FADS3|3995	0.0120482836420414	CARBOPLATIN+PACLITAXEL
LUNG	mrna	FAM108C1|58489	0.00585709908528414	CARBOPLATIN+PACLITAXEL
LUNG	mrna	FAM161B|145483	0.037336415920663	CARBOPLATIN+PACLITAXEL
LUNG	mrna	TBC1D26|353149	0.000605172262538038	CARBOPLATIN+PACLITAXEL
LUNG	mrna	TCEB3C|162699	0.0234649782886856	CARBOPLATIN+PACLITAXEL
LUNG	mrna	TCF23|150921	0.00705072911042272	CARBOPLATIN+PACLITAXEL
LUNG	mrna	TECPR1|25851	0.0234649782886856	CARBOPLATIN+PACLITAXEL
LUNG	mrna	TECPR2|9895	0.0169287064860875	CARBOPLATIN+PACLITAXEL
LUNG	mrna	TEDDM1|127670	0.0101123339213335	CARBOPLATIN+PACLITAXEL
LUNG	mrna	TERC|7012	0.0143058784354296	CARBOPLATIN+PACLITAXEL
LUNG	mrna	TFPI|7035	0.0432974657793034	CARBOPLATIN+PACLITAXEL
LUNG	mrna	FBXL13|222235	0.0234649782886856	CARBOPLATIN+PACLITAXEL
LUNG	mrna	FBXO10|26267	0.0274863361115104	CARBOPLATIN+PACLITAXEL
LUNG	mrna	FGD6|55785	0.037336415920663	CARBOPLATIN+PACLITAXEL
LUNG	mrna	FGF10|2255	0.0234649782886856	CARBOPLATIN+PACLITAXEL
LUNG	mrna	FGF16|8823	0.0169287064860875	CARBOPLATIN+PACLITAXEL
LUNG	mrna	TLN1|7094	0.0234649782886856	CARBOPLATIN+PACLITAXEL
LUNG	mrna	TLX1|3195	0.0143058784354296	CARBOPLATIN+PACLITAXEL
LUNG	mrna	TM4SF20|79853	0.0320887339782314	CARBOPLATIN+PACLITAXEL
LUNG	mrna	TMEM110|375346	0.0120482836420414	CARBOPLATIN+PACLITAXEL
LUNG	mrna	TMEM121|80757	0.0169287064860875	CARBOPLATIN+PACLITAXEL
LUNG	mrna	TMEM132D|121256	0.037336415920663	CARBOPLATIN+PACLITAXEL
LUNG	mrna	TMEM147|10430	0.037336415920663	CARBOPLATIN+PACLITAXEL
LUNG	mrna	TMEM38A|79041	0.037336415920663	CARBOPLATIN+PACLITAXEL
LUNG	mrna	TMLHE|55217	0.0432974657793034	CARBOPLATIN+PACLITAXEL
LUNG	mrna	TMTC4|84899	0.0143058784354296	CARBOPLATIN+PACLITAXEL
LUNG	mrna	TNFRSF10A|8797	0.0432974657793034	CARBOPLATIN+PACLITAXEL
LUNG	mrna	TNIK|23043	0.0320887339782314	CARBOPLATIN+PACLITAXEL
LUNG	mrna	TNMD|64102	0.0169287064860875	CARBOPLATIN+PACLITAXEL
LUNG	mrna	TOMM70A|9868	0.0274863361115104	CARBOPLATIN+PACLITAXEL
LUNG	mrna	TPT1|7178	0.00585709908528414	CARBOPLATIN+PACLITAXEL
LUNG	mrna	TRIB3|57761	0.0274863361115104	CARBOPLATIN+PACLITAXEL
LUNG	mrna	TRIM56|81844	0.019964453305216	CARBOPLATIN+PACLITAXEL
LUNG	mrna	TRMT61A|115708	0.0234649782886856	CARBOPLATIN+PACLITAXEL
LUNG	mrna	TSG1|643432	0.0234649782886856	CARBOPLATIN+PACLITAXEL
LUNG	mrna	TSHZ3|57616	0.037336415920663	CARBOPLATIN+PACLITAXEL
LUNG	mrna	TSPYL4|23270	0.00705072911042272	CARBOPLATIN+PACLITAXEL
LUNG	mrna	TTC9B|148014	0.0274863361115104	CARBOPLATIN+PACLITAXEL
LUNG	mrna	TTLL9|164395	0.0320887339782314	CARBOPLATIN+PACLITAXEL
LUNG	mrna	TTR|7276	0.037336415920663	CARBOPLATIN+PACLITAXEL
LUNG	mrna	TTTY11|83866	0.0101123339213335	CARBOPLATIN+PACLITAXEL
LUNG	mrna	TTTY12|83867	0.037336415920663	CARBOPLATIN+PACLITAXEL
LUNG	mrna	TTTY19|252952	0.0101123339213335	CARBOPLATIN+PACLITAXEL
LUNG	mrna	TTTY21|252953	0.0432974657793034	CARBOPLATIN+PACLITAXEL
LUNG	mrna	TXNDC2|84203	0.019964453305216	CARBOPLATIN+PACLITAXEL
LUNG	mrna	TYR|7299	0.00484876272167894	CARBOPLATIN+PACLITAXEL
LUNG	mrna	UBE2QL1|134111	0.0274863361115104	CARBOPLATIN+PACLITAXEL
LUNG	mrna	UBR2|23304	0.0320887339782314	CARBOPLATIN+PACLITAXEL
LUNG	mrna	UGT1A10|54575	0.0320887339782314	CARBOPLATIN+PACLITAXEL
LUNG	mrna	ULK4|54986	0.00484876272167894	CARBOPLATIN+PACLITAXEL
LUNG	mrna	UMOD|7369	0.019964453305216	CARBOPLATIN+PACLITAXEL
LUNG	mrna	UQCC|55245	0.037336415920663	CARBOPLATIN+PACLITAXEL
LUNG	mrna	USP10|9100	0.0432974657793034	CARBOPLATIN+PACLITAXEL
LUNG	mrna	USP27X|389856	0.0432974657793034	CARBOPLATIN+PACLITAXEL
LUNG	mrna	VAC14|55697	0.0169287064860875	CARBOPLATIN+PACLITAXEL
LUNG	mrna	VAPA|9218	0.00705072911042272	CARBOPLATIN+PACLITAXEL
LUNG	mrna	VAV3|10451	0.0234649782886856	CARBOPLATIN+PACLITAXEL
LUNG	mrna	VIP|7432	0.0234649782886856	CARBOPLATIN+PACLITAXEL
LUNG	mrna	VPS37A|137492	0.0432974657793034	CARBOPLATIN+PACLITAXEL
LUNG	mrna	VWA5B1|127731	0.0274863361115104	CARBOPLATIN+PACLITAXEL
LUNG	mrna	WDR70|55100	0.0432974657793034	CARBOPLATIN+PACLITAXEL
LUNG	mrna	WFIKKN2|124857	0.037336415920663	CARBOPLATIN+PACLITAXEL
LUNG	mrna	WIF1|11197	0.000943644851207837	CARBOPLATIN+PACLITAXEL
LUNG	mrna	WNT10A|80326	0.019964453305216	CARBOPLATIN+PACLITAXEL
LUNG	mrna	WWTR1|25937	0.0234649782886856	CARBOPLATIN+PACLITAXEL
LUNG	mrna	XAGE2|9502	0.037336415920663	CARBOPLATIN+PACLITAXEL
LUNG	mrna	XAGE3|170626	0.00705072911042272	CARBOPLATIN+PACLITAXEL
LUNG	mrna	ZBTB20|26137	0.0143058784354296	CARBOPLATIN+PACLITAXEL
LUNG	mrna	ZCCHC2|54877	0.0432974657793034	CARBOPLATIN+PACLITAXEL
LUNG	mrna	HIST1H4K|8362	0.0432974657793034	CARBOPLATIN+PACLITAXEL
LUNG	mrna	HIST2H2AB|317772	0.0274863361115104	CARBOPLATIN+PACLITAXEL
LUNG	mrna	HIVEP3|59269	0.0274863361115104	CARBOPLATIN+PACLITAXEL
LUNG	mrna	NGF|4803	0.0101123339213335	CARBOPLATIN+PACLITAXEL
LUNG	mrna	NLRP8|126205	0.0169287064860875	CARBOPLATIN+PACLITAXEL
LUNG	mrna	NMD3|51068	0.0120482836420414	CARBOPLATIN+PACLITAXEL
LUNG	mrna	NPAS4|266743	0.0169287064860875	CARBOPLATIN+PACLITAXEL
LUNG	mrna	NPHP4|261734	0.00117214133536461	CARBOPLATIN+PACLITAXEL
LUNG	mrna	NPS|594857	0.00145086163336063	CARBOPLATIN+PACLITAXEL
LUNG	mrna	NUDT19|390916	0.0320887339782314	CARBOPLATIN+PACLITAXEL
LUNG	mrna	NUP155|9631	0.0169287064860875	CARBOPLATIN+PACLITAXEL
LUNG	mrna	NUPR1|26471	0.0432974657793034	CARBOPLATIN+PACLITAXEL
LUNG	mrna	SNORD115-6|100033443	0.0234649782886856	CARBOPLATIN+PACLITAXEL
LUNG	mrna	SNORD18C|595100	0.0234649782886856	CARBOPLATIN+PACLITAXEL
LUNG	mrna	SNORD1B|677849	0.037336415920663	CARBOPLATIN+PACLITAXEL
LUNG	mrna	SNORD20|6082	0.0320887339782314	CARBOPLATIN+PACLITAXEL
LUNG	mrna	?|404770	0.0320887339782314	CARBOPLATIN+PACLITAXEL
LUNG	mrna	AACSL|729522	0.00269426201929592	CARBOPLATIN+PACLITAXEL
LUNG	mrna	AARS2|57505	0.037336415920663	CARBOPLATIN+PACLITAXEL
LUNG	mrna	ABCA2|20	0.0143058784354296	CARBOPLATIN+PACLITAXEL
LUNG	mrna	ABCG1|9619	0.019964453305216	CARBOPLATIN+PACLITAXEL
LUNG	mrna	SPAM1|6677	0.037336415920663	CARBOPLATIN+PACLITAXEL
LUNG	mrna	SPANXB2|100133171	0.0143058784354296	CARBOPLATIN+PACLITAXEL
LUNG	mrna	SPATA16|83893	0.00328861430384793	CARBOPLATIN+PACLITAXEL
LUNG	mrna	SPATA2|9825	0.037336415920663	CARBOPLATIN+PACLITAXEL
LUNG	mrna	SPATA21|374955	0.00705072911042272	CARBOPLATIN+PACLITAXEL
LUNG	mrna	SPATA6|54558	0.00705072911042272	CARBOPLATIN+PACLITAXEL
LUNG	mrna	SPDYE4|388333	0.0432974657793034	CARBOPLATIN+PACLITAXEL
LUNG	mrna	SPEF1|25876	0.0432974657793034	CARBOPLATIN+PACLITAXEL
LUNG	mrna	SRCAP|10847	0.00705072911042272	CARBOPLATIN+PACLITAXEL
LUNG	mrna	DNASE1L1|1774	0.0234649782886856	CARBOPLATIN+PACLITAXEL
LUNG	mrna	DOC2A|8448	0.00705072911042272	CARBOPLATIN+PACLITAXEL
LUNG	mrna	DPH1|1801	0.0143058784354296	CARBOPLATIN+PACLITAXEL
LUNG	mrna	STK32B|55351	0.0101123339213335	CARBOPLATIN+PACLITAXEL
LUNG	mrna	STX1B|112755	0.0320887339782314	CARBOPLATIN+PACLITAXEL
LUNG	mrna	STX4|6810	0.0234649782886856	CARBOPLATIN+PACLITAXEL
LUNG	mrna	DSG4|147409	0.0169287064860875	CARBOPLATIN+PACLITAXEL
LUNG	mrna	DTX3|196403	0.0234649782886856	CARBOPLATIN+PACLITAXEL
LUNG	mrna	DUSP5|1847	0.0432974657793034	CARBOPLATIN+PACLITAXEL
LUNG	mrna	EEF1A1|1915	0.0234649782886856	CARBOPLATIN+PACLITAXEL
LUNG	mrna	EEF1A1P9|441032	0.0234649782886856	CARBOPLATIN+PACLITAXEL
LUNG	mrna	EEF1DP3|196549	0.0234649782886856	CARBOPLATIN+PACLITAXEL
LUNG	mrna	EEF1G|1937	0.037336415920663	CARBOPLATIN+PACLITAXEL
LUNG	mrna	EFCAB6|64800	0.0143058784354296	CARBOPLATIN+PACLITAXEL
LUNG	mrna	EFCAB7|84455	0.0320887339782314	CARBOPLATIN+PACLITAXEL
LUNG	mrna	EIF3K|27335	0.0432974657793034	CARBOPLATIN+PACLITAXEL
LUNG	mrna	EMX2OS|196047	0.0432974657793034	CARBOPLATIN+PACLITAXEL
LUNG	mrna	ENAH|55740	0.00585709908528414	CARBOPLATIN+PACLITAXEL
LUNG	mrna	EPHA8|2046	0.0169287064860875	CARBOPLATIN+PACLITAXEL
LUNG	mrna	TAS2R40|259286	0.019964453305216	CARBOPLATIN+PACLITAXEL
LUNG	mrna	TAS2R41|259287	0.037336415920663	CARBOPLATIN+PACLITAXEL
LUNG	mrna	TAS2R43|259289	0.00269426201929592	CARBOPLATIN+PACLITAXEL
LUNG	mrna	TBC1D10B|26000	0.0274863361115104	CARBOPLATIN+PACLITAXEL
LUNG	mrna	TBC1D16|125058	0.00705072911042272	CARBOPLATIN+PACLITAXEL
LUNG	mrna	TBC1D23|55773	0.0101123339213335	CARBOPLATIN+PACLITAXEL
LUNG	mrna	BIRC8|112401	0.0274863361115104	CARBOPLATIN+PACLITAXEL
LUNG	mrna	BMP6|654	0.037336415920663	CARBOPLATIN+PACLITAXEL
LUNG	mrna	BPIL3|128859	0.000943644851207837	CARBOPLATIN+PACLITAXEL
LUNG	mrna	BRWD3|254065	0.037336415920663	CARBOPLATIN+PACLITAXEL
LUNG	mrna	BSN|8927	0.0040001431806946	CARBOPLATIN+PACLITAXEL
LUNG	mrna	BTBD18|643376	0.00585709908528414	CARBOPLATIN+PACLITAXEL
LUNG	mrna	BTBD19|149478	0.0320887339782314	CARBOPLATIN+PACLITAXEL
LUNG	mrna	BTN2A3|54718	0.0143058784354296	CARBOPLATIN+PACLITAXEL
LUNG	mrna	C10orf88|80007	0.0274863361115104	CARBOPLATIN+PACLITAXEL
LUNG	mrna	C10orf96|374355	0.037336415920663	CARBOPLATIN+PACLITAXEL
LUNG	mrna	C11orf87|399947	0.0169287064860875	CARBOPLATIN+PACLITAXEL
LUNG	mrna	C14orf142|84520	0.037336415920663	CARBOPLATIN+PACLITAXEL
LUNG	mrna	C14orf148|122945	0.00328861430384793	CARBOPLATIN+PACLITAXEL
LUNG	mrna	RAX2|84839	0.0169287064860875	CARBOPLATIN+PACLITAXEL
LUNG	mrna	RBM41|55285	0.0143058784354296	CARBOPLATIN+PACLITAXEL
LUNG	mrna	RBM46|166863	0.0274863361115104	CARBOPLATIN+PACLITAXEL
LUNG	mrna	RFPL4A|342931	0.0320887339782314	CARBOPLATIN+PACLITAXEL
LUNG	mrna	RGP1|9827	0.0432974657793034	CARBOPLATIN+PACLITAXEL
LUNG	mrna	RGS19|10287	0.0234649782886856	CARBOPLATIN+PACLITAXEL
LUNG	mrna	RGS7|6000	0.037336415920663	CARBOPLATIN+PACLITAXEL
LUNG	mrna	LY6E|4061	0.037336415920663	CARBOPLATIN+PACLITAXEL
LUNG	mrna	LY6G6E|79136	0.0169287064860875	CARBOPLATIN+PACLITAXEL
LUNG	mrna	LY6G6F|259215	0.0274863361115104	CARBOPLATIN+PACLITAXEL
LUNG	mrna	MAFF|23764	0.0169287064860875	CARBOPLATIN+PACLITAXEL
LUNG	mrna	MAGI1|9223	0.0432974657793034	CARBOPLATIN+PACLITAXEL
LUNG	mrna	MAP3K8|1326	0.0101123339213335	CARBOPLATIN+PACLITAXEL
LUNG	mrna	MAPK8IP1|9479	0.00178957284847565	CARBOPLATIN+PACLITAXEL
LUNG	mrna	MAPK8IP2|23542	0.037336415920663	CARBOPLATIN+PACLITAXEL
LUNG	mrna	MAPRE3|22924	0.0274863361115104	CARBOPLATIN+PACLITAXEL
LUNG	mrna	MAPT|4137	0.0320887339782314	CARBOPLATIN+PACLITAXEL
LUNG	mrna	MAST1|22983	0.0320887339782314	CARBOPLATIN+PACLITAXEL
LUNG	mrna	MBD3L5|284428	0.00269426201929592	CARBOPLATIN+PACLITAXEL
LUNG	mrna	MCCD1|401250	0.00585709908528414	CARBOPLATIN+PACLITAXEL
LUNG	mrna	MED29|55588	0.037336415920663	CARBOPLATIN+PACLITAXEL
LUNG	mrna	MEPCE|56257	0.0432974657793034	CARBOPLATIN+PACLITAXEL
LUNG	mrna	MESTIT1|317751	0.0432974657793034	CARBOPLATIN+PACLITAXEL
LUNG	mrna	MGC16703|113691	0.0320887339782314	CARBOPLATIN+PACLITAXEL
LUNG	mrna	MIA|8190	0.037336415920663	CARBOPLATIN+PACLITAXEL
LUNG	mrna	MINA|84864	0.0432974657793034	CARBOPLATIN+PACLITAXEL
LUNG	mrna	MINK1|50488	0.0432974657793034	CARBOPLATIN+PACLITAXEL
LUNG	mrna	MOGAT1|116255	0.037336415920663	CARBOPLATIN+PACLITAXEL
LUNG	mrna	MORN1|79906	0.00845841560463313	CARBOPLATIN+PACLITAXEL
LUNG	mrna	MPP2|4355	0.0432974657793034	CARBOPLATIN+PACLITAXEL
LUNG	mrna	MRAP|56246	0.0320887339782314	CARBOPLATIN+PACLITAXEL
LUNG	mrna	MRAS|22808	0.0234649782886856	CARBOPLATIN+PACLITAXEL
LUNG	mrna	MRGPRG|386746	0.037336415920663	CARBOPLATIN+PACLITAXEL
LUNG	mrna	MRPS30|10884	0.0320887339782314	CARBOPLATIN+PACLITAXEL
LUNG	mrna	MRS2P2|729633	0.0101123339213335	CARBOPLATIN+PACLITAXEL
LUNG	mrna	MS4A6E|245802	0.0040001431806946	CARBOPLATIN+PACLITAXEL
LUNG	mrna	MTCH1|23787	0.00269426201929592	CARBOPLATIN+PACLITAXEL
LUNG	mrna	MTMR8|55613	0.037336415920663	CARBOPLATIN+PACLITAXEL
LUNG	mrna	MTUS1|57509	0.0432974657793034	CARBOPLATIN+PACLITAXEL
LUNG	mrna	MYH8|4626	0.019964453305216	CARBOPLATIN+PACLITAXEL
LUNG	mrna	MYL12B|103910	0.0320887339782314	CARBOPLATIN+PACLITAXEL
LUNG	mrna	MYLK2|85366	0.00585709908528414	CARBOPLATIN+PACLITAXEL
LUNG	mrna	NACAP1|83955	0.0432974657793034	CARBOPLATIN+PACLITAXEL
LUNG	mrna	NCKIPSD|51517	0.0274863361115104	CARBOPLATIN+PACLITAXEL
LUNG	mrna	NCOA7|135112	0.0234649782886856	CARBOPLATIN+PACLITAXEL
LUNG	mrna	NCR2|9436	0.0234649782886856	CARBOPLATIN+PACLITAXEL
LUNG	mrna	NCRNA00052|145978	0.0320887339782314	CARBOPLATIN+PACLITAXEL
LUNG	mrna	NCRNA00115|79854	0.0320887339782314	CARBOPLATIN+PACLITAXEL
LUNG	mrna	NCRNA00159|54070	0.0274863361115104	CARBOPLATIN+PACLITAXEL
LUNG	mrna	NCRNA00189|193629	0.00705072911042272	CARBOPLATIN+PACLITAXEL
LUNG	mrna	NCRNA00219|114915	0.0320887339782314	CARBOPLATIN+PACLITAXEL
LUNG	mrna	NDUFV2|4729	0.0234649782886856	CARBOPLATIN+PACLITAXEL
LUNG	mrna	NEDD4L|23327	0.00269426201929592	CARBOPLATIN+PACLITAXEL
LUNG	mrna	NEURL3|93082	0.0274863361115104	CARBOPLATIN+PACLITAXEL
LUNG	mrna	ZCWPW1|55063	0.0432974657793034	CARBOPLATIN+PACLITAXEL
LUNG	mrna	ZDBF2|57683	0.0169287064860875	CARBOPLATIN+PACLITAXEL
LUNG	mrna	ZFHX4|79776	0.0320887339782314	CARBOPLATIN+PACLITAXEL
LUNG	mrna	ZFP36|7538	0.0320887339782314	CARBOPLATIN+PACLITAXEL
LUNG	mrna	ZNF256|10172	0.0274863361115104	CARBOPLATIN+PACLITAXEL
LUNG	mrna	ZNF30|90075	0.00328861430384793	CARBOPLATIN+PACLITAXEL
LUNG	mrna	HNRNPA1|3178	0.00585709908528414	CARBOPLATIN+PACLITAXEL
LUNG	mrna	HNRNPA1L2|144983	0.00328861430384793	CARBOPLATIN+PACLITAXEL
LUNG	mrna	HNRNPL|3191	0.0432974657793034	CARBOPLATIN+PACLITAXEL
LUNG	mrna	HOPX|84525	0.019964453305216	CARBOPLATIN+PACLITAXEL
LUNG	mrna	HOXA11AS|221883	0.019964453305216	CARBOPLATIN+PACLITAXEL
LUNG	mrna	HS3ST3B1|9953	0.0101123339213335	CARBOPLATIN+PACLITAXEL
LUNG	mrna	ID2B|84099	0.0274863361115104	CARBOPLATIN+PACLITAXEL
LUNG	mrna	IER3IP1|51124	0.0120482836420414	CARBOPLATIN+PACLITAXEL
LUNG	mrna	IFRD1|3475	0.0234649782886856	CARBOPLATIN+PACLITAXEL
LUNG	mrna	IGFL3|388555	0.0169287064860875	CARBOPLATIN+PACLITAXEL
LUNG	mrna	IGSF9B|22997	0.0432974657793034	CARBOPLATIN+PACLITAXEL
LUNG	mrna	IL6|3569	0.0143058784354296	CARBOPLATIN+PACLITAXEL
LUNG	mrna	INO80E|283899	0.0432974657793034	CARBOPLATIN+PACLITAXEL
LUNG	mrna	INTS10|55174	0.037336415920663	CARBOPLATIN+PACLITAXEL
LUNG	mrna	ACRV1|56	0.019964453305216	CARBOPLATIN+PACLITAXEL
LUNG	mrna	ACSBG2|81616	0.00585709908528414	CARBOPLATIN+PACLITAXEL
LUNG	mrna	ADAT1|23536	0.0169287064860875	CARBOPLATIN+PACLITAXEL
LUNG	mrna	ADRBK2|157	0.00585709908528414	CARBOPLATIN+PACLITAXEL
LUNG	mrna	AFMID|125061	0.0234649782886856	CARBOPLATIN+PACLITAXEL
LUNG	mrna	AGPHD1|123688	0.00845841560463313	CARBOPLATIN+PACLITAXEL
LUNG	mrna	AHRR|57491	0.019964453305216	CARBOPLATIN+PACLITAXEL
LUNG	mrna	AK3L1|205	0.037336415920663	CARBOPLATIN+PACLITAXEL
LUNG	mrna	ALDOA|226	0.00845841560463313	CARBOPLATIN+PACLITAXEL
LUNG	mrna	ALMS1P|200420	0.0120482836420414	CARBOPLATIN+PACLITAXEL
LUNG	mrna	ANGPTL6|83854	0.019964453305216	CARBOPLATIN+PACLITAXEL
LUNG	mrna	ANKFY1|51479	0.019964453305216	CARBOPLATIN+PACLITAXEL
LUNG	mrna	ANKRD6|22881	0.0432974657793034	CARBOPLATIN+PACLITAXEL
LUNG	mrna	APLP1|333	0.00484876272167894	CARBOPLATIN+PACLITAXEL
LUNG	mrna	ARC|23237	0.0234649782886856	CARBOPLATIN+PACLITAXEL
LUNG	mrna	ARHGAP26|23092	0.0120482836420414	CARBOPLATIN+PACLITAXEL
LUNG	mrna	ARL6|84100	0.00219964706111306	CARBOPLATIN+PACLITAXEL
LUNG	mrna	ASFMR1|100126270	0.0143058784354296	CARBOPLATIN+PACLITAXEL
LUNG	mrna	ASNA1|439	0.000757023061525979	CARBOPLATIN+PACLITAXEL
LUNG	mrna	ASPHD1|253982	0.0320887339782314	CARBOPLATIN+PACLITAXEL
LUNG	mrna	ATCAY|85300	0.00269426201929592	CARBOPLATIN+PACLITAXEL
LUNG	mrna	ATL2|64225	0.000757023061525979	CARBOPLATIN+PACLITAXEL
LUNG	mrna	ATP1B1|481	0.0101123339213335	CARBOPLATIN+PACLITAXEL
LUNG	mrna	ATP6V0E2|155066	0.0432974657793034	CARBOPLATIN+PACLITAXEL
LUNG	mrna	ATP6V1A|523	0.0320887339782314	CARBOPLATIN+PACLITAXEL
LUNG	mrna	ATP8B4|79895	0.0120482836420414	CARBOPLATIN+PACLITAXEL
LUNG	mrna	ATP9A|10079	0.019964453305216	CARBOPLATIN+PACLITAXEL
LUNG	mrna	BAGE2|85319	0.019964453305216	CARBOPLATIN+PACLITAXEL
LUNG	mrna	BBS1|582	0.0432974657793034	CARBOPLATIN+PACLITAXEL
LUNG	mrna	BBS12|166379	0.0274863361115104	CARBOPLATIN+PACLITAXEL
LUNG	mrna	BCKDK|10295	0.00328861430384793	CARBOPLATIN+PACLITAXEL
LUNG	mrna	BCL2|596	0.0169287064860875	CARBOPLATIN+PACLITAXEL
LUNG	mrna	BEST2|54831	0.0320887339782314	CARBOPLATIN+PACLITAXEL
LUNG	mrna	BET3L|100128327	0.0432974657793034	CARBOPLATIN+PACLITAXEL
LUNG	mrna	LOC100130987|100130987	0.0432974657793034	CARBOPLATIN+PACLITAXEL
LUNG	mrna	LOC100170939|100170939	0.0169287064860875	CARBOPLATIN+PACLITAXEL
LUNG	mrna	LOC100287704|100287704	0.0120482836420414	CARBOPLATIN+PACLITAXEL
LUNG	mrna	LOC283856|283856	0.00705072911042272	CARBOPLATIN+PACLITAXEL
LUNG	mrna	LOC285627|285627	0.037336415920663	CARBOPLATIN+PACLITAXEL
LUNG	mrna	LOC285847|285847	0.0169287064860875	CARBOPLATIN+PACLITAXEL
LUNG	mrna	LOC340357|340357	0.037336415920663	CARBOPLATIN+PACLITAXEL
LUNG	mrna	LOC344595|344595	0.0274863361115104	CARBOPLATIN+PACLITAXEL
LUNG	mrna	LOC401431|401431	0.0274863361115104	CARBOPLATIN+PACLITAXEL
LUNG	mrna	LOC643008|643008	0.0101123339213335	CARBOPLATIN+PACLITAXEL
LUNG	mrna	TGFBRAP1|9392	0.0320887339782314	CARBOPLATIN+PACLITAXEL
LUNG	mrna	TGM6|343641	0.019964453305216	CARBOPLATIN+PACLITAXEL
LUNG	mrna	THADA|63892	0.0234649782886856	CARBOPLATIN+PACLITAXEL
LUNG	mrna	THRA|7067	0.0143058784354296	CARBOPLATIN+PACLITAXEL
LUNG	mrna	LOC92249|92249	0.037336415920663	CARBOPLATIN+PACLITAXEL
LUNG	mrna	LOXL3|84695	0.0274863361115104	CARBOPLATIN+PACLITAXEL
LUNG	mrna	LPL|4023	0.019964453305216	CARBOPLATIN+PACLITAXEL
LUNG	mrna	LRRFIP2|9209	0.0101123339213335	CARBOPLATIN+PACLITAXEL
LUNG	mrna	LRRTM2|26045	0.0143058784354296	CARBOPLATIN+PACLITAXEL
LUNG	mrna	LSM14A|26065	0.019964453305216	CARBOPLATIN+PACLITAXEL
LUNG	mrna	SSR3|6747	0.0320887339782314	CARBOPLATIN+PACLITAXEL
LUNG	mrna	ST7OT3|93655	0.019964453305216	CARBOPLATIN+PACLITAXEL
LUNG	mrna	PDCL3|79031	0.037336415920663	CARBOPLATIN+PACLITAXEL
LUNG	mrna	PDZD7|79955	0.019964453305216	CARBOPLATIN+PACLITAXEL
LUNG	mrna	PFKL|5211	0.037336415920663	CARBOPLATIN+PACLITAXEL
LUNG	mrna	SULT4A1|25830	0.0143058784354296	CARBOPLATIN+PACLITAXEL
LUNG	mrna	SURF1|6834	0.0432974657793034	CARBOPLATIN+PACLITAXEL
LUNG	mrna	NEURL4|84461	0.0320887339782314	CARBOPLATIN+PACLITAXEL
LUNG	mrna	NFKBIA|4792	0.0120482836420414	CARBOPLATIN+PACLITAXEL
LUNG	mrna	NGB|58157	0.0274863361115104	CARBOPLATIN+PACLITAXEL
LUNG	mirna	hsa-mir-106a	0.0238684421645743	CARBOPLATIN+PACLITAXEL
LUNG	mirna	hsa-mir-1280	0.0281858021479072	CARBOPLATIN+PACLITAXEL
LUNG	mirna	hsa-mir-1286	0.00241464891375885	CARBOPLATIN+PACLITAXEL
LUNG	mirna	hsa-mir-1302-1	0.00241464891375885	CARBOPLATIN+PACLITAXEL
LUNG	mirna	hsa-mir-1302-6	0.0331599874588478	CARBOPLATIN+PACLITAXEL
LUNG	mirna	hsa-mir-1322	0.0169246884684531	CARBOPLATIN+PACLITAXEL
LUNG	mirna	hsa-mir-153-2	0.0281858021479072	CARBOPLATIN+PACLITAXEL
LUNG	mirna	hsa-mir-18a	0.0388671038124172	CARBOPLATIN+PACLITAXEL
LUNG	mirna	hsa-mir-18b	0.00982327450751922	CARBOPLATIN+PACLITAXEL
LUNG	mrna	NWD1|284434	0.037336415920663	CARBOPLATIN+PACLITAXEL
LUNG	mrna	NXNL1|115861	0.0320887339782314	CARBOPLATIN+PACLITAXEL
LUNG	mrna	NXNL2|158046	0.00219964706111306	CARBOPLATIN+PACLITAXEL
LUNG	mrna	OR10R2|343406	0.037336415920663	CARBOPLATIN+PACLITAXEL
LUNG	mrna	OR10W1|81341	0.0143058784354296	CARBOPLATIN+PACLITAXEL
LUNG	mrna	OR13C8|138802	0.00845841560463313	CARBOPLATIN+PACLITAXEL
LUNG	mrna	OR13J1|392309	0.0320887339782314	CARBOPLATIN+PACLITAXEL
LUNG	mrna	OR1Q1|158131	0.037336415920663	CARBOPLATIN+PACLITAXEL
LUNG	mrna	OR4C46|119749	0.0320887339782314	CARBOPLATIN+PACLITAXEL
LUNG	mrna	OR4F21|441308	0.0274863361115104	CARBOPLATIN+PACLITAXEL
LUNG	mrna	OR51B6|390058	0.0320887339782314	CARBOPLATIN+PACLITAXEL
LUNG	mrna	OR5M3|219482	0.0432974657793034	CARBOPLATIN+PACLITAXEL
LUNG	mrna	OR8H1|219469	0.037336415920663	CARBOPLATIN+PACLITAXEL
LUNG	mrna	OR8J3|81168	0.0101123339213335	CARBOPLATIN+PACLITAXEL
LUNG	mrna	OSGEPL1|64172	0.037336415920663	CARBOPLATIN+PACLITAXEL
LUNG	mrna	OSTM1|28962	0.0432974657793034	CARBOPLATIN+PACLITAXEL
LUNG	mrna	P2RX7|5027	0.0320887339782314	CARBOPLATIN+PACLITAXEL
LUNG	mrna	P2RY4|5030	0.0432974657793034	CARBOPLATIN+PACLITAXEL
LUNG	mrna	PAR1|145624	0.0101123339213335	CARBOPLATIN+PACLITAXEL
LUNG	mrna	PCDHAC1|56135	0.0432974657793034	CARBOPLATIN+PACLITAXEL
LUNG	mrna	SSPO|23145	0.037336415920663	CARBOPLATIN+PACLITAXEL
LUNG	mrna	PCDHGC5|56097	0.0120482836420414	CARBOPLATIN+PACLITAXEL
LUNG	mrna	PCIF1|63935	0.0432974657793034	CARBOPLATIN+PACLITAXEL
LUNG	mrna	PCSK2|5126	0.0040001431806946	CARBOPLATIN+PACLITAXEL
LUNG	mrna	KLK11|11012	0.0274863361115104	CARBOPLATIN+PACLITAXEL
LUNG	mrna	KLK12|43849	0.0320887339782314	CARBOPLATIN+PACLITAXEL
LUNG	mrna	KLK13|26085	0.037336415920663	CARBOPLATIN+PACLITAXEL
LUNG	mrna	PGC|5225	0.0169287064860875	CARBOPLATIN+PACLITAXEL
LUNG	mrna	SYCP1|6847	0.0234649782886856	CARBOPLATIN+PACLITAXEL
LUNG	mrna	SYCP2L|221711	0.0432974657793034	CARBOPLATIN+PACLITAXEL
LUNG	mrna	SYNPR|132204	0.000943644851207837	CARBOPLATIN+PACLITAXEL
LUNG	mrna	SYT5|6861	0.019964453305216	CARBOPLATIN+PACLITAXEL
LUNG	mrna	SYT9|143425	0.037336415920663	CARBOPLATIN+PACLITAXEL
LUNG	mrna	T|6862	0.0320887339782314	CARBOPLATIN+PACLITAXEL
LUNG	mrna	ELAC1|55520	0.037336415920663	CARBOPLATIN+PACLITAXEL
LUNG	prot	AKT1 AKT2 AKT3|Akt_pS473	0.0281080401471519	CARBOPLATIN+PACLITAXEL
LUNG	mrna	TAF6|6878	0.0143058784354296	CARBOPLATIN+PACLITAXEL
LUNG	mrna	TANC1|85461	0.0274863361115104	CARBOPLATIN+PACLITAXEL
LUNG	mrna	TAOK2|9344	0.019964453305216	CARBOPLATIN+PACLITAXEL
LUNG	clinical	primary_therapy_outcome_success	0.0014663191470429	CARBOPLATIN+PACLITAXEL
LUNG	mrna	PNMAL1|55228	0.0101123339213335	CARBOPLATIN+PACLITAXEL
LUNG	mrna	POM121L1P|25812	0.0320887339782314	CARBOPLATIN+PACLITAXEL
LUNG	mrna	POM121L4P|266697	0.019964453305216	CARBOPLATIN+PACLITAXEL
LUNG	mrna	PRAMEF8|391002	0.0143058784354296	CARBOPLATIN+PACLITAXEL
LUNG	mrna	PRDM1|639	0.037336415920663	CARBOPLATIN+PACLITAXEL
LUNG	mrna	PRR7|80758	0.0320887339782314	CARBOPLATIN+PACLITAXEL
LUNG	mrna	PSD2|84249	0.0274863361115104	CARBOPLATIN+PACLITAXEL
LUNG	mrna	PSG3|5671	0.037336415920663	CARBOPLATIN+PACLITAXEL
LUNG	mrna	PSMA4|5685	0.037336415920663	CARBOPLATIN+PACLITAXEL
LUNG	mrna	PTCD1|26024	0.019964453305216	CARBOPLATIN+PACLITAXEL
LUNG	mrna	PTPN2|5771	0.0320887339782314	CARBOPLATIN+PACLITAXEL
LUNG	mrna	RABL3|285282	0.00705072911042272	CARBOPLATIN+PACLITAXEL
LUNG	mrna	LOC643387|643387	0.0234649782886856	CARBOPLATIN+PACLITAXEL
LUNG	mrna	LOC723809|723809	0.0101123339213335	CARBOPLATIN+PACLITAXEL
LUNG	mrna	LOC730811|730811	0.0320887339782314	CARBOPLATIN+PACLITAXEL
LUNG	mrna	LOC90784|90784	0.037336415920663	CARBOPLATIN+PACLITAXEL
LUNG	mrna	KCNV2|169522	0.019964453305216	CARBOPLATIN+PACLITAXEL
LUNG	mrna	KIAA0513|9764	0.00705072911042272	CARBOPLATIN+PACLITAXEL
LUNG	mrna	KIAA0556|23247	0.0040001431806946	CARBOPLATIN+PACLITAXEL
LUNG	mrna	KIAA1009|22832	0.037336415920663	CARBOPLATIN+PACLITAXEL
LUNG	mrna	KIAA1147|57189	0.037336415920663	CARBOPLATIN+PACLITAXEL
LUNG	mirna	hsa-mir-3923	0.00813202189888178	CARBOPLATIN+PACLITAXEL
LUNG	mrna	KIAA1210|57481	0.0169287064860875	CARBOPLATIN+PACLITAXEL
LUNG	mrna	KLHDC10|23008	0.0320887339782314	CARBOPLATIN+PACLITAXEL
LUNG	mrna	KLHL36|79786	0.037336415920663	CARBOPLATIN+PACLITAXEL
LUNG	mirna	hsa-mir-4269	0.00813202189888178	CARBOPLATIN+PACLITAXEL
LUNG	mirna	hsa-mir-4280	0.0453879290387941	CARBOPLATIN+PACLITAXEL
LUNG	mirna	hsa-mir-4313	0.0331599874588478	CARBOPLATIN+PACLITAXEL
LUNG	mrna	PHKG1|5260	0.0432974657793034	CARBOPLATIN+PACLITAXEL
LUNG	mrna	PHOSPHO1|162466	0.0320887339782314	CARBOPLATIN+PACLITAXEL
LUNG	mrna	PI4KA|5297	0.00705072911042272	CARBOPLATIN+PACLITAXEL
LUNG	mrna	PIGN|23556	0.0120482836420414	CARBOPLATIN+PACLITAXEL
LUNG	mrna	PIK3CB|5291	0.037336415920663	CARBOPLATIN+PACLITAXEL
LUNG	mrna	PKHD1L1|93035	0.0320887339782314	CARBOPLATIN+PACLITAXEL
LUNG	mrna	PLA2G15|23659	0.0320887339782314	CARBOPLATIN+PACLITAXEL
LUNG	mrna	PLGLA|285189	0.0320887339782314	CARBOPLATIN+PACLITAXEL
LUNG	mrna	ZNF498|221785	0.0320887339782314	CARBOPLATIN+PACLITAXEL
LUNG	mrna	ZNF512B|57473	0.00705072911042272	CARBOPLATIN+PACLITAXEL
LUNG	mrna	ZNF646|9726	0.019964453305216	CARBOPLATIN+PACLITAXEL
LUNG	mrna	ZNF667|63934	0.0234649782886856	CARBOPLATIN+PACLITAXEL
LUNG	mrna	ZNF670|93474	0.0274863361115104	CARBOPLATIN+PACLITAXEL
LUNG	mrna	ZNF678|339500	0.037336415920663	CARBOPLATIN+PACLITAXEL
LUNG	mrna	ZNF713|349075	0.0234649782886856	CARBOPLATIN+PACLITAXEL
LUNG	mrna	ZNF717|100131827	0.00328861430384793	CARBOPLATIN+PACLITAXEL
LUNG	mrna	ZNF727|442319	0.0320887339782314	CARBOPLATIN+PACLITAXEL
LUNG	mrna	ZNF768|79724	0.019964453305216	CARBOPLATIN+PACLITAXEL
LUNG	mrna	ZNF804B|219578	0.00585709908528414	CARBOPLATIN+PACLITAXEL
LUNG	mrna	ZNF843|283933	0.00705072911042272	CARBOPLATIN+PACLITAXEL
LUNG	mrna	ZNF844|284391	0.037336415920663	CARBOPLATIN+PACLITAXEL
LUNG	mrna	ZNF98|148198	0.0274863361115104	CARBOPLATIN+PACLITAXEL
LUNG	mrna	KATNAL1|84056	0.0320887339782314	CARBOPLATIN+PACLITAXEL
LUNG	mrna	KATNB1|10300	0.0234649782886856	CARBOPLATIN+PACLITAXEL
LUNG	mrna	KCNH3|23416	0.037336415920663	CARBOPLATIN+PACLITAXEL
LUNG	mrna	KCNJ2|3759	0.00705072911042272	CARBOPLATIN+PACLITAXEL
LUNG	mrna	KCNK13|56659	0.037336415920663	CARBOPLATIN+PACLITAXEL
LUNG	mrna	KCNK4|50801	0.0432974657793034	CARBOPLATIN+PACLITAXEL
LUNG	mrna	RARA|5914	0.0274863361115104	CARBOPLATIN+PACLITAXEL
LUNG	mirna	hsa-mir-32	0.0281858021479072	CARBOPLATIN+PACLITAXEL
LUNG	mirna	hsa-mir-3612	0.0141713882540122	CARBOPLATIN+PACLITAXEL
LUNG	mirna	hsa-mir-363	0.0118211378366223	CARBOPLATIN+PACLITAXEL
LUNG	mirna	hsa-mir-3683	0.0331599874588478	CARBOPLATIN+PACLITAXEL
LUNG	mrna	KRTAP2-4|85294	0.0320887339782314	CARBOPLATIN+PACLITAXEL
LUNG	mrna	KRTAP21-1|337977	0.0320887339782314	CARBOPLATIN+PACLITAXEL
LUNG	mirna	hsa-mir-3926-2	0.00670627560780559	CARBOPLATIN+PACLITAXEL
LUNG	mirna	hsa-mir-3942	0.0201367515503463	CARBOPLATIN+PACLITAXEL
LUNG	mirna	hsa-mir-421	0.0238684421645743	CARBOPLATIN+PACLITAXEL
LUNG	mrna	PLXNA1|5361	0.0169287064860875	CARBOPLATIN+PACLITAXEL
LUNG	mrna	PMP2|5375	0.0169287064860875	CARBOPLATIN+PACLITAXEL
LUNG	mrna	KLK4|9622	0.0274863361115104	CARBOPLATIN+PACLITAXEL
LUNG	mrna	KRT28|162605	0.0320887339782314	CARBOPLATIN+PACLITAXEL
LUNG	mrna	KRT39|390792	0.037336415920663	CARBOPLATIN+PACLITAXEL
LUNG	mrna	KRTAP1-1|81851	0.037336415920663	CARBOPLATIN+PACLITAXEL
LUNG	mrna	KRTAP10-8|386681	0.0143058784354296	CARBOPLATIN+PACLITAXEL
LUNG	mrna	KRTAP2-1|81872	0.0320887339782314	CARBOPLATIN+PACLITAXEL
LUNG	mirna	hsa-mir-215	0.0281858021479072	CARBOPLATIN+PACLITAXEL
LUNG	mirna	hsa-mir-223	0.0201367515503463	CARBOPLATIN+PACLITAXEL
LUNG	mrna	PLIN1|5346	0.0234649782886856	CARBOPLATIN+PACLITAXEL
LUNG	mrna	PLLP|51090	0.0432974657793034	CARBOPLATIN+PACLITAXEL
LUNG	mrna	PLOD3|8985	0.037336415920663	CARBOPLATIN+PACLITAXEL
LUNG	mirna	hsa-mir-302d	0.0453879290387941	CARBOPLATIN+PACLITAXEL
LUNG	mrna	RAGE|5891	0.037336415920663	CARBOPLATIN+PACLITAXEL
LUNG	mrna	LMBRD2|92255	0.0101123339213335	CARBOPLATIN+PACLITAXEL
LUNG	mrna	LOC100130148|100130148	0.00484876272167894	CARBOPLATIN+PACLITAXEL
LUNG	mrna	LOC100130274|100130274	0.0320887339782314	CARBOPLATIN+PACLITAXEL
LUNG	mirna	hsa-mir-193b	0.00550935019347668	CARBOPLATIN+PACLITAXEL
LUNG	mirna	hsa-mir-194-1	0.00813202189888178	CARBOPLATIN+PACLITAXEL
LUNG	mirna	hsa-mir-194-2	0.0118211378366223	CARBOPLATIN+PACLITAXEL
LUNG	mirna	hsa-mir-556	0.0281858021479072	CARBOPLATIN+PACLITAXEL
LUNG	mirna	hsa-mir-570	0.0388671038124172	CARBOPLATIN+PACLITAXEL
LUNG	mirna	hsa-mir-2276	0.0331599874588478	CARBOPLATIN+PACLITAXEL
LUNG	mirna	hsa-mir-2861	0.0453879290387941	CARBOPLATIN+PACLITAXEL
LUNG	mirna	hsa-mir-300	0.0453879290387941	CARBOPLATIN+PACLITAXEL
LUNG	mrna	LHFPL3|375612	0.00484876272167894	CARBOPLATIN+PACLITAXEL
LUNG	mrna	LHX1|3975	0.0274863361115104	CARBOPLATIN+PACLITAXEL
LUNG	mrna	RALGPS2|55103	0.019964453305216	CARBOPLATIN+PACLITAXEL
LUNG	mrna	RAPGEF5|9771	0.037336415920663	CARBOPLATIN+PACLITAXEL
LUNG	mirna	hsa-mir-3176	0.0388671038124172	CARBOPLATIN+PACLITAXEL
LUNG	mirna	hsa-mir-548f-5	0.0281858021479072	CARBOPLATIN+PACLITAXEL
LUNG	mirna	hsa-mir-548h-1	0.0388671038124169	CARBOPLATIN+PACLITAXEL
LUNG	mirna	hsa-mir-553	0.0169246884684531	CARBOPLATIN+PACLITAXEL
LUNG	mrna	LEFTY2|7044	0.0101123339213335	CARBOPLATIN+PACLITAXEL
LUNG	mirna	hsa-mir-624	0.0331599874588478	CARBOPLATIN+PACLITAXEL
LUNG	mirna	hsa-mir-582	0.0281858021479072	CARBOPLATIN+PACLITAXEL
LUNG	mrna	LCN15|389812	0.0320887339782314	CARBOPLATIN+PACLITAXEL
LUNG	mrna	LIPI|149998	0.0320887339782314	CARBOPLATIN+PACLITAXEL
LUNG	mirna	hsa-mir-4329	0.0331599874588478	CARBOPLATIN+PACLITAXEL
LUNG	mirna	hsa-mir-626	0.00450869836490422	CARBOPLATIN+PACLITAXEL
LUNG	mrna	LIG1|3978	0.019964453305216	CARBOPLATIN+PACLITAXEL
LUNG	mirna	hsa-mir-3133	0.0201367515503463	CARBOPLATIN+PACLITAXEL
LUNG	mirna	hsa-mir-611	0.0238684421645743	CARBOPLATIN+PACLITAXEL
LUNG	mirna	hsa-mir-192	0.00982327450751922	CARBOPLATIN+PACLITAXEL
LUNG	mirna	hsa-mir-922	0.0281858021479072	CARBOPLATIN+PACLITAXEL
LUNG	mirna	hsa-mir-646	0.0118211378366223	CARBOPLATIN+PACLITAXEL
LUNG	mirna	hsa-mir-3161	0.0388671038124172	CARBOPLATIN+PACLITAXEL
LUNG	mirna	hsa-mir-95	0.0281858021479072	CARBOPLATIN+PACLITAXEL
LUNG	mirna	hsa-mir-3163	0.0141713882540124	CARBOPLATIN+PACLITAXEL
LUNG	mirna	hsa-mir-630	0.0331599874588478	CARBOPLATIN+PACLITAXEL
LUNG	mirna	hsa-mir-635	0.0331599874588478	CARBOPLATIN+PACLITAXEL
LUNG	mrna	ZSCAN21|7589	0.0432974657793034	CARBOPLATIN+PACLITAXEL
LUNG	mrna	ZZEF1|23140	0.037336415920663	CARBOPLATIN+PACLITAXEL
MESO	mrna	SPATC1|375686	0.0415400670098854	CISPLATIN+PEMETREXED
MESO	mrna	SRXN1|140809	0.0415400670098854	CISPLATIN+PEMETREXED
MESO	mrna	SREBF1|6720	0.0415400670098854	CISPLATIN+PEMETREXED
MESO	mrna	SRRM3|222183	0.0174171302869	CISPLATIN+PEMETREXED
MESO	mrna	SNORD81|26769	0.0415400670098854	CISPLATIN+PEMETREXED
MESO	mrna	SNORD56B|319139	0.0415400670098854	CISPLATIN+PEMETREXED
MESO	mrna	SNORD72|619564	0.0415400670098854	CISPLATIN+PEMETREXED
MESO	mrna	SNORD115-44|100033818	0.0272484408923059	CISPLATIN+PEMETREXED
MESO	mrna	SPATS2L|26010	0.0174171302869	CISPLATIN+PEMETREXED
MESO	mrna	SPHAR|10638	0.0272484408923059	CISPLATIN+PEMETREXED
MESO	mrna	SNORD126|100113391	0.00657841361282638	CISPLATIN+PEMETREXED
MESO	mrna	SNORD19|692089	0.0108459509170605	CISPLATIN+PEMETREXED
MESO	mrna	SNORD2|619567	0.0415400670098854	CISPLATIN+PEMETREXED
MESO	mrna	SNORD54|26795	0.0272484408923059	CISPLATIN+PEMETREXED
MESO	mrna	SNORD56|26793	0.0272484408923059	CISPLATIN+PEMETREXED
MESO	mrna	TMCO5A|145942	0.0415400670098854	CISPLATIN+PEMETREXED
MESO	mrna	TMEM17|200728	0.0108459509170605	CISPLATIN+PEMETREXED
MESO	mrna	TMEM174|134288	0.0108459509170605	CISPLATIN+PEMETREXED
MESO	mrna	TMEM177|80775	0.0415400670098854	CISPLATIN+PEMETREXED
MESO	mrna	TMEM63A|9725	0.0415400670098854	CISPLATIN+PEMETREXED
MESO	mrna	TMEM9|252839	0.0415400670098854	CISPLATIN+PEMETREXED
MESO	mrna	TMPRSS13|84000	0.0415400670098854	CISPLATIN+PEMETREXED
MESO	mrna	TNFRSF13C|115650	0.0272484408923059	CISPLATIN+PEMETREXED
MESO	mrna	TOP1P2|7152	0.0272484408923059	CISPLATIN+PEMETREXED
MESO	mrna	TRABD|80305	0.0272484408923059	CISPLATIN+PEMETREXED
MESO	mrna	TRAF1|7185	0.0415400670098854	CISPLATIN+PEMETREXED
MESO	mrna	TRIM16|10626	0.0415400670098854	CISPLATIN+PEMETREXED
MESO	mrna	SSBP3|23648	0.0272484408923059	CISPLATIN+PEMETREXED
MESO	mrna	SSX7|280658	0.0415400670098854	CISPLATIN+PEMETREXED
MESO	mrna	ST8SIA3|51046	0.0415400670098854	CISPLATIN+PEMETREXED
MESO	mrna	STAR|6770	0.0415400670098854	CISPLATIN+PEMETREXED
MESO	mrna	STAT4|6775	0.0415400670098854	CISPLATIN+PEMETREXED
MESO	mrna	STK33|65975	0.0415400670098854	CISPLATIN+PEMETREXED
MESO	mrna	TBC1D21|161514	0.0415400670098854	CISPLATIN+PEMETREXED
MESO	mrna	TBR1|10716	0.0272484408923059	CISPLATIN+PEMETREXED
MESO	mrna	TCEAL5|340543	0.0415400670098854	CISPLATIN+PEMETREXED
MESO	mrna	TCEAL8|90843	0.0174171302869	CISPLATIN+PEMETREXED
MESO	mrna	TCN1|6947	0.0272484408923059	CISPLATIN+PEMETREXED
MESO	mrna	TESC|54997	0.0272484408923059	CISPLATIN+PEMETREXED
MESO	mrna	TH1L|51497	0.0272484408923059	CISPLATIN+PEMETREXED
MESO	mrna	TIGD1|200765	0.0272484408923059	CISPLATIN+PEMETREXED
MESO	mrna	TM4SF4|7104	0.0272484408923059	CISPLATIN+PEMETREXED
MESO	mrna	?|340602	0.0174171302869	CISPLATIN+PEMETREXED
MESO	mrna	?|388795	0.0272484408923059	CISPLATIN+PEMETREXED
MESO	mrna	A2ML1|144568	0.0272484408923059	CISPLATIN+PEMETREXED
MESO	mrna	ABCC8|6833	0.0272484408923059	CISPLATIN+PEMETREXED
MESO	mrna	ACAT1|38	0.0272484408923059	CISPLATIN+PEMETREXED
MESO	mrna	ACSS2|55902	0.0272484408923059	CISPLATIN+PEMETREXED
MESO	mrna	ADAL|161823	0.0415400670098854	CISPLATIN+PEMETREXED
MESO	mrna	ADAM2|2515	0.0272484408923059	CISPLATIN+PEMETREXED
MESO	mrna	ADAM32|203102	0.0174171302869	CISPLATIN+PEMETREXED
MESO	mrna	ADCY4|196883	0.0415400670098854	CISPLATIN+PEMETREXED
MESO	mrna	ADPGK|83440	0.0415400670098854	CISPLATIN+PEMETREXED
MESO	mrna	AKR1CL1|340811	0.00657841361282638	CISPLATIN+PEMETREXED
MESO	mrna	TRIM47|91107	0.0415400670098854	CISPLATIN+PEMETREXED
MESO	mrna	TRIT1|54802	0.0415400670098854	CISPLATIN+PEMETREXED
MESO	mrna	TRMT112|51504	0.0415400670098854	CISPLATIN+PEMETREXED
MESO	mrna	TRY6|154754	0.0415400670098854	CISPLATIN+PEMETREXED
MESO	mrna	TSIX|9383	0.0174171302869	CISPLATIN+PEMETREXED
MESO	mrna	TSPY1|7258	0.0174171302869	CISPLATIN+PEMETREXED
MESO	mrna	SUCLG1|8802	0.0174171302869	CISPLATIN+PEMETREXED
MESO	mrna	SULT4A1|25830	0.0415400670098854	CISPLATIN+PEMETREXED
MESO	mrna	SUMO1|7341	0.00657841361282638	CISPLATIN+PEMETREXED
MESO	mrna	SUMO1P3|474338	0.0415400670098854	CISPLATIN+PEMETREXED
MESO	mrna	SUPT16H|11198	0.0108459509170605	CISPLATIN+PEMETREXED
MESO	mrna	SUSD5|26032	0.0272484408923059	CISPLATIN+PEMETREXED
MESO	mrna	SVIP|258010	0.0415400670098854	CISPLATIN+PEMETREXED
MESO	mrna	SVOP|55530	0.0415400670098854	CISPLATIN+PEMETREXED
MESO	mrna	SYNPO2L|79933	0.0415400670098854	CISPLATIN+PEMETREXED
MESO	mrna	SYT14|255928	0.0174171302869	CISPLATIN+PEMETREXED
MESO	mrna	TACR3|6870	0.0415400670098854	CISPLATIN+PEMETREXED
MESO	mrna	TARSL2|123283	0.0272484408923059	CISPLATIN+PEMETREXED
MESO	mrna	TAS2R3|50831	0.0272484408923059	CISPLATIN+PEMETREXED
MESO	mrna	SNORD114-26|767606	0.0272484408923059	CISPLATIN+PEMETREXED
MESO	mrna	SNORD115-4|100033441	0.0415400670098854	CISPLATIN+PEMETREXED
MESO	mrna	ATPAF1|64756	0.0108459509170605	CISPLATIN+PEMETREXED
MESO	mrna	SNORD116-11|100033423	0.0415400670098854	CISPLATIN+PEMETREXED
MESO	mrna	SNORD116-19|727708	0.0272484408923059	CISPLATIN+PEMETREXED
MESO	mrna	BAHCC1|57597	0.0415400670098854	CISPLATIN+PEMETREXED
MESO	mrna	BBS5|129880	0.0415400670098854	CISPLATIN+PEMETREXED
MESO	mrna	BEST3|144453	0.0272484408923059	CISPLATIN+PEMETREXED
MESO	mrna	BEX2|84707	0.00657841361282638	CISPLATIN+PEMETREXED
MESO	mrna	BEX4|56271	0.0272484408923059	CISPLATIN+PEMETREXED
MESO	mrna	BTNL8|79908	0.0415400670098854	CISPLATIN+PEMETREXED
MESO	mrna	C11orf46|120534	0.0415400670098854	CISPLATIN+PEMETREXED
MESO	mrna	C12orf29|91298	0.0415400670098854	CISPLATIN+PEMETREXED
MESO	mrna	SNORD86|692201	0.0174171302869	CISPLATIN+PEMETREXED
MESO	mrna	SNUPN|10073	0.0174171302869	CISPLATIN+PEMETREXED
MESO	mrna	SPAG11B|10407	0.0415400670098854	CISPLATIN+PEMETREXED
MESO	mrna	C14orf177|283598	0.0272484408923059	CISPLATIN+PEMETREXED
MESO	mrna	C14orf178|283579	0.0272484408923059	CISPLATIN+PEMETREXED
MESO	mrna	C14orf23|387978	0.0415400670098854	CISPLATIN+PEMETREXED
MESO	mrna	C14orf4|64207	0.0415400670098854	CISPLATIN+PEMETREXED
MESO	mrna	C15orf51|196968	0.0174171302869	CISPLATIN+PEMETREXED
MESO	mrna	C17orf58|284018	0.0108459509170605	CISPLATIN+PEMETREXED
MESO	mrna	C17orf75|64149	0.0272484408923059	CISPLATIN+PEMETREXED
MESO	mrna	C19orf2|8725	0.0174171302869	CISPLATIN+PEMETREXED
MESO	mrna	C1orf156|92342	0.0272484408923059	CISPLATIN+PEMETREXED
MESO	mrna	C1orf229|388759	0.0415400670098854	CISPLATIN+PEMETREXED
MESO	mrna	C1orf31|388753	0.0272484408923059	CISPLATIN+PEMETREXED
MESO	mrna	C1orf51|148523	0.0415400670098854	CISPLATIN+PEMETREXED
MESO	mrna	C1QTNF6|114904	0.0174171302869	CISPLATIN+PEMETREXED
MESO	mrna	C20orf108|116151	0.0174171302869	CISPLATIN+PEMETREXED
MESO	mrna	C20orf196|149840	0.0415400670098854	CISPLATIN+PEMETREXED
MESO	mrna	C20orf70|140683	0.00657841361282638	CISPLATIN+PEMETREXED
MESO	mrna	C20orf79|140856	0.0272484408923059	CISPLATIN+PEMETREXED
MESO	mrna	C21orf96|80215	0.00657841361282638	CISPLATIN+PEMETREXED
MESO	mrna	C21orf99|149992	0.0272484408923059	CISPLATIN+PEMETREXED
MESO	mrna	C22orf23|84645	0.0415400670098854	CISPLATIN+PEMETREXED
MESO	mrna	C22orf26|55267	0.0272484408923059	CISPLATIN+PEMETREXED
MESO	mrna	C22orf46|79640	0.0415400670098854	CISPLATIN+PEMETREXED
MESO	mrna	C2orf47|79568	0.0272484408923059	CISPLATIN+PEMETREXED
MESO	mrna	C2orf64|493753	0.0415400670098854	CISPLATIN+PEMETREXED
MESO	mrna	C2orf76|130355	0.0174171302869	CISPLATIN+PEMETREXED
MESO	mrna	C4A|720	0.0415400670098854	CISPLATIN+PEMETREXED
MESO	mrna	C4orf23|152992	0.0272484408923059	CISPLATIN+PEMETREXED
MESO	mrna	C5orf62|85027	0.0415400670098854	CISPLATIN+PEMETREXED
MESO	mrna	C6orf141|135398	0.0272484408923059	CISPLATIN+PEMETREXED
MESO	mrna	C6orf146|222826	0.0415400670098854	CISPLATIN+PEMETREXED
MESO	mrna	C6orf15|29113	0.0174171302869	CISPLATIN+PEMETREXED
MESO	mrna	C6orf94|153918	0.00657841361282638	CISPLATIN+PEMETREXED
MESO	mrna	C8orf22|492307	0.0272484408923059	CISPLATIN+PEMETREXED
MESO	mrna	C8orf84|157869	0.0415400670098854	CISPLATIN+PEMETREXED
MESO	mrna	C9orf125|84302	0.0108459509170605	CISPLATIN+PEMETREXED
MESO	mrna	C9orf4|23732	0.0415400670098854	CISPLATIN+PEMETREXED
MESO	mrna	C9orf70|84850	0.0272484408923059	CISPLATIN+PEMETREXED
MESO	mrna	CACNA2D3|55799	0.0108459509170605	CISPLATIN+PEMETREXED
MESO	mrna	CACNG7|59284	0.0174171302869	CISPLATIN+PEMETREXED
MESO	mrna	CAMK4|814	0.0415400670098854	CISPLATIN+PEMETREXED
MESO	mrna	CASP14|23581	0.0415400670098854	CISPLATIN+PEMETREXED
MESO	mrna	CATSPER2|117155	0.0272484408923059	CISPLATIN+PEMETREXED
MESO	mrna	CAV1|857	0.00657841361282638	CISPLATIN+PEMETREXED
MESO	mrna	CAV2|858	0.00657841361282638	CISPLATIN+PEMETREXED
MESO	mrna	CCDC53|51019	0.0415400670098854	CISPLATIN+PEMETREXED
MESO	mrna	CCDC58|131076	0.0272484408923059	CISPLATIN+PEMETREXED
MESO	mrna	CCDC62|84660	0.0415400670098854	CISPLATIN+PEMETREXED
MESO	mrna	CCDC67|159989	0.0415400670098854	CISPLATIN+PEMETREXED
MESO	mrna	CCDC89|220388	0.0108459509170605	CISPLATIN+PEMETREXED
MESO	mrna	CCL17|6361	0.0174171302869	CISPLATIN+PEMETREXED
MESO	mrna	CCL22|6367	0.0415400670098854	CISPLATIN+PEMETREXED
MESO	mrna	CCL28|56477	0.0415400670098854	CISPLATIN+PEMETREXED
MESO	mrna	CCNC|892	0.0272484408923059	CISPLATIN+PEMETREXED
MESO	mrna	CD1B|910	0.0415400670098854	CISPLATIN+PEMETREXED
MESO	mrna	CD302|9936	0.0272484408923059	CISPLATIN+PEMETREXED
MESO	mrna	CD6|923	0.0415400670098854	CISPLATIN+PEMETREXED
MESO	mrna	CDH7|1005	0.0272484408923059	CISPLATIN+PEMETREXED
MESO	mrna	CDHR1|92211	0.0415400670098854	CISPLATIN+PEMETREXED
MESO	mrna	CDK15|65061	0.00657841361282638	CISPLATIN+PEMETREXED
MESO	mrna	CDX1|1044	0.0272484408923059	CISPLATIN+PEMETREXED
MESO	mrna	CDY1B|253175	0.0272484408923059	CISPLATIN+PEMETREXED
MESO	mrna	CEACAM7|1087	0.0272484408923059	CISPLATIN+PEMETREXED
MESO	mrna	CELA1|1990	0.0415400670098854	CISPLATIN+PEMETREXED
MESO	mrna	CETN2|1069	0.0108459509170605	CISPLATIN+PEMETREXED
MESO	mrna	CFHR5|81494	0.0174171302869	CISPLATIN+PEMETREXED
MESO	mrna	CFP|5199	0.0415400670098854	CISPLATIN+PEMETREXED
MESO	mrna	CGB5|93659	0.0174171302869	CISPLATIN+PEMETREXED
MESO	mrna	CHI3L2|1117	0.0415400670098854	CISPLATIN+PEMETREXED
MESO	mrna	CHML|1122	0.0415400670098854	CISPLATIN+PEMETREXED
MESO	mrna	CHP2|63928	0.0174171302869	CISPLATIN+PEMETREXED
MESO	mrna	CHRNB4|1143	0.0272484408923059	CISPLATIN+PEMETREXED
MESO	mrna	CLCA4|22802	0.0108459509170605	CISPLATIN+PEMETREXED
MESO	mrna	CLDN10|9071	0.0108459509170605	CISPLATIN+PEMETREXED
MESO	mrna	CLDN20|49861	0.0415400670098854	CISPLATIN+PEMETREXED
MESO	mrna	CLDN3|1365	0.00657841361282638	CISPLATIN+PEMETREXED
MESO	mrna	CLEC4C|170482	0.0272484408923059	CISPLATIN+PEMETREXED
MESO	mrna	CLEC5A|23601	0.0272484408923059	CISPLATIN+PEMETREXED
MESO	mrna	CLIP2|7461	0.0174171302869	CISPLATIN+PEMETREXED
MESO	mrna	CLLU1OS|574016	0.0108459509170605	CISPLATIN+PEMETREXED
MESO	mrna	CLUL1|27098	0.0272484408923059	CISPLATIN+PEMETREXED
MESO	mrna	CNIH4|29097	0.0415400670098854	CISPLATIN+PEMETREXED
MESO	mrna	CNOT1|23019	0.0272484408923059	CISPLATIN+PEMETREXED
MESO	mrna	COL15A1|1306	0.0415400670098854	CISPLATIN+PEMETREXED
MESO	mrna	COL1A1|1277	0.0415400670098854	CISPLATIN+PEMETREXED
MESO	mrna	COL6A3|1293	0.0272484408923059	CISPLATIN+PEMETREXED
MESO	mrna	COMMD1|150684	0.0415400670098854	CISPLATIN+PEMETREXED
MESO	mrna	ALDH16A1|126133	0.0272484408923059	CISPLATIN+PEMETREXED
MESO	mrna	ALDH3A1|218	0.0272484408923059	CISPLATIN+PEMETREXED
MESO	mrna	ALDH3B2|222	0.0272484408923059	CISPLATIN+PEMETREXED
MESO	mrna	AMTN|401138	0.00657841361282638	CISPLATIN+PEMETREXED
MESO	mrna	ANAPC16|119504	0.0108459509170605	CISPLATIN+PEMETREXED
MESO	mrna	APOA4|337	0.0272484408923059	CISPLATIN+PEMETREXED
MESO	mrna	ARG1|383	0.0415400670098854	CISPLATIN+PEMETREXED
MESO	mrna	ARHGAP19|84986	0.0415400670098854	CISPLATIN+PEMETREXED
MESO	mrna	ARHGAP4|393	0.0415400670098854	CISPLATIN+PEMETREXED
MESO	mrna	ARL4D|379	0.00657841361282638	CISPLATIN+PEMETREXED
MESO	mrna	ARMCX6|54470	0.00657841361282638	CISPLATIN+PEMETREXED
MESO	mrna	ARNT2|9915	0.0415400670098854	CISPLATIN+PEMETREXED
MESO	mrna	ARPC1B|10095	0.0415400670098854	CISPLATIN+PEMETREXED
MESO	mrna	ARV1|64801	0.0272484408923059	CISPLATIN+PEMETREXED
MESO	mrna	AS3MT|57412	0.0272484408923059	CISPLATIN+PEMETREXED
MESO	mrna	ASB11|140456	0.0272484408923059	CISPLATIN+PEMETREXED
MESO	mrna	ATG16L2|89849	0.0174171302869	CISPLATIN+PEMETREXED
MESO	mrna	ATP10B|23120	0.0272484408923059	CISPLATIN+PEMETREXED
MESO	mrna	ATP2B2|491	0.0415400670098854	CISPLATIN+PEMETREXED
MESO	mrna	ATP5C1|509	0.0272484408923059	CISPLATIN+PEMETREXED
MESO	mrna	ATP6V1C2|245973	0.0272484408923059	CISPLATIN+PEMETREXED
MESO	mrna	DCX|1641	0.0272484408923059	CISPLATIN+PEMETREXED
MESO	mrna	B4GALT6|9331	0.0272484408923059	CISPLATIN+PEMETREXED
MESO	mrna	BAAT|570	0.0415400670098854	CISPLATIN+PEMETREXED
MESO	mrna	DECR1|1666	0.0272484408923059	CISPLATIN+PEMETREXED
MESO	mrna	DEFB109P1|245912	0.0415400670098854	CISPLATIN+PEMETREXED
MESO	mrna	DMRT1|1761	0.0415400670098854	CISPLATIN+PEMETREXED
MESO	mrna	DNAJA4|55466	0.0272484408923059	CISPLATIN+PEMETREXED
MESO	mrna	DNAJC15|29103	0.0272484408923059	CISPLATIN+PEMETREXED
MESO	mrna	DNM3|26052	0.0272484408923059	CISPLATIN+PEMETREXED
MESO	mrna	DOCK6|57572	0.0272484408923059	CISPLATIN+PEMETREXED
MESO	mrna	DPPA4|55211	0.0415400670098854	CISPLATIN+PEMETREXED
MESO	mrna	C12orf42|374470	0.0272484408923059	CISPLATIN+PEMETREXED
MESO	mrna	C12orf56|115749	0.00657841361282638	CISPLATIN+PEMETREXED
MESO	mrna	C14orf149|112849	0.0415400670098854	CISPLATIN+PEMETREXED
MESO	mrna	DTNA|1837	0.0415400670098854	CISPLATIN+PEMETREXED
MESO	mrna	DUSP11|8446	0.0415400670098854	CISPLATIN+PEMETREXED
MESO	mrna	DUSP15|128853	0.0415400670098854	CISPLATIN+PEMETREXED
MESO	mrna	DUSP5|1847	0.0415400670098854	CISPLATIN+PEMETREXED
MESO	mrna	DZIP1|22873	0.0415400670098854	CISPLATIN+PEMETREXED
MESO	mrna	EBPL|84650	0.0272484408923059	CISPLATIN+PEMETREXED
MESO	mrna	ECHDC3|79746	0.00657841361282638	CISPLATIN+PEMETREXED
MESO	mrna	EFCAB2|84288	0.0415400670098854	CISPLATIN+PEMETREXED
MESO	mrna	EFCAB3|146779	0.0415400670098854	CISPLATIN+PEMETREXED
MESO	mrna	EFHC2|80258	0.0415400670098854	CISPLATIN+PEMETREXED
MESO	mrna	EGFL7|51162	0.0174171302869	CISPLATIN+PEMETREXED
MESO	mrna	EIF1AY|9086	0.0108459509170605	CISPLATIN+PEMETREXED
MESO	mrna	EIF4E3|317649	0.0415400670098854	CISPLATIN+PEMETREXED
MESO	mrna	ELOVL3|83401	0.0174171302869	CISPLATIN+PEMETREXED
MESO	mrna	EPO|2056	0.0415400670098854	CISPLATIN+PEMETREXED
MESO	mrna	EPS8L3|79574	0.0415400670098854	CISPLATIN+PEMETREXED
MESO	mrna	ERAP2|64167	0.0415400670098854	CISPLATIN+PEMETREXED
MESO	mrna	EVL|51466	0.0272484408923059	CISPLATIN+PEMETREXED
MESO	mrna	EXOSC3|51010	0.0272484408923059	CISPLATIN+PEMETREXED
MESO	mrna	F13B|2165	0.0415400670098854	CISPLATIN+PEMETREXED
MESO	mrna	F2|2147	0.0415400670098854	CISPLATIN+PEMETREXED
MESO	mrna	FABP5|2171	0.0174171302869	CISPLATIN+PEMETREXED
MESO	mrna	FAH|2184	0.0174171302869	CISPLATIN+PEMETREXED
MESO	mrna	FAM111A|63901	0.0415400670098854	CISPLATIN+PEMETREXED
MESO	mrna	FAM122C|159091	0.0415400670098854	CISPLATIN+PEMETREXED
MESO	mrna	FAM162A|26355	0.0272484408923059	CISPLATIN+PEMETREXED
MESO	mrna	FAM181A|90050	0.0174171302869	CISPLATIN+PEMETREXED
MESO	mrna	FAM20B|9917	0.0415400670098854	CISPLATIN+PEMETREXED
MESO	mrna	FAM38A|9780	0.0272484408923059	CISPLATIN+PEMETREXED
MESO	mrna	FAM46D|169966	0.0174171302869	CISPLATIN+PEMETREXED
MESO	mrna	FAM75A2|642265	0.0415400670098854	CISPLATIN+PEMETREXED
MESO	mrna	FASN|2194	0.0272484408923059	CISPLATIN+PEMETREXED
MESO	mrna	FBXW12|285231	0.0415400670098854	CISPLATIN+PEMETREXED
MESO	mrna	FCRLB|127943	0.0415400670098854	CISPLATIN+PEMETREXED
MESO	mrna	FHIT|2272	0.0415400670098854	CISPLATIN+PEMETREXED
MESO	mrna	FHL1|2273	0.0415400670098854	CISPLATIN+PEMETREXED
MESO	mrna	FKBP6|8468	0.0272484408923059	CISPLATIN+PEMETREXED
MESO	mrna	FKSG73|440888	0.0272484408923059	CISPLATIN+PEMETREXED
MESO	mrna	FLJ35776|649446	0.0174171302869	CISPLATIN+PEMETREXED
MESO	mrna	FLJ40504|284085	0.00657841361282638	CISPLATIN+PEMETREXED
MESO	mrna	FLJ42709|441094	0.0272484408923059	CISPLATIN+PEMETREXED
MESO	mrna	FLJ46361|375940	0.00657841361282638	CISPLATIN+PEMETREXED
MESO	mrna	FOXA2|3170	0.0174171302869	CISPLATIN+PEMETREXED
MESO	mrna	FSCB|84075	0.0415400670098854	CISPLATIN+PEMETREXED
MESO	mrna	FSCN2|25794	0.0415400670098854	CISPLATIN+PEMETREXED
MESO	mrna	GABBR2|9568	0.0415400670098854	CISPLATIN+PEMETREXED
MESO	mrna	GABRA3|2556	0.00657841361282638	CISPLATIN+PEMETREXED
MESO	mrna	GABRB2|2561	0.0174171302869	CISPLATIN+PEMETREXED
MESO	mrna	GALNTL4|374378	0.00657841361282638	CISPLATIN+PEMETREXED
MESO	mrna	GALR3|8484	0.0174171302869	CISPLATIN+PEMETREXED
MESO	mrna	GBF1|8729	0.0415400670098854	CISPLATIN+PEMETREXED
MESO	mrna	GCLC|2729	0.0272484408923059	CISPLATIN+PEMETREXED
MESO	mrna	GCNT7|140687	0.0108459509170605	CISPLATIN+PEMETREXED
MESO	mrna	GDA|9615	0.0415400670098854	CISPLATIN+PEMETREXED
MESO	mrna	GDAP1L1|78997	0.0108459509170605	CISPLATIN+PEMETREXED
MESO	mrna	GGT8P|645367	0.0174171302869	CISPLATIN+PEMETREXED
MESO	mrna	GLOD5|392465	0.0415400670098854	CISPLATIN+PEMETREXED
MESO	mrna	GLT1D1|144423	0.0415400670098854	CISPLATIN+PEMETREXED
MESO	mrna	GNB3|2784	0.0415400670098854	CISPLATIN+PEMETREXED
MESO	mrna	GNB4|59345	0.0415400670098854	CISPLATIN+PEMETREXED
MESO	mrna	GNPAT|8443	0.0415400670098854	CISPLATIN+PEMETREXED
MESO	mrna	GOLGA6D|653643	0.0415400670098854	CISPLATIN+PEMETREXED
MESO	mrna	GPBP1|65056	0.0415400670098854	CISPLATIN+PEMETREXED
MESO	mrna	GPI|2821	0.0415400670098854	CISPLATIN+PEMETREXED
MESO	mrna	GPR113|165082	0.00657841361282638	CISPLATIN+PEMETREXED
MESO	mrna	GPR44|11251	0.0272484408923059	CISPLATIN+PEMETREXED
MESO	mrna	GPX7|2882	0.0272484408923059	CISPLATIN+PEMETREXED
MESO	mrna	GRIK3|2899	0.0272484408923059	CISPLATIN+PEMETREXED
MESO	mrna	GRIN2A|2903	0.0174171302869	CISPLATIN+PEMETREXED
MESO	mrna	GRIN2D|2906	0.0272484408923059	CISPLATIN+PEMETREXED
MESO	mrna	GRM3|2913	0.0272484408923059	CISPLATIN+PEMETREXED
MESO	mrna	GRM5|2915	0.0415400670098854	CISPLATIN+PEMETREXED
MESO	mrna	GSPT2|23708	0.0174171302869	CISPLATIN+PEMETREXED
MESO	mrna	GTF2IP1|2970	0.0415400670098854	CISPLATIN+PEMETREXED
MESO	mrna	H1FX|8971	0.0415400670098854	CISPLATIN+PEMETREXED
MESO	mrna	HABP2|3026	0.0415400670098854	CISPLATIN+PEMETREXED
MESO	mrna	HAPLN3|145864	0.0415400670098854	CISPLATIN+PEMETREXED
MESO	mrna	HBB|3043	0.0415400670098854	CISPLATIN+PEMETREXED
MESO	mrna	HBD|3045	0.0272484408923059	CISPLATIN+PEMETREXED
MESO	mrna	HEPACAM|220296	0.0415400670098854	CISPLATIN+PEMETREXED
MESO	mrna	HGF|3082	0.0415400670098854	CISPLATIN+PEMETREXED
MESO	mrna	HIATL2|84278	0.0174171302869	CISPLATIN+PEMETREXED
MESO	mrna	HIBCH|26275	0.0415400670098854	CISPLATIN+PEMETREXED
MESO	mrna	HIC2|23119	0.0174171302869	CISPLATIN+PEMETREXED
MESO	mrna	HIST1H2AG|8969	0.0174171302869	CISPLATIN+PEMETREXED
MESO	mrna	HIST1H2BJ|8970	0.0415400670098854	CISPLATIN+PEMETREXED
MESO	mrna	COPS5|10987	0.0272484408923059	CISPLATIN+PEMETREXED
MESO	mrna	COQ5|84274	0.0108459509170605	CISPLATIN+PEMETREXED
MESO	mrna	CPA1|1357	0.00657841361282638	CISPLATIN+PEMETREXED
MESO	mrna	CPA4|51200	0.0415400670098854	CISPLATIN+PEMETREXED
MESO	mrna	CPA5|93979	0.0272484408923059	CISPLATIN+PEMETREXED
MESO	mrna	CRADD|8738	0.0108459509170605	CISPLATIN+PEMETREXED
MESO	mrna	CRISP2|7180	0.0108459509170605	CISPLATIN+PEMETREXED
MESO	mrna	CT45A1|541466	0.0108459509170605	CISPLATIN+PEMETREXED
MESO	mrna	CT45A2|728911	0.0272484408923059	CISPLATIN+PEMETREXED
MESO	mrna	CTXN2|399697	0.0415400670098854	CISPLATIN+PEMETREXED
MESO	mrna	CUEDC1|404093	0.0415400670098854	CISPLATIN+PEMETREXED
MESO	mrna	CXorf61|203413	0.0272484408923059	CISPLATIN+PEMETREXED
MESO	mrna	CYMP|643160	0.0415400670098854	CISPLATIN+PEMETREXED
MESO	mrna	CYP2D6|1565	0.0415400670098854	CISPLATIN+PEMETREXED
MESO	mrna	CYP4B1|1580	0.0272484408923059	CISPLATIN+PEMETREXED
MESO	mrna	CYP4X1|260293	0.0415400670098854	CISPLATIN+PEMETREXED
MESO	mrna	CYTH1|9267	0.0415400670098854	CISPLATIN+PEMETREXED
MESO	mrna	DARS|1615	0.0415400670098854	CISPLATIN+PEMETREXED
MESO	mrna	DAZ3|57054	0.0272484408923059	CISPLATIN+PEMETREXED
MESO	mrna	DCAF10|79269	0.0272484408923059	CISPLATIN+PEMETREXED
MESO	mrna	DCDC2B|149069	0.0415400670098854	CISPLATIN+PEMETREXED
MESO	mrna	ISLR2|57611	0.0272484408923059	CISPLATIN+PEMETREXED
MESO	mrna	DDX11|1663	0.0415400670098854	CISPLATIN+PEMETREXED
MESO	mrna	DDX43|55510	0.0272484408923059	CISPLATIN+PEMETREXED
MESO	mrna	KCNE4|23704	0.0415400670098854	CISPLATIN+PEMETREXED
MESO	mrna	KCTD14|65987	0.0272484408923059	CISPLATIN+PEMETREXED
MESO	mrna	KIAA0114|57291	0.0415400670098854	CISPLATIN+PEMETREXED
MESO	mrna	KIAA0513|9764	0.0272484408923059	CISPLATIN+PEMETREXED
MESO	mrna	KIAA1324|57535	0.0415400670098854	CISPLATIN+PEMETREXED
MESO	mrna	KIAA1586|57691	0.0415400670098854	CISPLATIN+PEMETREXED
MESO	mrna	KIAA1804|84451	0.0272484408923059	CISPLATIN+PEMETREXED
MESO	mrna	KIAA2022|340533	0.0415400670098854	CISPLATIN+PEMETREXED
MESO	mrna	DPPA5|340168	0.0272484408923059	CISPLATIN+PEMETREXED
MESO	mrna	DRGX|644168	0.0415400670098854	CISPLATIN+PEMETREXED
MESO	mrna	DSCR8|84677	0.0272484408923059	CISPLATIN+PEMETREXED
MESO	mrna	KPNA6|23633	0.0415400670098854	CISPLATIN+PEMETREXED
MESO	mrna	KRT38|8687	0.0174171302869	CISPLATIN+PEMETREXED
MESO	mrna	KRTAP10-9|386676	0.0415400670098854	CISPLATIN+PEMETREXED
MESO	mrna	KRTAP19-5|337972	0.0272484408923059	CISPLATIN+PEMETREXED
MESO	mrna	KRTAP21-1|337977	0.0415400670098854	CISPLATIN+PEMETREXED
MESO	mrna	KRTAP3-2|83897	0.0415400670098854	CISPLATIN+PEMETREXED
MESO	mrna	KRTAP4-5|85289	0.00657841361282638	CISPLATIN+PEMETREXED
MESO	mrna	KRTAP9-4|85280	0.0415400670098854	CISPLATIN+PEMETREXED
MESO	mrna	KY|339855	0.0174171302869	CISPLATIN+PEMETREXED
MESO	mrna	LALBA|3906	0.0174171302869	CISPLATIN+PEMETREXED
MESO	mrna	LCE2D|353141	0.0415400670098854	CISPLATIN+PEMETREXED
MESO	mrna	LCN12|286256	0.0272484408923059	CISPLATIN+PEMETREXED
MESO	mrna	LCN15|389812	0.0415400670098854	CISPLATIN+PEMETREXED
MESO	mrna	LEKR1|389170	0.0415400670098854	CISPLATIN+PEMETREXED
MESO	mrna	LHFPL4|375323	0.0415400670098854	CISPLATIN+PEMETREXED
MESO	mrna	LIMA1|51474	0.0415400670098854	CISPLATIN+PEMETREXED
MESO	mrna	LIPG|9388	0.0415400670098854	CISPLATIN+PEMETREXED
MESO	mrna	LIPT1|51601	0.0174171302869	CISPLATIN+PEMETREXED
MESO	mrna	LMO7|4008	0.0415400670098854	CISPLATIN+PEMETREXED
MESO	mrna	LOC100129387|100129387	0.0272484408923059	CISPLATIN+PEMETREXED
MESO	mrna	LOC100130264|100130264	0.0415400670098854	CISPLATIN+PEMETREXED
MESO	mrna	LOC100132287|100132287	0.0272484408923059	CISPLATIN+PEMETREXED
MESO	mrna	LOC100287227|100287227	0.0174171302869	CISPLATIN+PEMETREXED
MESO	mrna	LOC255025|255025	0.0415400670098854	CISPLATIN+PEMETREXED
MESO	mrna	LOC283050|283050	0.0174171302869	CISPLATIN+PEMETREXED
MESO	mrna	LOC283663|283663	0.0415400670098854	CISPLATIN+PEMETREXED
MESO	mrna	LOC283914|283914	0.0272484408923059	CISPLATIN+PEMETREXED
MESO	mrna	LOC285359|285359	0.0108459509170605	CISPLATIN+PEMETREXED
MESO	mrna	LOC285419|285419	0.0272484408923059	CISPLATIN+PEMETREXED
MESO	mrna	LOC440356|440356	0.0415400670098854	CISPLATIN+PEMETREXED
MESO	mrna	LOC441869|441869	0.0415400670098854	CISPLATIN+PEMETREXED
MESO	mrna	LOC728989|728989	0.0415400670098854	CISPLATIN+PEMETREXED
MESO	mrna	LOC731789|731789	0.0272484408923059	CISPLATIN+PEMETREXED
MESO	mrna	LOC84740|84740	0.0272484408923059	CISPLATIN+PEMETREXED
MESO	mrna	LRRC18|474354	0.0415400670098854	CISPLATIN+PEMETREXED
MESO	mrna	LRRC20|55222	0.0415400670098854	CISPLATIN+PEMETREXED
MESO	mrna	LRRC32|2615	0.0174171302869	CISPLATIN+PEMETREXED
MESO	mrna	LRRIQ3|127255	0.0174171302869	CISPLATIN+PEMETREXED
MESO	mrna	LYPLAL1|127018	0.0415400670098854	CISPLATIN+PEMETREXED
MESO	mrna	LYRM2|57226	0.0174171302869	CISPLATIN+PEMETREXED
MESO	mrna	MAFA|389692	0.0415400670098854	CISPLATIN+PEMETREXED
MESO	mrna	MAGEB18|286514	0.0174171302869	CISPLATIN+PEMETREXED
MESO	mrna	MAGEB4|4115	0.0415400670098854	CISPLATIN+PEMETREXED
MESO	mrna	MAPT|4137	0.0415400670098854	CISPLATIN+PEMETREXED
MESO	mrna	MARCKSL1|65108	0.0415400670098854	CISPLATIN+PEMETREXED
MESO	mrna	MARVELD1|83742	0.0415400670098854	CISPLATIN+PEMETREXED
MESO	mrna	MBD3L1|85509	0.0174171302869	CISPLATIN+PEMETREXED
MESO	mrna	MCF2L|23263	0.0415400670098854	CISPLATIN+PEMETREXED
MESO	mrna	MCM7|4176	0.0272484408923059	CISPLATIN+PEMETREXED
MESO	mrna	METTL5|29081	0.0272484408923059	CISPLATIN+PEMETREXED
MESO	mrna	MGC27382|149047	0.00657841361282638	CISPLATIN+PEMETREXED
MESO	mrna	MGP|4256	0.0272484408923059	CISPLATIN+PEMETREXED
MESO	mrna	MGST3|4259	0.0415400670098854	CISPLATIN+PEMETREXED
MESO	mrna	MKI67IP|84365	0.0174171302869	CISPLATIN+PEMETREXED
MESO	mrna	MKKS|8195	0.0272484408923059	CISPLATIN+PEMETREXED
MESO	mrna	MMP14|4323	0.0415400670098854	CISPLATIN+PEMETREXED
MESO	mrna	MMP25|64386	0.0415400670098854	CISPLATIN+PEMETREXED
MESO	mrna	MPV17L|255027	0.00657841361282638	CISPLATIN+PEMETREXED
MESO	mrna	MPZL1|9019	0.0174171302869	CISPLATIN+PEMETREXED
MESO	mrna	MRPL18|29074	0.0415400670098854	CISPLATIN+PEMETREXED
MESO	mrna	MRPL30|51263	0.0415400670098854	CISPLATIN+PEMETREXED
MESO	mrna	MRPL35|51318	0.0272484408923059	CISPLATIN+PEMETREXED
MESO	mrna	MRPL44|65080	0.0272484408923059	CISPLATIN+PEMETREXED
MESO	mrna	MRPS14|63931	0.00657841361282638	CISPLATIN+PEMETREXED
MESO	mrna	MUM1|84939	0.0415400670098854	CISPLATIN+PEMETREXED
MESO	mrna	MYBPC3|4607	0.0415400670098854	CISPLATIN+PEMETREXED
MESO	mrna	MYOM2|9172	0.0415400670098854	CISPLATIN+PEMETREXED
MESO	mrna	MYT1L|23040	0.0415400670098854	CISPLATIN+PEMETREXED
MESO	mrna	NAA20|51126	0.0272484408923059	CISPLATIN+PEMETREXED
MESO	mrna	NACC2|138151	0.0415400670098854	CISPLATIN+PEMETREXED
MESO	mrna	NCL|4691	0.0272484408923059	CISPLATIN+PEMETREXED
MESO	mrna	NCRNA00029|100144596	0.0272484408923059	CISPLATIN+PEMETREXED
MESO	mrna	NCRNA00230B|401629	0.00657841361282638	CISPLATIN+PEMETREXED
MESO	mrna	NCS1|23413	0.0415400670098854	CISPLATIN+PEMETREXED
MESO	mrna	NDOR1|27158	0.0415400670098854	CISPLATIN+PEMETREXED
MESO	mrna	NDUFB3|4709	0.0272484408923059	CISPLATIN+PEMETREXED
MESO	mrna	NDUFB4|4710	0.0272484408923059	CISPLATIN+PEMETREXED
MESO	mrna	NEBL|10529	0.0415400670098854	CISPLATIN+PEMETREXED
MESO	mrna	NGFRAP1|27018	0.0415400670098854	CISPLATIN+PEMETREXED
MESO	mrna	NHLRC1|378884	0.0272484408923059	CISPLATIN+PEMETREXED
MESO	mrna	NIT2|56954	0.0272484408923059	CISPLATIN+PEMETREXED
MESO	mrna	NLRC5|84166	0.0415400670098854	CISPLATIN+PEMETREXED
MESO	mrna	NLRP1|22861	0.0174171302869	CISPLATIN+PEMETREXED
MESO	mrna	NPR2|4882	0.0108459509170605	CISPLATIN+PEMETREXED
MESO	mrna	NPY2R|4887	0.0415400670098854	CISPLATIN+PEMETREXED
MESO	mrna	NR1D1|9572	0.00657841361282638	CISPLATIN+PEMETREXED
MESO	mrna	NR1D2|9975	0.0174171302869	CISPLATIN+PEMETREXED
MESO	mrna	NSMCE4A|54780	0.0174171302869	CISPLATIN+PEMETREXED
MESO	mrna	OCM2|4951	0.0415400670098854	CISPLATIN+PEMETREXED
MESO	mrna	OGDHL|55753	0.0272484408923059	CISPLATIN+PEMETREXED
MESO	mrna	OLIG3|167826	0.0272484408923059	CISPLATIN+PEMETREXED
MESO	mrna	OMA1|115209	0.0415400670098854	CISPLATIN+PEMETREXED
MESO	mrna	ONECUT1|3175	0.0415400670098854	CISPLATIN+PEMETREXED
MESO	mrna	ONECUT3|390874	0.0272484408923059	CISPLATIN+PEMETREXED
MESO	mrna	OR10AD1|121275	0.0174171302869	CISPLATIN+PEMETREXED
MESO	mrna	OR10G8|219869	0.0415400670098854	CISPLATIN+PEMETREXED
MESO	mrna	OR11H12|440153	0.0108459509170605	CISPLATIN+PEMETREXED
MESO	mrna	OR13C4|138804	0.0174171302869	CISPLATIN+PEMETREXED
MESO	mrna	OR1J1|347168	0.0108459509170605	CISPLATIN+PEMETREXED
MESO	mrna	OR1N2|138882	0.0415400670098854	CISPLATIN+PEMETREXED
MESO	mrna	OR1S1|219959	0.0415400670098854	CISPLATIN+PEMETREXED
MESO	mrna	OR2AT4|341152	0.0415400670098854	CISPLATIN+PEMETREXED
MESO	mrna	OR2Y1|134083	0.0272484408923059	CISPLATIN+PEMETREXED
MESO	mrna	OR4F4|26682	0.0415400670098854	CISPLATIN+PEMETREXED
MESO	mrna	OR56B1|387748	0.0415400670098854	CISPLATIN+PEMETREXED
MESO	mrna	OR5P2|120065	0.0272484408923059	CISPLATIN+PEMETREXED
MESO	mrna	OR7A10|390892	0.0174171302869	CISPLATIN+PEMETREXED
MESO	mrna	OSBPL5|114879	0.0272484408923059	CISPLATIN+PEMETREXED
MESO	mrna	OSBPL7|114881	0.0415400670098854	CISPLATIN+PEMETREXED
MESO	mrna	OXSM|54995	0.0415400670098854	CISPLATIN+PEMETREXED
MESO	mrna	OXT|5020	0.0415400670098854	CISPLATIN+PEMETREXED
MESO	mrna	P2RY14|9934	0.0415400670098854	CISPLATIN+PEMETREXED
MESO	mrna	P4HA3|283208	0.0272484408923059	CISPLATIN+PEMETREXED
MESO	mrna	PART1|25859	0.0415400670098854	CISPLATIN+PEMETREXED
MESO	mrna	PATL2|197135	0.0415400670098854	CISPLATIN+PEMETREXED
MESO	mrna	PATZ1|23598	0.0174171302869	CISPLATIN+PEMETREXED
MESO	mrna	PBX4|80714	0.0272484408923059	CISPLATIN+PEMETREXED
MESO	mrna	PCCB|5096	0.0415400670098854	CISPLATIN+PEMETREXED
MESO	mrna	PCDHA10|56139	0.0272484408923059	CISPLATIN+PEMETREXED
MESO	mrna	PCDHGA5|56110	0.0415400670098854	CISPLATIN+PEMETREXED
MESO	mrna	PCDHGB2|56103	0.0415400670098854	CISPLATIN+PEMETREXED
MESO	mrna	PCGF1|84759	0.0415400670098854	CISPLATIN+PEMETREXED
MESO	mrna	PDCD1LG2|80380	0.0174171302869	CISPLATIN+PEMETREXED
MESO	mrna	PDIA6|10130	0.0272484408923059	CISPLATIN+PEMETREXED
MESO	mrna	PFDN1|5201	0.0415400670098854	CISPLATIN+PEMETREXED
MESO	mrna	PHYHIPL|84457	0.0415400670098854	CISPLATIN+PEMETREXED
MESO	mrna	PI3|5266	0.0272484408923059	CISPLATIN+PEMETREXED
MESO	mrna	PIGC|5279	0.0272484408923059	CISPLATIN+PEMETREXED
MESO	mrna	PITRM1|10531	0.0415400670098854	CISPLATIN+PEMETREXED
MESO	mrna	PKD2L2|27039	0.0108459509170605	CISPLATIN+PEMETREXED
MESO	mrna	PKN3|29941	0.0272484408923059	CISPLATIN+PEMETREXED
MESO	mrna	PLA2G15|23659	0.0174171302869	CISPLATIN+PEMETREXED
MESO	mrna	PLA2G2F|64600	0.0272484408923059	CISPLATIN+PEMETREXED
MESO	mrna	PLEKHG6|55200	0.0415400670098854	CISPLATIN+PEMETREXED
MESO	mrna	PLGLA|285189	0.0272484408923059	CISPLATIN+PEMETREXED
MESO	mrna	PLK1S1|55857	0.0272484408923059	CISPLATIN+PEMETREXED
MESO	mrna	PMCHL1|5369	0.0174171302869	CISPLATIN+PEMETREXED
MESO	mrna	PNLIP|5406	0.0415400670098854	CISPLATIN+PEMETREXED
MESO	mrna	PNLIPRP1|5407	0.0174171302869	CISPLATIN+PEMETREXED
MESO	mrna	PNMAL2|57469	0.0415400670098854	CISPLATIN+PEMETREXED
MESO	mrna	PNP|4860	0.0174171302869	CISPLATIN+PEMETREXED
MESO	mrna	POLR2A|5430	0.0415400670098854	CISPLATIN+PEMETREXED
MESO	mrna	POLR2D|5433	0.0272484408923059	CISPLATIN+PEMETREXED
MESO	mrna	PPFIBP2|8495	0.0415400670098854	CISPLATIN+PEMETREXED
MESO	mrna	PPP2R2B|5521	0.0174171302869	CISPLATIN+PEMETREXED
MESO	mrna	PPP2R2C|5522	0.0272484408923059	CISPLATIN+PEMETREXED
MESO	mrna	PRAMEF10|343071	0.0272484408923059	CISPLATIN+PEMETREXED
MESO	mrna	PRINS|100169750	0.0415400670098854	CISPLATIN+PEMETREXED
MESO	mrna	PRPF40B|25766	0.0272484408923059	CISPLATIN+PEMETREXED
MESO	mrna	PRR16|51334	0.0272484408923059	CISPLATIN+PEMETREXED
MESO	mrna	PRSS55|203074	0.0272484408923059	CISPLATIN+PEMETREXED
MESO	mrna	PSEN2|5664	0.0174171302869	CISPLATIN+PEMETREXED
MESO	mrna	PSG1|5669	0.0415400670098854	CISPLATIN+PEMETREXED
MESO	mrna	PSG4|5672	0.0415400670098854	CISPLATIN+PEMETREXED
MESO	mrna	PSG5|5673	0.0272484408923059	CISPLATIN+PEMETREXED
MESO	mrna	PSMD10|5716	0.0415400670098854	CISPLATIN+PEMETREXED
MESO	mrna	PTGIR|5739	0.0272484408923059	CISPLATIN+PEMETREXED
MESO	mrna	PXT1|222659	0.0272484408923059	CISPLATIN+PEMETREXED
MESO	mrna	QSOX2|169714	0.0272484408923059	CISPLATIN+PEMETREXED
MESO	mrna	RAB26|25837	0.0415400670098854	CISPLATIN+PEMETREXED
MESO	mrna	RAB38|23682	0.0415400670098854	CISPLATIN+PEMETREXED
MESO	mrna	RAB4A|5867	0.0415400670098854	CISPLATIN+PEMETREXED
MESO	mrna	RAB6C|84084	0.0272484408923059	CISPLATIN+PEMETREXED
MESO	mrna	RAD51L1|5890	0.00657841361282638	CISPLATIN+PEMETREXED
MESO	mrna	RALGDS|5900	0.0272484408923059	CISPLATIN+PEMETREXED
MESO	mrna	RALYL|138046	0.0415400670098854	CISPLATIN+PEMETREXED
MESO	mrna	RASA4P|401331	0.00657841361282638	CISPLATIN+PEMETREXED
MESO	mrna	RASIP1|54922	0.0415400670098854	CISPLATIN+PEMETREXED
MESO	mrna	RASL12|51285	0.0272484408923059	CISPLATIN+PEMETREXED
MESO	mrna	RBM38|55544	0.0174171302869	CISPLATIN+PEMETREXED
MESO	mrna	REEP1|65055	0.0272484408923059	CISPLATIN+PEMETREXED
MESO	mrna	RELT|84957	0.0174171302869	CISPLATIN+PEMETREXED
MESO	mrna	RFX2|5990	0.0415400670098854	CISPLATIN+PEMETREXED
MESO	mrna	RFX4|5992	0.0415400670098854	CISPLATIN+PEMETREXED
MESO	mrna	RGN|9104	0.00657841361282638	CISPLATIN+PEMETREXED
MESO	mrna	RHBG|57127	0.0415400670098854	CISPLATIN+PEMETREXED
MESO	mrna	RHD|6007	0.0108459509170605	CISPLATIN+PEMETREXED
MESO	mrna	RIMS4|140730	0.0174171302869	CISPLATIN+PEMETREXED
MESO	mrna	RIPPLY2|134701	0.0415400670098854	CISPLATIN+PEMETREXED
MESO	mrna	RNF150|57484	0.0415400670098854	CISPLATIN+PEMETREXED
MESO	mrna	RNY5|6090	0.0415400670098854	CISPLATIN+PEMETREXED
MESO	mrna	RPGRIP1|57096	0.0174171302869	CISPLATIN+PEMETREXED
MESO	mrna	RPL36A|6173	0.0272484408923059	CISPLATIN+PEMETREXED
MESO	mrna	RPS4Y1|6192	0.0174171302869	CISPLATIN+PEMETREXED
MESO	mrna	RRN3P3|100131998	0.0415400670098854	CISPLATIN+PEMETREXED
MESO	mrna	RRP15|51018	0.0415400670098854	CISPLATIN+PEMETREXED
MESO	mrna	RSPH6A|81492	0.0415400670098854	CISPLATIN+PEMETREXED
MESO	mrna	RSPO4|343637	0.0272484408923059	CISPLATIN+PEMETREXED
MESO	mrna	RUFY1|80230	0.0174171302869	CISPLATIN+PEMETREXED
MESO	mrna	RYR1|6261	0.0272484408923059	CISPLATIN+PEMETREXED
MESO	mrna	SC4MOL|6307	0.0272484408923059	CISPLATIN+PEMETREXED
MESO	mrna	SCEL|8796	0.0415400670098854	CISPLATIN+PEMETREXED
MESO	mrna	SCGB1A1|7356	0.0272484408923059	CISPLATIN+PEMETREXED
MESO	mrna	SCGB1C1|147199	0.00657841361282638	CISPLATIN+PEMETREXED
MESO	mrna	SCN2A|6326	0.0174171302869	CISPLATIN+PEMETREXED
MESO	mrna	SEBOX|645832	0.0272484408923059	CISPLATIN+PEMETREXED
MESO	mrna	SEC16A|9919	0.0272484408923059	CISPLATIN+PEMETREXED
MESO	mrna	SEL1L2|80343	0.0174171302869	CISPLATIN+PEMETREXED
MESO	mrna	SEMA6B|10501	0.0174171302869	CISPLATIN+PEMETREXED
MESO	mrna	SF3A1|10291	0.0415400670098854	CISPLATIN+PEMETREXED
MESO	mrna	SFI1|9814	0.0415400670098854	CISPLATIN+PEMETREXED
MESO	mrna	SGCZ|137868	0.0174171302869	CISPLATIN+PEMETREXED
MESO	mrna	SHISA3|152573	0.0272484408923059	CISPLATIN+PEMETREXED
MESO	mrna	SLC18A3|6572	0.0272484408923059	CISPLATIN+PEMETREXED
MESO	mrna	SLC1A5|6510	0.0415400670098854	CISPLATIN+PEMETREXED
MESO	mrna	SLC22A25|387601	0.0108459509170605	CISPLATIN+PEMETREXED
MESO	mrna	SLC27A2|11001	0.0415400670098854	CISPLATIN+PEMETREXED
MESO	mrna	SLC2A6|11182	0.0174171302869	CISPLATIN+PEMETREXED
MESO	mrna	SLC36A1|206358	0.0108459509170605	CISPLATIN+PEMETREXED
MESO	mrna	SLC38A3|10991	0.0415400670098854	CISPLATIN+PEMETREXED
MESO	mrna	SLC44A4|80736	0.0415400670098854	CISPLATIN+PEMETREXED
MESO	mrna	SLC45A1|50651	0.0415400670098854	CISPLATIN+PEMETREXED
MESO	mrna	SLC46A2|57864	0.0174171302869	CISPLATIN+PEMETREXED
MESO	mrna	SLC4A10|57282	0.0415400670098854	CISPLATIN+PEMETREXED
MESO	mrna	SLC4A8|9498	0.0272484408923059	CISPLATIN+PEMETREXED
MESO	mrna	SLC5A8|160728	0.00657841361282638	CISPLATIN+PEMETREXED
MESO	mrna	SLC6A15|55117	0.0174171302869	CISPLATIN+PEMETREXED
MESO	mrna	SLC7A5P1|81893	0.0415400670098854	CISPLATIN+PEMETREXED
MESO	mrna	SLC7A6|9057	0.0415400670098854	CISPLATIN+PEMETREXED
MESO	mrna	SLC9A11|284525	0.0174171302869	CISPLATIN+PEMETREXED
MESO	mrna	SLPI|6590	0.0174171302869	CISPLATIN+PEMETREXED
MESO	mrna	SMPX|23676	0.0174171302869	CISPLATIN+PEMETREXED
MESO	mrna	SMU1|55234	0.0272484408923059	CISPLATIN+PEMETREXED
MESO	mrna	SNORA11B|100124539	0.0272484408923059	CISPLATIN+PEMETREXED
MESO	mrna	SNORD105|692229	0.0272484408923059	CISPLATIN+PEMETREXED
MESO	mrna	SNORD111B|100113402	0.0174171302869	CISPLATIN+PEMETREXED
MESO	mrna	SNORD113-1|767561	0.0415400670098854	CISPLATIN+PEMETREXED
MESO	mrna	SNORD113-6|767566	0.0174171302869	CISPLATIN+PEMETREXED
MESO	mrna	SNORD114-10|767588	0.0415400670098854	CISPLATIN+PEMETREXED
MESO	mirna	hsa-let-7a-1	0.0108459509170605	CISPLATIN+PEMETREXED
MESO	mirna	hsa-let-7a-2	0.0108459509170605	CISPLATIN+PEMETREXED
MESO	mirna	hsa-let-7a-3	0.0108459509170605	CISPLATIN+PEMETREXED
MESO	mirna	hsa-let-7b	0.00657841361282638	CISPLATIN+PEMETREXED
MESO	mirna	hsa-let-7f-1	0.00657841361282638	CISPLATIN+PEMETREXED
MESO	mirna	hsa-let-7f-2	0.0174171302869	CISPLATIN+PEMETREXED
MESO	mirna	hsa-let-7g	0.00657841361282638	CISPLATIN+PEMETREXED
MESO	mirna	hsa-let-7i	0.0174171302869	CISPLATIN+PEMETREXED
MESO	mirna	hsa-mir-106b	0.0174171302869	CISPLATIN+PEMETREXED
MESO	mirna	hsa-mir-1233-2	0.0174171302869	CISPLATIN+PEMETREXED
MESO	mirna	hsa-mir-1249	0.0272484408923059	CISPLATIN+PEMETREXED
MESO	mirna	hsa-mir-1254	0.0108459509170605	CISPLATIN+PEMETREXED
MESO	mirna	hsa-mir-1260b	0.0415400670098854	CISPLATIN+PEMETREXED
MESO	mirna	hsa-mir-1268	0.0272484408923059	CISPLATIN+PEMETREXED
MESO	mirna	hsa-mir-1273c	0.0108459509170605	CISPLATIN+PEMETREXED
MESO	mirna	hsa-mir-1283-2	0.0415400670098854	CISPLATIN+PEMETREXED
MESO	mirna	hsa-mir-1286	0.0415400670098854	CISPLATIN+PEMETREXED
MESO	mirna	hsa-mir-1289-2	0.0415400670098854	CISPLATIN+PEMETREXED
MESO	mirna	hsa-mir-1322	0.0272484408923059	CISPLATIN+PEMETREXED
MESO	mirna	hsa-mir-143	0.0174171302869	CISPLATIN+PEMETREXED
MESO	mirna	hsa-mir-146a	0.0415400670098854	CISPLATIN+PEMETREXED
MESO	mirna	hsa-mir-16-1	0.0415400670098854	CISPLATIN+PEMETREXED
MESO	mirna	hsa-mir-199a-1	0.0272484408923059	CISPLATIN+PEMETREXED
MESO	mirna	hsa-mir-199a-2	0.0272484408923059	CISPLATIN+PEMETREXED
MESO	mirna	hsa-mir-199b	0.0272484408923059	CISPLATIN+PEMETREXED
MESO	mirna	hsa-mir-212	0.0174171302869	CISPLATIN+PEMETREXED
MESO	mirna	hsa-mir-214	0.0272484408923059	CISPLATIN+PEMETREXED
MESO	mirna	hsa-mir-219-2	0.0415400670098854	CISPLATIN+PEMETREXED
MESO	mirna	hsa-mir-221	0.0108459509170605	CISPLATIN+PEMETREXED
MESO	mirna	hsa-mir-222	0.0174171302869	CISPLATIN+PEMETREXED
MESO	mirna	hsa-mir-25	0.0415400670098854	CISPLATIN+PEMETREXED
MESO	mirna	hsa-mir-28	0.0272484408923059	CISPLATIN+PEMETREXED
MESO	mirna	hsa-mir-3147	0.0272484408923059	CISPLATIN+PEMETREXED
MESO	mirna	hsa-mir-339	0.00657841361282638	CISPLATIN+PEMETREXED
MESO	mirna	hsa-mir-33a	0.0108459509170605	CISPLATIN+PEMETREXED
MESO	mirna	hsa-mir-3613	0.0415400670098854	CISPLATIN+PEMETREXED
MESO	mirna	hsa-mir-363	0.0415400670098854	CISPLATIN+PEMETREXED
MESO	mirna	hsa-mir-3647	0.0415400670098854	CISPLATIN+PEMETREXED
MESO	mirna	hsa-mir-3657	0.0174171302869	CISPLATIN+PEMETREXED
MESO	mirna	hsa-mir-382	0.0415400670098854	CISPLATIN+PEMETREXED
MESO	mirna	hsa-mir-3922	0.0272484408923059	CISPLATIN+PEMETREXED
MESO	mirna	hsa-mir-3935	0.0415400670098854	CISPLATIN+PEMETREXED
MESO	mirna	hsa-mir-3937	0.0415400670098854	CISPLATIN+PEMETREXED
MESO	mirna	hsa-mir-3940	0.0415400670098854	CISPLATIN+PEMETREXED
MESO	mirna	hsa-mir-411	0.0174171302869	CISPLATIN+PEMETREXED
MESO	mirna	hsa-mir-422a	0.0174171302869	CISPLATIN+PEMETREXED
MESO	mirna	hsa-mir-423	0.0272484408923059	CISPLATIN+PEMETREXED
MESO	mirna	hsa-mir-4270	0.00657841361282638	CISPLATIN+PEMETREXED
MESO	mirna	hsa-mir-4289	0.0415400670098854	CISPLATIN+PEMETREXED
MESO	mirna	hsa-mir-4298	0.0108459509170605	CISPLATIN+PEMETREXED
MESO	mirna	hsa-mir-431	0.0272484408923059	CISPLATIN+PEMETREXED
MESO	mirna	hsa-mir-4318	0.0272484408923059	CISPLATIN+PEMETREXED
MESO	mirna	hsa-mir-4322	0.0272484408923059	CISPLATIN+PEMETREXED
MESO	mirna	hsa-mir-484	0.0272484408923059	CISPLATIN+PEMETREXED
MESO	mirna	hsa-mir-493	0.0272484408923059	CISPLATIN+PEMETREXED
MESO	mirna	hsa-mir-500b	0.0272484408923059	CISPLATIN+PEMETREXED
MESO	mirna	hsa-mir-511-1	0.0415400670098854	CISPLATIN+PEMETREXED
MESO	mirna	hsa-mir-548u	0.0174171302869	CISPLATIN+PEMETREXED
MESO	mirna	hsa-mir-563	0.00657841361282638	CISPLATIN+PEMETREXED
MESO	mirna	hsa-mir-583	0.0415400670098854	CISPLATIN+PEMETREXED
MESO	mirna	hsa-mir-598	0.0272484408923059	CISPLATIN+PEMETREXED
MESO	mirna	hsa-mir-614	0.0415400670098854	CISPLATIN+PEMETREXED
MESO	mirna	hsa-mir-625	0.0174171302869	CISPLATIN+PEMETREXED
MESO	mirna	hsa-mir-632	0.0272484408923059	CISPLATIN+PEMETREXED
MESO	mirna	hsa-mir-646	0.0174171302869	CISPLATIN+PEMETREXED
MESO	mirna	hsa-mir-650	0.0415400670098854	CISPLATIN+PEMETREXED
MESO	mirna	hsa-mir-657	0.00657841361282638	CISPLATIN+PEMETREXED
MESO	mirna	hsa-mir-720	0.0272484408923059	CISPLATIN+PEMETREXED
MESO	mrna	TSPYL2|64061	0.0415400670098854	CISPLATIN+PEMETREXED
MESO	mrna	TTLL4|9654	0.0174171302869	CISPLATIN+PEMETREXED
MESO	mrna	TTTY14|83869	0.0108459509170605	CISPLATIN+PEMETREXED
MESO	mrna	TTTY4C|474150	0.0272484408923059	CISPLATIN+PEMETREXED
MESO	mrna	TUBBP5|643224	0.0272484408923059	CISPLATIN+PEMETREXED
MESO	mrna	TXNDC12|51060	0.0415400670098854	CISPLATIN+PEMETREXED
MESO	mrna	UBE2D1|7321	0.0272484408923059	CISPLATIN+PEMETREXED
MESO	mrna	UBE2E2|7325	0.0272484408923059	CISPLATIN+PEMETREXED
MESO	mrna	UMPS|7372	0.0415400670098854	CISPLATIN+PEMETREXED
MESO	mrna	UPF0639|400224	0.0415400670098854	CISPLATIN+PEMETREXED
MESO	mrna	USP21|27005	0.0415400670098854	CISPLATIN+PEMETREXED
MESO	mrna	VTCN1|79679	0.0415400670098854	CISPLATIN+PEMETREXED
MESO	mrna	WBP5|51186	0.0415400670098854	CISPLATIN+PEMETREXED
MESO	mrna	WDR5B|54554	0.0272484408923059	CISPLATIN+PEMETREXED
MESO	mrna	WDSUB1|151525	0.0174171302869	CISPLATIN+PEMETREXED
MESO	mrna	WFDC5|149708	0.00657841361282638	CISPLATIN+PEMETREXED
MESO	mrna	WIPF3|644150	0.0272484408923059	CISPLATIN+PEMETREXED
MESO	mrna	WIT1|51352	0.0174171302869	CISPLATIN+PEMETREXED
MESO	mrna	WWP2|11060	0.0415400670098854	CISPLATIN+PEMETREXED
MESO	mrna	ZCCHC12|170261	0.0415400670098854	CISPLATIN+PEMETREXED
MESO	mrna	ZFYVE9|9372	0.0415400670098854	CISPLATIN+PEMETREXED
MESO	mrna	ZIC5|85416	0.0272484408923059	CISPLATIN+PEMETREXED
MESO	mrna	ZMYND12|84217	0.00657841361282638	CISPLATIN+PEMETREXED
MESO	mrna	ZNF133|7692	0.0415400670098854	CISPLATIN+PEMETREXED
MESO	mrna	ZNF280A|129025	0.0272484408923059	CISPLATIN+PEMETREXED
MESO	mrna	ZNF385D|79750	0.0415400670098854	CISPLATIN+PEMETREXED
MESO	mrna	ZNF645|158506	0.0415400670098854	CISPLATIN+PEMETREXED
MESO	mrna	ZNF691|51058	0.0415400670098854	CISPLATIN+PEMETREXED
MESO	mrna	ZNF706|51123	0.0174171302869	CISPLATIN+PEMETREXED
MESO	mrna	ZNF735|730291	0.0415400670098854	CISPLATIN+PEMETREXED
MESO	mrna	ZNF826|664701	0.0174171302869	CISPLATIN+PEMETREXED
MESO	mrna	ZNHIT3|9326	0.0174171302869	CISPLATIN+PEMETREXED
MESO	mrna	HIST1H3F|8968	0.00657841361282638	CISPLATIN+PEMETREXED
MESO	mrna	HIST2H2BA|337875	0.0415400670098854	CISPLATIN+PEMETREXED
MESO	mrna	HIST2H3D|653604	0.0272484408923059	CISPLATIN+PEMETREXED
MESO	mrna	HIST4H4|121504	0.0415400670098854	CISPLATIN+PEMETREXED
MESO	mrna	HLA-DRB1|3123	0.0272484408923059	CISPLATIN+PEMETREXED
MESO	mrna	HLA-DRB5|3127	0.0415400670098854	CISPLATIN+PEMETREXED
MESO	mrna	HMGN3|9324	0.0415400670098854	CISPLATIN+PEMETREXED
MESO	mrna	HOMER2|9455	0.0272484408923059	CISPLATIN+PEMETREXED
MESO	mrna	HORMAD1|84072	0.0174171302869	CISPLATIN+PEMETREXED
MESO	mrna	HPS3|84343	0.0415400670098854	CISPLATIN+PEMETREXED
MESO	mrna	HSD17B12|51144	0.0272484408923059	CISPLATIN+PEMETREXED
MESO	mrna	HSPA14|51182	0.0415400670098854	CISPLATIN+PEMETREXED
MESO	mrna	IBSP|3381	0.0415400670098854	CISPLATIN+PEMETREXED
MESO	mrna	IDH3A|3419	0.0108459509170605	CISPLATIN+PEMETREXED
MESO	mrna	IFITM3|10410	0.0272484408923059	CISPLATIN+PEMETREXED
MESO	mrna	IFT20|90410	0.0415400670098854	CISPLATIN+PEMETREXED
MESO	mrna	IGFL2|147920	0.0415400670098854	CISPLATIN+PEMETREXED
MESO	mrna	IL18RAP|8807	0.0415400670098854	CISPLATIN+PEMETREXED
MESO	mrna	IL3RA|3563	0.0174171302869	CISPLATIN+PEMETREXED
MESO	mrna	INSL6|11172	0.0108459509170605	CISPLATIN+PEMETREXED
MESO	mrna	IQCJ|654502	0.0174171302869	CISPLATIN+PEMETREXED
MESO	mrna	KLHL13|90293	0.0415400670098854	CISPLATIN+PEMETREXED
MESO	mrna	JAK3|3718	0.0415400670098854	CISPLATIN+PEMETREXED
MESO	mrna	KCNC2|3747	0.0272484408923059	CISPLATIN+PEMETREXED
MESO	mrna	KIR3DL3|115653	0.00657841361282638	CISPLATIN+PEMETREXED
MESO	mrna	KLC4|89953	0.0272484408923059	CISPLATIN+PEMETREXED
PAAD	mrna	SNORA22|677807	0.00327763262838902	GEMCITABINE
PAAD	mrna	STIM2|57620	0.019634665922563	GEMCITABINE
PAAD	mrna	STMN1|3925	0.0121852630567074	GEMCITABINE
PAAD	mrna	STIL|6491	0.0432798196058525	GEMCITABINE
PAAD	mrna	SNORA44|677825	0.045107368734338	GEMCITABINE
PAAD	mrna	SNORA36A|677817	0.0121852630567074	GEMCITABINE
PAAD	mrna	SNORD114-17|767595	0.00508430949788919	GEMCITABINE
PAAD	mrna	SUOX|6821	0.019634665922563	GEMCITABINE
PAAD	mrna	SPESP1|246777	0.0469995561908187	GEMCITABINE
PAAD	mrna	STK24|8428	0.0205632232000533	GEMCITABINE
PAAD	mrna	SPIN3|169981	0.045107368734338	GEMCITABINE
PAAD	mrna	SNORD114-24|767604	0.019634665922563	GEMCITABINE
PAAD	mrna	SPINT2|10653	0.00387230246153511	GEMCITABINE
PAAD	mrna	SPIC|121599	0.0116001234023143	GEMCITABINE
PAAD	mrna	SNORA71A|26777	0.0307896617925496	GEMCITABINE
PAAD	mrna	SPINK7|84651	0.0205632232000533	GEMCITABINE
PAAD	mrna	TARSL2|123283	0.0235823353500301	GEMCITABINE
PAAD	mrna	SPNS2|124976	0.00999148676691448	GEMCITABINE
PAAD	mrna	WDR5B|54554	0.0155207171979545	GEMCITABINE
PAAD	mrna	SNORA74B|677841	0.00456340775208927	GEMCITABINE
PAAD	mrna	STARD6|147323	0.0205632232000533	GEMCITABINE
PAAD	mrna	WDR34|89891	0.045107368734338	GEMCITABINE
PAAD	mrna	WNT7A|7476	0.0162768714316928	GEMCITABINE
PAAD	mrna	WDR66|144406	0.0489580786866885	GEMCITABINE
PAAD	mrna	WDR81|124997	0.028201220184743	GEMCITABINE
PAAD	mrna	WNT2B|7482	0.045107368734338	GEMCITABINE
PAAD	mrna	TAS2R8|50836	0.0350536888539459	GEMCITABINE
PAAD	mrna	SQLE|6713	0.000612184374437908	GEMCITABINE
PAAD	mrna	SREBF1|6720	0.0350536888539466	GEMCITABINE
PAAD	mrna	SRI|6717	0.025802523110096	GEMCITABINE
PAAD	mrna	SNORD16|595097	0.010504135324836	GEMCITABINE
PAAD	mrna	SNORD19|692089	0.026978865601489	GEMCITABINE
PAAD	mrna	SNORD67|692108	0.0015458087890417	GEMCITABINE
PAAD	mrna	STARD4|134429	0.0350536888539466	GEMCITABINE
PAAD	mrna	SNRPN|6638	0.0398119489350645	GEMCITABINE
PAAD	mrna	SNTB1|6641	0.028201220184743	GEMCITABINE
PAAD	mrna	SYAP1|94056	0.0225357868438497	GEMCITABINE
PAAD	mrna	SNRPD3|6634	0.0066294810304147	GEMCITABINE
PAAD	mrna	TAF1B|9014	0.0134345241752915	GEMCITABINE
PAAD	mrna	YRDC|79693	0.0335794973445726	GEMCITABINE
PAAD	mrna	SNORD115-10|100033447	0.0350536888539466	GEMCITABINE
PAAD	mrna	TAF13|6884	0.0489580786866885	GEMCITABINE
PAAD	mrna	SNORD115-25|100033801	0.0335794973445726	GEMCITABINE
PAAD	mrna	SPC25|57405	0.0116001234023143	GEMCITABINE
PAAD	mrna	ZNF546|339327	0.0381683357981898	GEMCITABINE
PAAD	mrna	ZNF559|84527	0.0398119489350645	GEMCITABINE
PAAD	mrna	ZNF594|84622	0.010504135324836	GEMCITABINE
PAAD	mrna	ZNF596|169270	0.0415152318213441	GEMCITABINE
PAAD	mrna	ZNF638|27332	0.0134345241752915	GEMCITABINE
PAAD	mrna	ZNF746|155061	0.026978865601489	GEMCITABINE
PAAD	mrna	ZNF75D|7626	0.0110400517039091	GEMCITABINE
PAAD	mrna	ZNF786|136051	0.0350536888539459	GEMCITABINE
PAAD	mrna	ZNF833|401898	0.0415152318213441	GEMCITABINE
PAAD	mrna	YWHAG|7532	0.0147956493529383	GEMCITABINE
PAAD	mrna	ZAR1|326340	0.025802523110096	GEMCITABINE
PAAD	mrna	ST6GALNAC2|10610	0.0235823353500301	GEMCITABINE
PAAD	mrna	VWA2|340706	0.0350536888539466	GEMCITABINE
PAAD	mrna	C2orf71|388939	0.00950124336633624	GEMCITABINE
PAAD	mrna	C3orf21|152002	0.0469995561908187	GEMCITABINE
PAAD	mrna	C3orf37|56941	0.00536441513972764	GEMCITABINE
PAAD	mrna	C3orf52|79669	0.00481749166220151	GEMCITABINE
PAAD	mrna	C3orf67|200844	0.00327763262838902	GEMCITABINE
PAAD	mrna	C4orf23|152992	0.00327763262838902	GEMCITABINE
PAAD	mrna	WNT7B|7477	0.0187429419890456	GEMCITABINE
PAAD	mrna	YEATS2|55689	0.0321586613442449	GEMCITABINE
PAAD	mrna	YPEL4|219539	0.0187429419890456	GEMCITABINE
PAAD	mrna	C6orf15|29113	0.0127964087290986	GEMCITABINE
PAAD	mrna	C6orf218|221718	0.00261407145314073	GEMCITABINE
PAAD	mrna	C6orf226|441150	0.0489580786866885	GEMCITABINE
PAAD	mrna	ZDHHC17|23390	0.0398119489350645	GEMCITABINE
PAAD	mrna	ZDHHC23|254887	0.0335794973445726	GEMCITABINE
PAAD	mrna	ZNF181|339318	0.0350536888539459	GEMCITABINE
PAAD	mrna	ZNF233|353355	0.010504135324836	GEMCITABINE
PAAD	mrna	ZNF234|10780	0.0141005990936508	GEMCITABINE
PAAD	mrna	ZNF238|10472	0.0489580786866885	GEMCITABINE
PAAD	mrna	ZNF280D|54816	0.0225357868438497	GEMCITABINE
PAAD	mrna	SNX32|254122	0.0110400517039091	GEMCITABINE
PAAD	mrna	SNX4|8723	0.0294710044241799	GEMCITABINE
PAAD	mrna	SOX5|6660	0.0365827792659444	GEMCITABINE
PAAD	mrna	SP8|221833	0.0015458087890417	GEMCITABINE
PAAD	mrna	SPAG11A|653423	0.0350536888539459	GEMCITABINE
PAAD	mrna	SPAG5|10615	0.0225357868438497	GEMCITABINE
PAAD	mrna	SPC24|147841	0.0066294810304147	GEMCITABINE
PAAD	mrna	ZNF541|84215	0.019634665922563	GEMCITABINE
PAAD	mrna	ANKRD27|84079	0.0205632232000533	GEMCITABINE
PAAD	mrna	ANKRD57|65124	0.0147956493529383	GEMCITABINE
PAAD	mrna	ANO1|55107	0.0162768714316928	GEMCITABINE
PAAD	mrna	ANO10|55129	0.0127964087290986	GEMCITABINE
PAAD	mrna	ANO3|63982	0.0307896617925496	GEMCITABINE
PAAD	mrna	ANUBL1|93550	0.0294710044241799	GEMCITABINE
PAAD	mrna	ANXA3|306	0.0350536888539466	GEMCITABINE
PAAD	mrna	ANXA8|653145	0.0432798196058525	GEMCITABINE
PAAD	mrna	ANXA8L2|244	0.0141005990936508	GEMCITABINE
PAAD	mrna	ST14|6768	0.0432798196058525	GEMCITABINE
PAAD	mrna	ST3GAL2|6483	0.025802523110096	GEMCITABINE
PAAD	mrna	ZWINT|11130	0.0141005990936508	GEMCITABINE
PAAD	mrna	ZXDC|79364	0.0321586613442449	GEMCITABINE
PAAD	mrna	HEATR7B2|133558	0.00164056970194386	GEMCITABINE
PAAD	mrna	HELQ|113510	0.0365827792659444	GEMCITABINE
PAAD	mrna	HES5|388585	0.038168335798189	GEMCITABINE
PAAD	mrna	HIATL2|84278	0.028201220184743	GEMCITABINE
PAAD	mrna	HIST1H1B|3009	0.00219968091622548	GEMCITABINE
PAAD	mrna	HIST1H2AC|8334	0.0350536888539466	GEMCITABINE
PAAD	mrna	C5orf60|285679	0.0335794973445726	GEMCITABINE
PAAD	mrna	C6orf129|154467	0.0469995561908187	GEMCITABINE
PAAD	mrna	C6orf132|647024	0.0294710044241799	GEMCITABINE
PAAD	mrna	HIST3H2A|92815	0.0307896617925496	GEMCITABINE
PAAD	mrna	HMGCR|3156	0.0415152318213441	GEMCITABINE
PAAD	mrna	HMGCS1|3157	0.000298058148678171	GEMCITABINE
PAAD	mrna	TAT|6898	0.0415152318213441	GEMCITABINE
PAAD	mrna	TATDN3|128387	0.0469995561908187	GEMCITABINE
PAAD	mrna	TBC1D2|55357	0.0365827792659444	GEMCITABINE
PAAD	mrna	TBC1D3G|654341	0.0398119489350645	GEMCITABINE
PAAD	mrna	TBC1D7|51256	0.0398119489350645	GEMCITABINE
PAAD	mrna	TBXAS1|6916	0.00409132051995492	GEMCITABINE
PAAD	mrna	TCF19|6941	0.0134345241752915	GEMCITABINE
PAAD	mrna	ZNF284|342909	0.0489580786866885	GEMCITABINE
PAAD	mrna	ZNF285|26974	0.0365827792659444	GEMCITABINE
PAAD	mrna	ZNF37B|100129482	0.019634665922563	GEMCITABINE
PAAD	mrna	ZNF404|342908	0.045107368734338	GEMCITABINE
PAAD	mrna	ZNF433|163059	0.0335794973445726	GEMCITABINE
PAAD	mrna	ZNF485|220992	0.00107536386677604	GEMCITABINE
PAAD	mrna	ZNF488|118738	0.0225357868438497	GEMCITABINE
PAAD	mrna	IFNA6|3443	0.0036639879820692	GEMCITABINE
PAAD	mrna	IGF2BP3|10643	0.0489580786866885	GEMCITABINE
PAAD	mrna	IGFL1|374918	0.00456340775208927	GEMCITABINE
PAAD	mrna	IGSF3|3321	0.010504135324836	GEMCITABINE
PAAD	mrna	IKZF5|64376	0.0469995561908187	GEMCITABINE
PAAD	mrna	IL11|3589	0.0127964087290986	GEMCITABINE
PAAD	mrna	IL1F5|26525	0.0415152318213441	GEMCITABINE
PAAD	mrna	IL22RA2|116379	0.0235823353500301	GEMCITABINE
PAAD	mrna	IL25|64806	0.0350536888539466	GEMCITABINE
PAAD	mrna	IL27RA|9466	0.019634665922563	GEMCITABINE
PAAD	mrna	ZNF839|55778	0.0134345241752915	GEMCITABINE
PAAD	mrna	ZWILCH|55055	0.0215298443193006	GEMCITABINE
PAAD	mrna	INTS4L1|285905	0.045107368734338	GEMCITABINE
PAAD	mrna	IPCEF1|26034	0.0365827792659444	GEMCITABINE
PAAD	mrna	IRAK1|3654	0.0294710044241799	GEMCITABINE
PAAD	mrna	ITFG2|55846	0.0415152318213441	GEMCITABINE
PAAD	mrna	ITGAM|3684	0.0469995561908187	GEMCITABINE
PAAD	mrna	ITPRIPL2|162073	0.0335794973445726	GEMCITABINE
PAAD	mrna	JOSD1|9929	0.0141005990936508	GEMCITABINE
PAAD	mrna	KBTBD13|390594	0.026978865601489	GEMCITABINE
PAAD	mrna	HIST1H2BD|3017	0.038168335798189	GEMCITABINE
PAAD	mrna	HIST1H2BL|8340	0.0398119489350645	GEMCITABINE
PAAD	mrna	HIST1H2BO|8348	0.00903256697352886	GEMCITABINE
PAAD	mrna	KIAA0430|9665	0.025802523110096	GEMCITABINE
PAAD	mrna	KIAA1383|54627	0.0127964087290986	GEMCITABINE
PAAD	mrna	KIAA1522|57648	0.0321586613442449	GEMCITABINE
PAAD	mrna	HN1L|90861	0.00292874531902477	GEMCITABINE
PAAD	mrna	HOXC6|3223	0.0321586613442449	GEMCITABINE
PAAD	mrna	HOXD10|3236	0.0469995561908187	GEMCITABINE
PAAD	mrna	HOXD9|3235	0.0294710044241799	GEMCITABINE
PAAD	mrna	HS3ST6|64711	0.0469995561908187	GEMCITABINE
PAAD	mrna	HSD17B13|345275	0.0321586613442449	GEMCITABINE
PAAD	mrna	HSP90AA1|3320	0.0469995561908187	GEMCITABINE
PAAD	mrna	HSPE1|3336	0.0365827792659444	GEMCITABINE
PAAD	mrna	HTR1D|3352	0.0235823353500301	GEMCITABINE
PAAD	mrna	ICOSLG|23308	0.025802523110096	GEMCITABINE
PAAD	mrna	IDI1|3422	0.0432798196058525	GEMCITABINE
PAAD	mrna	IFFO1|25900	0.0415152318213441	GEMCITABINE
PAAD	mrna	IFFO2|126917	0.00815668316041824	GEMCITABINE
PAAD	mrna	IFITM5|387733	0.038168335798189	GEMCITABINE
PAAD	mrna	ANK1|286	0.0321586613442449	GEMCITABINE
PAAD	mrna	ANKRD13B|124930	0.0141005990936508	GEMCITABINE
PAAD	mrna	TUBB8|347688	0.010504135324836	GEMCITABINE
PAAD	mrna	TUBBP5|643224	0.0469995561908187	GEMCITABINE
PAAD	mrna	TXNDC3|51314	0.0381683357981898	GEMCITABINE
PAAD	mrna	TXNIP|10628	0.00698502756559057	GEMCITABINE
PAAD	mrna	UBE2NL|389898	0.0432798196058525	GEMCITABINE
PAAD	mrna	UPK3B|80761	0.0116001234023143	GEMCITABINE
PAAD	mrna	UQCRHL|440567	0.045107368734338	GEMCITABINE
PAAD	mrna	UROC1|131669	0.00309871468544716	GEMCITABINE
PAAD	mrna	IL2RG|3561	0.0432798196058525	GEMCITABINE
PAAD	mrna	INSIG1|3638	0.00629029112493266	GEMCITABINE
PAAD	mrna	ARFIP2|23647	0.0350536888539466	GEMCITABINE
PAAD	mrna	ARHGAP23|57636	0.0398119489350645	GEMCITABINE
PAAD	mrna	ARHGAP8|23779	0.0225357868438497	GEMCITABINE
PAAD	mrna	ARHGEF11|9826	0.0350536888539459	GEMCITABINE
PAAD	mrna	ARMC4|55130	0.026978865601489	GEMCITABINE
PAAD	mrna	ARRDC4|91947	0.00565838185673789	GEMCITABINE
PAAD	mrna	ASCC1|51008	0.0469995561908187	GEMCITABINE
PAAD	mrna	ASF1B|55723	0.010504135324836	GEMCITABINE
PAAD	mrna	KCNAB2|8514	0.0489580786866885	GEMCITABINE
PAAD	mrna	KCNE2|9992	0.0294710044241799	GEMCITABINE
PAAD	mrna	KCNK6|9424	0.00536441513972764	GEMCITABINE
PAAD	mrna	B4GALT4|8702	0.0121852630567074	GEMCITABINE
PAAD	mrna	BCAR3|8412	0.028201220184743	GEMCITABINE
PAAD	mrna	BCR|613	0.0178868479864489	GEMCITABINE
PAAD	mirna	hsa-mir-103-1	0.0489580786866885	GEMCITABINE
PAAD	mirna	hsa-mir-103-2	0.0235823353500301	GEMCITABINE
PAAD	mirna	hsa-mir-1207	0.025802523110096	GEMCITABINE
PAAD	mirna	hsa-mir-124-2	0.0432798196058525	GEMCITABINE
PAAD	mirna	hsa-mir-1254	0.026978865601489	GEMCITABINE
PAAD	mirna	hsa-mir-1255a	0.026978865601489	GEMCITABINE
PAAD	mirna	hsa-mir-1273c	0.0432798196058525	GEMCITABINE
PAAD	mirna	hsa-mir-1273d	0.00219968091622548	GEMCITABINE
PAAD	mrna	TCHP|84260	0.00950124336633624	GEMCITABINE
PAAD	mrna	TCTA|6988	0.00565838185673789	GEMCITABINE
PAAD	mrna	TCTEX1D2|255758	0.0307896617925496	GEMCITABINE
PAAD	mrna	TDRD6|221400	0.0321586613442449	GEMCITABINE
PAAD	mrna	TET1|80312	0.0155207171979545	GEMCITABINE
PAAD	mrna	TEX101|83639	0.0415152318213441	GEMCITABINE
PAAD	mrna	C14orf28|122525	0.0121852630567074	GEMCITABINE
PAAD	mrna	C14orf93|60686	0.0170652075727172	GEMCITABINE
PAAD	mrna	C15orf56|644809	0.0489580786866885	GEMCITABINE
PAAD	mrna	C16orf74|404550	0.0235823353500301	GEMCITABINE
PAAD	mrna	C17orf37|84299	0.026978865601489	GEMCITABINE
PAAD	mrna	C17orf53|78995	0.025802523110096	GEMCITABINE
PAAD	mrna	C17orf68|80169	0.0350536888539459	GEMCITABINE
PAAD	mrna	C18orf2|56651	0.045107368734338	GEMCITABINE
PAAD	mrna	C18orf56|494514	0.0225357868438497	GEMCITABINE
PAAD	mrna	C1orf130|400746	0.0116001234023143	GEMCITABINE
PAAD	mrna	USH2A|7399	0.0489580786866885	GEMCITABINE
PAAD	mrna	USP15|9958	0.0469995561908187	GEMCITABINE
PAAD	mrna	C1QL2|165257	0.00276732555011485	GEMCITABINE
PAAD	mrna	C1RL|51279	0.0335794973445726	GEMCITABINE
PAAD	mrna	C21orf81|391267	0.025802523110096	GEMCITABINE
PAAD	mrna	C21orf94|246705	0.0469995561908187	GEMCITABINE
PAAD	mrna	C2orf42|54980	0.0469995561908187	GEMCITABINE
PAAD	mrna	MYBPC1|4604	0.0127964087290986	GEMCITABINE
PAAD	mrna	MYH14|79784	0.0127964087290986	GEMCITABINE
PAAD	mrna	MYH16|84176	0.0187429419890456	GEMCITABINE
PAAD	mrna	ATOH8|84913	0.0432798196058525	GEMCITABINE
PAAD	mrna	B3GALNT1|8706	0.045107368734338	GEMCITABINE
PAAD	mrna	B4GALT1|2683	0.0205632232000533	GEMCITABINE
PAAD	mrna	N4BP2L1|90634	0.0398119489350645	GEMCITABINE
PAAD	mrna	NAA35|60560	0.0469995561908187	GEMCITABINE
PAAD	mrna	NAA50|80218	0.0321586613442449	GEMCITABINE
PAAD	mrna	BDKRB1|623	0.0469995561908187	GEMCITABINE
PAAD	mrna	BHLHE23|128408	0.0432798196058525	GEMCITABINE
PAAD	mrna	BIK|638	0.0469995561908187	GEMCITABINE
PAAD	mrna	BPIL1|80341	0.0205632232000533	GEMCITABINE
PAAD	mrna	BUB1|699	0.0489580786866885	GEMCITABINE
PAAD	mrna	BUB1B|701	0.0365827792659444	GEMCITABINE
PAAD	mrna	BZRAP1|9256	0.0205632232000533	GEMCITABINE
PAAD	mrna	C10orf55|414236	0.0469995561908187	GEMCITABINE
PAAD	mrna	C11orf16|56673	0.0034659136055847	GEMCITABINE
PAAD	mrna	C11orf34|349633	0.028201220184743	GEMCITABINE
PAAD	mrna	C12orf53|196500	0.00432152284091676	GEMCITABINE
PAAD	mrna	C13orf29|283487	0.0187429419890456	GEMCITABINE
PAAD	mrna	C13orf30|144809	0.028201220184743	GEMCITABINE
PAAD	mrna	C14orf166B|145497	0.0350536888539459	GEMCITABINE
PAAD	mirna	hsa-mir-1825	0.0225357868438497	GEMCITABINE
PAAD	mrna	TFAP2A|7020	0.010504135324836	GEMCITABINE
PAAD	mrna	TFAP2B|7021	0.0187429419890456	GEMCITABINE
PAAD	mrna	TGFA|7039	0.0162768714316928	GEMCITABINE
PAAD	mrna	THAP2|83591	0.0307896617925496	GEMCITABINE
PAAD	mrna	THEM4|117145	0.0432798196058525	GEMCITABINE
PAAD	mrna	TIMM8B|26521	0.038168335798189	GEMCITABINE
PAAD	mrna	TK1|7083	0.0205632232000533	GEMCITABINE
PAAD	mrna	TLR2|7097	0.0335794973445726	GEMCITABINE
PAAD	mrna	TMBIM4|51643	0.028201220184743	GEMCITABINE
PAAD	mrna	C1orf135|79000	0.00409132051995492	GEMCITABINE
PAAD	mrna	C1orf25|81627	0.0225357868438497	GEMCITABINE
PAAD	mrna	TMEM132B|114795	0.0415152318213441	GEMCITABINE
PAAD	mrna	TMEM171|134285	0.0489580786866885	GEMCITABINE
PAAD	mrna	TMEM176B|28959	0.0469995561908187	GEMCITABINE
PAAD	mrna	TMEM178|130733	0.00999148676691448	GEMCITABINE
PAAD	mrna	TMEM184B|25829	0.000504791607281634	GEMCITABINE
PAAD	mrna	TMEM54|113452	0.0398119489350645	GEMCITABINE
PAAD	mrna	TMOD3|29766	0.0415152318213441	GEMCITABINE
PAAD	mrna	TMPRSS4|56649	0.0321586613442449	GEMCITABINE
PAAD	mrna	MYH9|4627	0.0365827792659444	GEMCITABINE
PAAD	mrna	MYL7|58498	0.0215298443193006	GEMCITABINE
PAAD	mrna	MYLK3|91807	0.00735760735179527	GEMCITABINE
PAAD	mrna	TOR1AIP1|26092	0.0469995561908187	GEMCITABINE
PAAD	mrna	TP53AIP1|63970	0.0141005990936508	GEMCITABINE
PAAD	mrna	TPK1|27010	0.00292874531902477	GEMCITABINE
PAAD	mrna	NAB1|4664	0.0205632232000533	GEMCITABINE
PAAD	mrna	NAIP|4671	0.0116001234023143	GEMCITABINE
PAAD	mrna	NCAPD3|23310	0.0432798196058525	GEMCITABINE
PAAD	mrna	C6orf41|100133205	0.0225357868438497	GEMCITABINE
PAAD	mrna	C6orf97|80129	0.0307896617925496	GEMCITABINE
PAAD	mrna	C7orf31|136895	0.0121852630567074	GEMCITABINE
PAAD	mrna	C7orf45|136263	0.0246708013386531	GEMCITABINE
PAAD	mrna	C7orf57|136288	0.0235823353500301	GEMCITABINE
PAAD	mrna	C8orf74|203076	0.0365827792659444	GEMCITABINE
PAAD	mirna	hsa-mir-1297	0.0215298443193006	GEMCITABINE
PAAD	mirna	hsa-mir-1302-2	0.0215298443193006	GEMCITABINE
PAAD	mirna	hsa-mir-1304	0.0121852630567074	GEMCITABINE
PAAD	mirna	hsa-mir-146a	0.028201220184743	GEMCITABINE
PAAD	mirna	hsa-mir-1538	0.028201220184743	GEMCITABINE
PAAD	mrna	ANGEL2|90806	0.00536441513972764	GEMCITABINE
PAAD	mrna	TTTY16|252948	0.00137123378498993	GEMCITABINE
PAAD	mrna	TUBA4A|7277	0.0432798196058525	GEMCITABINE
PAAD	mrna	CLK4|57396	0.0381683357981898	GEMCITABINE
PAAD	mrna	CLRN1OS|116933	0.000652468410654848	GEMCITABINE
PAAD	mrna	CMTM4|146223	0.0350536888539466	GEMCITABINE
PAAD	mrna	CNGB3|54714	0.026978865601489	GEMCITABINE
PAAD	mrna	CNST|163882	0.00774791892970293	GEMCITABINE
PAAD	mrna	COL9A2|1298	0.0187429419890456	GEMCITABINE
PAAD	mrna	COQ10B|80219	0.0235823353500301	GEMCITABINE
PAAD	mrna	COX6B2|125965	0.010504135324836	GEMCITABINE
PAAD	mrna	CPS1|1373	0.0469995561908187	GEMCITABINE
PAAD	mrna	CPVL|54504	0.0381683357981898	GEMCITABINE
PAAD	mrna	CRB1|23418	0.0335794973445726	GEMCITABINE
PAAD	mrna	CRCT1|54544	0.026978865601489	GEMCITABINE
PAAD	mrna	CSE1L|1434	0.019634665922563	GEMCITABINE
PAAD	mrna	CSTF2T|23283	0.00432152284091676	GEMCITABINE
PAAD	mrna	CT47A9|728042	0.0246708013386531	GEMCITABINE
PAAD	mrna	CTAG2|30848	0.045107368734338	GEMCITABINE
PAAD	mrna	CTCFL|140690	0.045107368734338	GEMCITABINE
PAAD	mrna	CTNNA1|1495	0.0215298443193006	GEMCITABINE
PAAD	mrna	CTSL2|1515	0.0066294810304147	GEMCITABINE
PAAD	mrna	CXorf42|158801	0.0469995561908187	GEMCITABINE
PAAD	mrna	CXorf65|158830	0.00662948103041482	GEMCITABINE
PAAD	mrna	CYB5R2|51700	0.045107368734338	GEMCITABINE
PAAD	mrna	CYP27A1|1593	0.00774791892970293	GEMCITABINE
PAAD	mrna	CYP51A1|1595	0.00950124336633624	GEMCITABINE
PAAD	mrna	DBF4|10926	0.0415152318213441	GEMCITABINE
PAAD	mrna	DBI|1622	0.0469995561908187	GEMCITABINE
PAAD	mrna	DCAF8|50717	0.0335794973445726	GEMCITABINE
PAAD	mrna	DCP1B|196513	0.00174065034914917	GEMCITABINE
PAAD	mrna	DCTN1|1639	0.025802523110096	GEMCITABINE
PAAD	mrna	DCUN1D4|23142	0.0215298443193006	GEMCITABINE
PAAD	mrna	DDX26B|203522	0.00508430949788919	GEMCITABINE
PAAD	mrna	DEFB132|400830	0.00950124336633624	GEMCITABINE
PAAD	mrna	DENND4B|9909	0.0469995561908187	GEMCITABINE
PAAD	mrna	DGCR11|25786	0.0398119489350645	GEMCITABINE
PAAD	mrna	DGCR2|9993	0.0321586613442449	GEMCITABINE
PAAD	mrna	DHCR24|1718	0.0187429419890456	GEMCITABINE
PAAD	mrna	DHCR7|1717	0.00432152284091676	GEMCITABINE
PAAD	mrna	DIAPH3|81624	0.010504135324836	GEMCITABINE
PAAD	mrna	DIRC2|84925	0.0398119489350645	GEMCITABINE
PAAD	mrna	DISP1|84976	0.00456340775208927	GEMCITABINE
PAAD	mrna	DONSON|29980	0.0178868479864489	GEMCITABINE
PAAD	mrna	DPP3|10072	0.0294710044241799	GEMCITABINE
PAAD	mrna	DSCC1|79075	0.0350536888539466	GEMCITABINE
PAAD	mrna	DSG3|1830	0.00409132051995492	GEMCITABINE
PAAD	mrna	DSN1|79980	0.0432798196058525	GEMCITABINE
PAAD	mrna	DSP|1832	0.025802523110096	GEMCITABINE
PAAD	mrna	DTX3|196403	0.0381683357981898	GEMCITABINE
PAAD	mrna	DUS4L|11062	0.0335794973445726	GEMCITABINE
PAAD	mrna	DUSP7|1849	0.0147956493529383	GEMCITABINE
PAAD	mrna	E2F1|1869	0.0215298443193006	GEMCITABINE
PAAD	mrna	E2F7|144455	0.025802523110096	GEMCITABINE
PAAD	mrna	EDDM3A|10876	0.0147956493529383	GEMCITABINE
PAAD	mrna	EIF2S2|8894	0.028201220184743	GEMCITABINE
PAAD	mrna	EIF4A3|9775	0.0162768714316928	GEMCITABINE
PAAD	mrna	EMID2|136227	0.0415152318213441	GEMCITABINE
PAAD	mrna	EMR3|84658	0.00145611183958086	GEMCITABINE
PAAD	mrna	EMR4P|326342	0.0246708013386531	GEMCITABINE
PAAD	mrna	ENDOG|2021	0.0489580786866885	GEMCITABINE
PAAD	mrna	ENPP2|5168	0.00129093990081053	GEMCITABINE
PAAD	mrna	ENPP3|5169	0.0225357868438497	GEMCITABINE
PAAD	mrna	EPHA7|2045	0.0246708013386531	GEMCITABINE
PAAD	mrna	EPHX4|253152	0.0170652075727172	GEMCITABINE
PAAD	mrna	EPS8L1|54869	0.028201220184743	GEMCITABINE
PAAD	mrna	EPX|8288	0.0321586613442449	GEMCITABINE
PAAD	mrna	EREG|2069	0.00858464361815962	GEMCITABINE
PAAD	mrna	ERMP1|79956	0.0162768714316928	GEMCITABINE
PAAD	mrna	ESPNL|339768	0.0489580786866885	GEMCITABINE
PAAD	mrna	ETV2|2116	0.0162768714316928	GEMCITABINE
PAAD	mrna	EXOC8|149371	0.0489580786866885	GEMCITABINE
PAAD	mrna	EZR|7430	0.0350536888539466	GEMCITABINE
PAAD	mrna	F3|2152	0.0178868479864489	GEMCITABINE
PAAD	mrna	FAM110C|642273	0.0415152318213441	GEMCITABINE
PAAD	mrna	FAM111B|374393	0.0205632232000533	GEMCITABINE
PAAD	mrna	FAM129B|64855	0.0134345241752915	GEMCITABINE
PAAD	mrna	FAM170A|340069	0.0134345241752915	GEMCITABINE
PAAD	mrna	FAM83A|84985	0.00774791892970293	GEMCITABINE
PAAD	mrna	FAM84B|157638	0.0155207171979545	GEMCITABINE
PAAD	mrna	FAM89A|375061	0.0141005990936508	GEMCITABINE
PAAD	mrna	FANCI|55215	0.0335794973445726	GEMCITABINE
PAAD	mirna	hsa-mir-190	0.0155207171979545	GEMCITABINE
PAAD	mirna	hsa-mir-296	0.0147956493529383	GEMCITABINE
PAAD	mirna	hsa-mir-3116-1	0.0155207171979545	GEMCITABINE
PAAD	mirna	hsa-mir-3118-3	0.0365827792659444	GEMCITABINE
PAAD	mirna	hsa-mir-3118-6	0.0398119489350645	GEMCITABINE
PAAD	mirna	hsa-mir-3156-2	0.0215298443193006	GEMCITABINE
PAAD	mirna	hsa-mir-3160-1	0.0335794973445726	GEMCITABINE
PAAD	mirna	hsa-mir-3165	0.00309871468544716	GEMCITABINE
PAAD	mirna	hsa-mir-3185	0.00387230246153511	GEMCITABINE
PAAD	mrna	TMC7|79905	0.0469995561908187	GEMCITABINE
PAAD	mrna	TMCC1|23023	0.0225357868438497	GEMCITABINE
PAAD	mirna	hsa-mir-3647	0.0205632232000533	GEMCITABINE
PAAD	mirna	hsa-mir-3655	0.0162768714316928	GEMCITABINE
PAAD	mirna	hsa-mir-3672	0.00629029112493266	GEMCITABINE
PAAD	mirna	hsa-mir-380	0.045107368734338	GEMCITABINE
PAAD	mirna	hsa-mir-382	0.0489580786866885	GEMCITABINE
PAAD	mirna	hsa-mir-3934	0.0294710044241799	GEMCITABINE
PAAD	mirna	hsa-mir-4261	0.0235823353500301	GEMCITABINE
PAAD	mrna	A1CF|29974	0.0215298443193006	GEMCITABINE
PAAD	mrna	AAGAB|79719	0.010504135324836	GEMCITABINE
PAAD	mrna	TMPRSS6|164656	0.019634665922563	GEMCITABINE
PAAD	mrna	TNFAIP1|7126	0.000893516035724857	GEMCITABINE
PAAD	mrna	TNFRSF11B|4982	0.0116001234023143	GEMCITABINE
PAAD	mrna	ACAT2|39	0.00950124336633624	GEMCITABINE
PAAD	mrna	ACIN1|22985	0.0162768714316928	GEMCITABINE
PAAD	mrna	ACP1|52	0.0350536888539466	GEMCITABINE
PAAD	mrna	TPSAB1|7177	0.0365827792659444	GEMCITABINE
PAAD	mrna	TPSB2|64499	0.0335794973445726	GEMCITABINE
PAAD	mrna	TPX2|22974	0.00903256697352886	GEMCITABINE
PAAD	mrna	TRAF7|84231	0.0350536888539466	GEMCITABINE
PAAD	mrna	TRAIP|10293	0.0307896617925496	GEMCITABINE
PAAD	mrna	TRIM16|10626	0.0110400517039091	GEMCITABINE
PAAD	mrna	TRIM29|23650	0.0110400517039091	GEMCITABINE
PAAD	mrna	TRIP13|9319	0.0116001234023143	GEMCITABINE
PAAD	mrna	TRMT12|55039	0.0246708013386531	GEMCITABINE
PAAD	mrna	TSKU|25987	0.038168335798189	GEMCITABINE
PAAD	mrna	AIM1L|55057	0.019634665922563	GEMCITABINE
PAAD	mrna	ALDH1L1|10840	0.0307896617925496	GEMCITABINE
PAAD	mrna	ALS2CR12|130540	0.0246708013386531	GEMCITABINE
PAAD	mrna	AMICA1|120425	0.0147956493529383	GEMCITABINE
PAAD	mrna	GPSM2|29899	0.0307896617925496	GEMCITABINE
PAAD	mrna	GPSM3|63940	0.0162768714316928	GEMCITABINE
PAAD	mrna	GPX5|2880	0.0155207171979545	GEMCITABINE
PAAD	mrna	GRAMD4|23151	0.0294710044241799	GEMCITABINE
PAAD	mrna	GRAP2|9402	0.0187429419890456	GEMCITABINE
PAAD	mrna	GRHL1|29841	0.0170652075727172	GEMCITABINE
PAAD	mrna	GSPT2|23708	0.0294710044241799	GEMCITABINE
PAAD	mrna	GSS|2937	0.028201220184743	GEMCITABINE
PAAD	mrna	GTF2H2C|728340	0.00565838185673789	GEMCITABINE
PAAD	mrna	GTPBP1|9567	0.0178868479864489	GEMCITABINE
PAAD	mrna	GUSBL2|375513	0.0307896617925496	GEMCITABINE
PAAD	mrna	GUSBP3|653188	0.00950124336633624	GEMCITABINE
PAAD	mrna	HAL|3034	0.0155207171979545	GEMCITABINE
PAAD	mrna	HAT1|8520	0.0307896617925496	GEMCITABINE
PAAD	mrna	HBM|3042	0.0187429419890456	GEMCITABINE
PAAD	mrna	HDC|3067	0.0469995561908187	GEMCITABINE
PAAD	mrna	SLC45A4|57210	0.0365827792659444	GEMCITABINE
PAAD	mrna	SLC6A13|6540	0.0187429419890456	GEMCITABINE
PAAD	mrna	SLC7A5|8140	0.00596680273861955	GEMCITABINE
PAAD	mrna	SLCO5A1|81796	0.0350536888539459	GEMCITABINE
PAAD	mrna	SMPDL3A|10924	0.0432798196058525	GEMCITABINE
PAAD	mrna	SNAI3|333929	0.0170652075727172	GEMCITABINE
PAAD	mrna	SNAR-D|100170227	0.0235823353500301	GEMCITABINE
PAAD	mrna	SNORA11C|100124540	0.0381683357981898	GEMCITABINE
PAAD	mrna	MAPRE1|22919	0.0469995561908187	GEMCITABINE
PAAD	mrna	MARK2|2011	0.0469995561908187	GEMCITABINE
PAAD	mrna	MAX|4149	0.045107368734338	GEMCITABINE
PAAD	mrna	MBL2|4153	0.0398119489350645	GEMCITABINE
PAAD	mrna	MBOAT2|129642	0.00903256697352886	GEMCITABINE
PAAD	mrna	MCM2|4171	0.0116001234023143	GEMCITABINE
PAAD	mrna	MCOLN1|57192	0.0225357868438497	GEMCITABINE
PAAD	mrna	MDM1|56890	0.0432798196058525	GEMCITABINE
PAAD	mrna	MED12|9968	0.00184631756896691	GEMCITABINE
PAAD	mrna	MELK|9833	0.019634665922563	GEMCITABINE
PAAD	mrna	MESP2|145873	0.028201220184743	GEMCITABINE
PAAD	mrna	METTL12|751071	0.0121852630567074	GEMCITABINE
PAAD	mrna	MFI2|4241	0.0246708013386531	GEMCITABINE
PAAD	mrna	MFSD2A|84879	0.0321586613442449	GEMCITABINE
PAAD	mrna	MGC15885|197003	0.00735760735179527	GEMCITABINE
PAAD	mrna	MGC23270|196872	0.0246708013386531	GEMCITABINE
PAAD	mrna	MGC34034|154089	0.0187429419890456	GEMCITABINE
PAAD	mrna	MGLL|11343	0.00903256697352886	GEMCITABINE
PAAD	mrna	MICALL1|85377	0.025802523110096	GEMCITABINE
PAAD	mrna	MINK1|50488	0.019634665922563	GEMCITABINE
PAAD	mrna	MIR155HG|114614	0.0432798196058525	GEMCITABINE
PAAD	mrna	MLF1|4291	0.0215298443193006	GEMCITABINE
PAAD	mrna	MLF1IP|79682	0.0415152318213441	GEMCITABINE
PAAD	mrna	MMP14|4323	0.0350536888539466	GEMCITABINE
PAAD	mrna	MMP24|10893	0.0116001234023143	GEMCITABINE
PAAD	mrna	MRC1|4360	0.0365827792659444	GEMCITABINE
PAAD	mrna	MRGPRX1|259249	0.028201220184743	GEMCITABINE
PAAD	mrna	MRPL1|65008	0.0489580786866885	GEMCITABINE
PAAD	mrna	MRPL33|9553	0.0294710044241799	GEMCITABINE
PAAD	mrna	MSH2|4436	0.0415152318213441	GEMCITABINE
PAAD	mrna	MSTO2P|100129405	0.0398119489350645	GEMCITABINE
PAAD	mrna	MUC7|4589	0.0246708013386531	GEMCITABINE
PAAD	mrna	MYBBP1A|10514	0.0398119489350645	GEMCITABINE
PAAD	mrna	MYBL2|4605	0.0294710044241799	GEMCITABINE
PAAD	mrna	PTGDR|5729	0.0225357868438497	GEMCITABINE
PAAD	mrna	PTGES|9536	0.00292874531902477	GEMCITABINE
PAAD	mrna	PTPN22|26191	0.0225357868438497	GEMCITABINE
PAAD	mrna	PYGL|5836	0.0489580786866885	GEMCITABINE
PAAD	mrna	RAB11A|8766	0.0365827792659444	GEMCITABINE
PAAD	mrna	RAB11FIP5|26056	0.00481749166220151	GEMCITABINE
PAAD	mrna	RAB5A|5868	0.0415152318213441	GEMCITABINE
PAAD	mrna	RABEP1|9135	0.0381683357981898	GEMCITABINE
PAAD	mrna	RAD51|5888	0.0178868479864489	GEMCITABINE
PAAD	mrna	RAD54L|8438	0.0170652075727172	GEMCITABINE
PAAD	mrna	KIAA1609|57707	0.0335794973445726	GEMCITABINE
PAAD	mrna	KIAA1671|85379	0.0335794973445726	GEMCITABINE
PAAD	mrna	KIF11|3832	0.0469995561908187	GEMCITABINE
PAAD	mrna	KIF18B|146909	0.028201220184743	GEMCITABINE
PAAD	mrna	KIF23|9493	0.0365827792659444	GEMCITABINE
PAAD	mrna	KIF24|347240	0.0134345241752915	GEMCITABINE
PAAD	mrna	KIF2C|11004	0.0121852630567074	GEMCITABINE
PAAD	mrna	KIF4A|24137	0.0235823353500301	GEMCITABINE
PAAD	mrna	KIFC1|3833	0.0246708013386531	GEMCITABINE
PAAD	mrna	KIR3DP1|768329	0.0321586613442449	GEMCITABINE
PAAD	mrna	KLHDC2|23588	0.0235823353500301	GEMCITABINE
PAAD	mrna	KLK10|5655	0.00137123378498993	GEMCITABINE
PAAD	mrna	KLK11|11012	0.010504135324836	GEMCITABINE
PAAD	mrna	KLK6|5653	0.0365827792659444	GEMCITABINE
PAAD	mrna	KLK7|5650	0.0141005990936508	GEMCITABINE
PAAD	mrna	KLK8|11202	0.010504135324836	GEMCITABINE
PAAD	mrna	KLK9|284366	0.0235823353500301	GEMCITABINE
PAAD	mrna	KLRC3|3823	0.0398119489350645	GEMCITABINE
PAAD	mrna	KLRG2|346689	0.0432798196058525	GEMCITABINE
PAAD	mrna	KPNA4|3840	0.0246708013386531	GEMCITABINE
PAAD	mrna	KPRP|448834	0.0187429419890456	GEMCITABINE
PAAD	mrna	KRT1|3848	0.025802523110096	GEMCITABINE
PAAD	mirna	hsa-mir-3193	0.00409132051995492	GEMCITABINE
PAAD	mirna	hsa-mir-328	0.0116001234023143	GEMCITABINE
PAAD	mrna	KRT17|3872	0.0127964087290986	GEMCITABINE
PAAD	mrna	KRT7|3855	0.038168335798189	GEMCITABINE
PAAD	mrna	KRTAP19-6|337973	0.0432798196058525	GEMCITABINE
PAAD	mrna	KRTAP2-4|85294	0.00735760735179527	GEMCITABINE
PAAD	mrna	KRTAP20-2|337976	0.0321586613442449	GEMCITABINE
PAAD	mrna	KRTAP6-1|337966	0.00481749166220151	GEMCITABINE
PAAD	mrna	LASP1|3927	0.0489580786866885	GEMCITABINE
PAAD	mrna	LCE2A|353139	0.0489580786866885	GEMCITABINE
PAAD	mrna	LCN9|392399	0.0294710044241799	GEMCITABINE
PAAD	mrna	LCP1|3936	0.0121852630567074	GEMCITABINE
PAAD	mrna	ABHD11|83451	0.0350536888539466	GEMCITABINE
PAAD	mrna	ABLIM1|3983	0.00246861373439204	GEMCITABINE
PAAD	mrna	ACACA|31	0.0147956493529383	GEMCITABINE
PAAD	mrna	LIPM|340654	0.00195784963911791	GEMCITABINE
PAAD	mrna	LIPT1|51601	0.0235823353500301	GEMCITABINE
PAAD	mrna	LMNB2|84823	0.0398119489350645	GEMCITABINE
PAAD	mrna	ACSBG2|81616	0.028201220184743	GEMCITABINE
PAAD	mrna	ACSM4|341392	0.0489580786866885	GEMCITABINE
PAAD	mrna	ACTL6A|86	0.00409132051995492	GEMCITABINE
PAAD	mrna	ACTL7A|10881	0.0415152318213441	GEMCITABINE
PAAD	mrna	ACTL7B|10880	0.0432798196058525	GEMCITABINE
PAAD	mrna	ACTN4|81	0.00565838185673789	GEMCITABINE
PAAD	mrna	ACYP1|97	0.010504135324836	GEMCITABINE
PAAD	mrna	ADAM17|6868	0.0489580786866885	GEMCITABINE
PAAD	mrna	ADAMTS19|171019	0.00565838185673789	GEMCITABINE
PAAD	mrna	AGER|177	0.0350536888539459	GEMCITABINE
PAAD	mrna	TSPAN1|10103	0.0469995561908187	GEMCITABINE
PAAD	mrna	TSPAN14|81619	0.0294710044241799	GEMCITABINE
PAAD	mrna	TTC13|79573	0.010504135324836	GEMCITABINE
PAAD	mrna	TTK|7272	0.028201220184743	GEMCITABINE
PAAD	prot	NRG1|Heregulin	0.0220893280682502	GEMCITABINE
PAAD	prot	SERPINE1|PAI-1	0.0321345507332683	GEMCITABINE
PAAD	mirna	hsa-mir-655	0.0489580786866885	GEMCITABINE
PAAD	mirna	hsa-mir-711	0.0489580786866885	GEMCITABINE
PAAD	mirna	hsa-mir-758	0.0066294810304147	GEMCITABINE
PAAD	mirna	hsa-mir-889	0.0432798196058525	GEMCITABINE
PAAD	mrna	LOC399815|399815	0.0307896617925496	GEMCITABINE
PAAD	mrna	LOC415056|415056	0.0235823353500301	GEMCITABINE
PAAD	mrna	LOC728743|728743	0.0381683357981898	GEMCITABINE
PAAD	mrna	LOC729678|729678	0.0147956493529383	GEMCITABINE
PAAD	mrna	LOC81691|81691	0.0415152318213441	GEMCITABINE
PAAD	mrna	LPXN|9404	0.0147956493529383	GEMCITABINE
PAAD	mrna	USP21|27005	0.0398119489350645	GEMCITABINE
PAAD	mrna	VAMP1|6843	0.0415152318213441	GEMCITABINE
PAAD	mrna	VAMP4|8674	0.0225357868438497	GEMCITABINE
PAAD	mrna	VAV2|7410	0.0398119489350645	GEMCITABINE
PAAD	mrna	VPS39|23339	0.0350536888539459	GEMCITABINE
PAAD	mrna	LYZ|4069	0.0321586613442449	GEMCITABINE
PAAD	mrna	MAFF|23764	0.0335794973445726	GEMCITABINE
PAAD	mrna	MAGEF1|64110	0.038168335798189	GEMCITABINE
PAAD	mrna	MAL2|114569	0.0127964087290986	GEMCITABINE
PAAD	mrna	MAN2B1|4125	0.026978865601489	GEMCITABINE
PAAD	mrna	MAOB|4129	0.0141005990936508	GEMCITABINE
PAAD	mrna	PKN3|29941	0.0335794973445726	GEMCITABINE
PAAD	mrna	PLA2G16|11145	0.0225357868438497	GEMCITABINE
PAAD	mrna	PLAU|5328	0.0187429419890456	GEMCITABINE
PAAD	mrna	PLEKHG3|26030	0.0294710044241799	GEMCITABINE
PAAD	mrna	PLEKHG7|440107	0.00309871468544716	GEMCITABINE
PAAD	mrna	PLK1|5347	0.0215298443193006	GEMCITABINE
PAAD	mrna	PLRG1|5356	0.0489580786866885	GEMCITABINE
PAAD	mrna	PMEPA1|56937	0.0489580786866885	GEMCITABINE
PAAD	mrna	PMS2L1|5379	0.045107368734338	GEMCITABINE
PAAD	mrna	PNPLA1|285848	0.0489580786866885	GEMCITABINE
PAAD	mrna	PNPLA4|8228	0.0235823353500301	GEMCITABINE
PAAD	mrna	POC1A|25886	0.0127964087290986	GEMCITABINE
PAAD	mrna	POLI|11201	0.0335794973445726	GEMCITABINE
PAAD	mrna	POLQ|10721	0.038168335798189	GEMCITABINE
PAAD	mrna	POLR3C|10623	0.0246708013386531	GEMCITABINE
PAAD	mrna	PPIC|5480	0.0469995561908187	GEMCITABINE
PAAD	mrna	PPP3CB|5532	0.0335794973445726	GEMCITABINE
PAAD	mrna	PRAC|84366	0.026978865601489	GEMCITABINE
PAAD	mrna	PRC1|9055	0.00735760735179527	GEMCITABINE
PAAD	mrna	PRDM12|59335	0.0398119489350645	GEMCITABINE
PAAD	mrna	PRDM13|59336	0.0178868479864489	GEMCITABINE
PAAD	mrna	PRDM15|63977	0.0121852630567074	GEMCITABINE
PAAD	mrna	PRKAB2|5565	0.0398119489350645	GEMCITABINE
PAAD	mrna	PRL|5617	0.0246708013386531	GEMCITABINE
PAAD	mrna	PRODH|5625	0.0489580786866885	GEMCITABINE
PAAD	mrna	PROK2|60675	0.00774791892970293	GEMCITABINE
PAAD	mrna	PRPF4|9128	0.028201220184743	GEMCITABINE
PAAD	mrna	PRR3|80742	0.0432798196058525	GEMCITABINE
PAAD	mrna	PRSS22|64063	0.0432798196058525	GEMCITABINE
PAAD	mrna	PRTG|283659	0.0398119489350645	GEMCITABINE
PAAD	mrna	PRUNE|58497	0.010504135324836	GEMCITABINE
PAAD	mrna	PSCA|8000	0.019634665922563	GEMCITABINE
PAAD	mrna	PSMD2|5708	0.028201220184743	GEMCITABINE
PAAD	mrna	PSME4|23198	0.0121852630567074	GEMCITABINE
PAAD	mrna	CDC45|8318	0.0246708013386531	GEMCITABINE
PAAD	mrna	CDC6|990	0.00629029112493266	GEMCITABINE
PAAD	mrna	CDCA5|113130	0.0350536888539466	GEMCITABINE
PAAD	mrna	CDCA8|55143	0.038168335798189	GEMCITABINE
PAAD	mrna	CDH3|1001	0.00999148676691448	GEMCITABINE
PAAD	mrna	CDK6|1021	0.00903256697352886	GEMCITABINE
PAAD	mrna	CDKL3|51265	0.0335794973445726	GEMCITABINE
PAAD	mrna	CDKN1B|1027	0.0205632232000533	GEMCITABINE
PAAD	mrna	CDKN2BAS|100048912	0.026978865601489	GEMCITABINE
PAAD	mrna	CDRT1|374286	0.0321586613442449	GEMCITABINE
PAAD	mrna	RALB|5899	0.0127964087290986	GEMCITABINE
PAAD	mrna	RALY|22913	0.0215298443193006	GEMCITABINE
PAAD	mrna	NCAPG2|54892	0.0489580786866885	GEMCITABINE
PAAD	mrna	NCAPH|23397	0.0469995561908187	GEMCITABINE
PAAD	mrna	NCOA5|57727	0.00662948103041482	GEMCITABINE
PAAD	mrna	NCR2|9436	0.026978865601489	GEMCITABINE
PAAD	mrna	NCRNA00114|400866	0.00233059731462469	GEMCITABINE
PAAD	mrna	NCRNA00152|112597	0.0432798196058525	GEMCITABINE
PAAD	mrna	NCRNA00175|378832	0.00101125416844487	GEMCITABINE
PAAD	mrna	C9orf169|375791	0.0116001234023143	GEMCITABINE
PAAD	mrna	C9orf30|91283	0.0147956493529383	GEMCITABINE
PAAD	mrna	C9orf93|203238	0.0246708013386531	GEMCITABINE
PAAD	mrna	CABC1|56997	0.0489580786866885	GEMCITABINE
PAAD	mrna	CACNB4|785	0.045107368734338	GEMCITABINE
PAAD	mrna	CALB1|793	0.0398119489350645	GEMCITABINE
PAAD	mrna	CAMTA2|23125	0.026978865601489	GEMCITABINE
PAAD	mrna	CARD10|29775	0.0246708013386531	GEMCITABINE
PAAD	mrna	CASP5|838	0.0147956493529383	GEMCITABINE
PAAD	mrna	CCBL1|883	0.0147956493529383	GEMCITABINE
PAAD	mrna	CCDC65|85478	0.045107368734338	GEMCITABINE
PAAD	mrna	CCDC92|80212	0.0381683357981898	GEMCITABINE
PAAD	mrna	CCL13|6357	0.025802523110096	GEMCITABINE
PAAD	mrna	KRT13|3860	0.0187429419890456	GEMCITABINE
PAAD	mrna	KRT16|3868	0.0036639879820692	GEMCITABINE
PAAD	mrna	CCND2|894	0.0381683357981898	GEMCITABINE
PAAD	mrna	CCNE1|898	0.0489580786866885	GEMCITABINE
PAAD	mrna	CCNI2|645121	0.0489580786866885	GEMCITABINE
PAAD	mrna	CD101|9398	0.0365827792659444	GEMCITABINE
PAAD	mrna	CD1B|910	0.026978865601489	GEMCITABINE
PAAD	mrna	CD59|966	0.0162768714316928	GEMCITABINE
PAAD	mrna	PGM2L1|283209	0.0489580786866885	GEMCITABINE
PAAD	mrna	PHF15|23338	0.0170652075727172	GEMCITABINE
PAAD	mrna	PHGDH|26227	0.0489580786866885	GEMCITABINE
PAAD	mrna	PI4KB|5298	0.0489580786866885	GEMCITABINE
PAAD	mrna	PIGX|54965	0.0162768714316928	GEMCITABINE
PAAD	mrna	PKD1L3|342372	0.045107368734338	GEMCITABINE
PAAD	mrna	PKMYT1|9088	0.0121852630567074	GEMCITABINE
PAAD	mrna	GGCT|79017	0.0066294810304147	GEMCITABINE
PAAD	mrna	GHRH|2691	0.0246708013386531	GEMCITABINE
PAAD	mrna	GHRLOS|100126793	0.025802523110096	GEMCITABINE
PAAD	mrna	CDY2B|203611	0.0170652075727172	GEMCITABINE
PAAD	mrna	CEACAM3|1084	0.010504135324836	GEMCITABINE
PAAD	mrna	CENPI|2491	0.028201220184743	GEMCITABINE
PAAD	mrna	CENPO|79172	0.0170652075727172	GEMCITABINE
PAAD	mrna	CEP55|55165	0.00903256697352886	GEMCITABINE
PAAD	mrna	CFP|5199	0.0187429419890456	GEMCITABINE
PAAD	mrna	CHAF1B|8208	0.0489580786866885	GEMCITABINE
PAAD	mrna	CHMP4B|128866	0.0205632232000533	GEMCITABINE
PAAD	mrna	CISH|1154	0.0215298443193006	GEMCITABINE
PAAD	mrna	CKS2|1164	0.0155207171979545	GEMCITABINE
PAAD	mrna	CLC|1178	0.0489580786866885	GEMCITABINE
PAAD	mrna	CLDN4|1364	0.0215298443193006	GEMCITABINE
PAAD	mrna	CLEC3A|10143	0.0415152318213441	GEMCITABINE
PAAD	mrna	CLEC4A|50856	0.0294710044241799	GEMCITABINE
PAAD	mrna	CLEC6A|93978	0.0321586613442449	GEMCITABINE
PAAD	mrna	CLIC3|9022	0.0415152318213441	GEMCITABINE
PAAD	mrna	P2RY13|53829	0.0365827792659444	GEMCITABINE
PAAD	mrna	P2RY2|5029	0.0178868479864489	GEMCITABINE
PAAD	mrna	PABPC1L2A|340529	0.00858464361815962	GEMCITABINE
PAAD	mrna	PAPOLB|56903	0.00292874531902477	GEMCITABINE
PAAD	mrna	PCDH1|5097	0.00536441513972764	GEMCITABINE
PAAD	mrna	PCNAP1|359806	0.0350536888539466	GEMCITABINE
PAAD	mrna	PDAP1|11333	0.0205632232000533	GEMCITABINE
PAAD	mrna	PDCD10|11235	0.0036639879820692	GEMCITABINE
PAAD	mrna	PDE4DIP|9659	0.00815668316041824	GEMCITABINE
PAAD	mrna	PEG3AS|100169890	0.0432798196058525	GEMCITABINE
PAAD	mrna	PEX19|5824	0.0381683357981898	GEMCITABINE
PAAD	mrna	PEX7|5191	0.0350536888539466	GEMCITABINE
PAAD	mrna	PGAP2|27315	0.0235823353500301	GEMCITABINE
PAAD	mrna	PGBD2|267002	0.045107368734338	GEMCITABINE
PAAD	mrna	FPR2|2358	0.0489580786866885	GEMCITABINE
PAAD	mrna	FRG2|448831	0.00950124336633624	GEMCITABINE
PAAD	mrna	FRK|2444	0.0432798196058525	GEMCITABINE
PAAD	mrna	GABRA5|2558	0.0381683357981898	GEMCITABINE
PAAD	mrna	GALNT14|79623	0.0398119489350645	GEMCITABINE
PAAD	mrna	GBGT1|26301	0.0365827792659444	GEMCITABINE
PAAD	mrna	GCSH|2653	0.025802523110096	GEMCITABINE
PAAD	mirna	hsa-mir-4269	0.0215298443193006	GEMCITABINE
PAAD	mirna	hsa-mir-4291	0.0187429419890456	GEMCITABINE
PAAD	mirna	hsa-mir-450a-1	0.0365827792659444	GEMCITABINE
PAAD	mrna	GINS2|51659	0.0205632232000533	GEMCITABINE
PAAD	mrna	GIT2|9815	0.045107368734338	GEMCITABINE
PAAD	mrna	GJB4|127534	0.0127964087290986	GEMCITABINE
PAAD	mrna	RANBP3L|202151	0.00536441513972764	GEMCITABINE
PAAD	mrna	RASGRP4|115727	0.0294710044241799	GEMCITABINE
PAAD	mrna	RBMX|27316	0.00456340775208927	GEMCITABINE
PAAD	mrna	RBPJ|3516	0.00735760735179527	GEMCITABINE
PAAD	mrna	RCC1|1104	0.038168335798189	GEMCITABINE
PAAD	mrna	RCOR3|55758	0.0155207171979545	GEMCITABINE
PAAD	mrna	RD3|343035	0.0246708013386531	GEMCITABINE
PAAD	mrna	REM2|161253	0.028201220184743	GEMCITABINE
PAAD	mrna	REPIN1|29803	0.0432798196058525	GEMCITABINE
PAAD	mrna	RFC2|5982	0.045107368734338	GEMCITABINE
PAAD	mrna	RFC3|5983	0.026978865601489	GEMCITABINE
PAAD	mrna	RFC4|5984	0.038168335798189	GEMCITABINE
PAAD	mrna	FASN|2194	0.0187429419890456	GEMCITABINE
PAAD	mrna	FBXW7|55294	0.00432152284091676	GEMCITABINE
PAAD	mrna	FCN1|2219	0.0381683357981898	GEMCITABINE
PAAD	mrna	FDFT1|2222	0.026978865601489	GEMCITABINE
PAAD	mrna	FDPS|2224	0.0489580786866885	GEMCITABINE
PAAD	mrna	FEZF2|55079	0.025802523110096	GEMCITABINE
PAAD	mrna	FGFBP1|9982	0.00481749166220151	GEMCITABINE
PAAD	mrna	FHOD3|80206	0.0415152318213441	GEMCITABINE
PAAD	mrna	FKBP5|2289	0.025802523110096	GEMCITABINE
PAAD	mrna	FLJ39653|202020	0.0469995561908187	GEMCITABINE
PAAD	mrna	FLJ42627|645644	0.019634665922563	GEMCITABINE
PAAD	mrna	FLNB|2317	0.0469995561908187	GEMCITABINE
PAAD	mrna	FLVCR2|55640	0.0469995561908187	GEMCITABINE
PAAD	mrna	FOXI3|344167	0.0365827792659444	GEMCITABINE
PAAD	mrna	FOXL2|668	0.0489580786866885	GEMCITABINE
PAAD	mrna	SLC35F2|54733	0.0365827792659444	GEMCITABINE
PAAD	mrna	SLC41A3|54946	0.0235823353500301	GEMCITABINE
PAAD	mrna	LYPD2|137797	0.00999148676691448	GEMCITABINE
PAAD	mrna	ODF2|4957	0.0294710044241799	GEMCITABINE
PAAD	mrna	OIP5|11339	0.0162768714316928	GEMCITABINE
PAAD	mrna	OOEP|441161	0.0381683357981898	GEMCITABINE
PAAD	mirna	hsa-mir-4266	0.0187429419890456	GEMCITABINE
PAAD	mrna	OPRL1|4987	0.0365827792659444	GEMCITABINE
PAAD	mrna	OPRM1|4988	0.0350536888539459	GEMCITABINE
PAAD	mrna	OR10G7|390265	0.0294710044241799	GEMCITABINE
PAAD	mirna	hsa-mir-450a-2	0.00409132051995492	GEMCITABINE
PAAD	mirna	hsa-mir-450b	0.00698502756559057	GEMCITABINE
PAAD	mirna	hsa-mir-506	0.00327763262838902	GEMCITABINE
PAAD	mrna	GK5|256356	0.025802523110096	GEMCITABINE
PAAD	mrna	GLT1D1|144423	0.0489580786866885	GEMCITABINE
PAAD	mrna	GLUL|2752	0.0246708013386531	GEMCITABINE
PAAD	mrna	GMEB1|10691	0.010504135324836	GEMCITABINE
PAAD	mrna	GMPS|8833	0.026978865601489	GEMCITABINE
PAAD	mrna	GNAI3|2773	0.045107368734338	GEMCITABINE
PAAD	mrna	GNS|2799	0.019634665922563	GEMCITABINE
PAAD	mrna	GOLGA8B|440270	0.0215298443193006	GEMCITABINE
PAAD	mrna	GP6|51206	0.0489580786866885	GEMCITABINE
PAAD	mrna	GPN1|11321	0.0155207171979545	GEMCITABINE
PAAD	mrna	GPR3|2827	0.0469995561908187	GEMCITABINE
PAAD	mrna	GPR56|9289	0.028201220184743	GEMCITABINE
PAAD	mrna	SET|6418	0.010504135324836	GEMCITABINE
PAAD	mrna	SFRS12IP1|285672	0.0178868479864489	GEMCITABINE
PAAD	mrna	SGMS1|259230	0.0225357868438497	GEMCITABINE
PAAD	mrna	SHB|6461	0.0205632232000533	GEMCITABINE
PAAD	mrna	SHFM1|7979	0.0489580786866885	GEMCITABINE
PAAD	mrna	SIGMAR1|10280	0.0365827792659444	GEMCITABINE
PAAD	mrna	SKA3|221150	0.0235823353500301	GEMCITABINE
PAAD	mrna	SLC22A13|9390	0.0469995561908187	GEMCITABINE
PAAD	mrna	SLC24A4|123041	0.0162768714316928	GEMCITABINE
PAAD	mrna	SLC25A33|84275	0.019634665922563	GEMCITABINE
PAAD	mrna	SLC2A1|6513	0.0187429419890456	GEMCITABINE
PAAD	mrna	SLC32A1|140679	0.0116001234023143	GEMCITABINE
PAAD	mrna	SLC35A2|7355	0.0365827792659444	GEMCITABINE
PAAD	mrna	SLC35B2|347734	0.0321586613442449	GEMCITABINE
PAAD	mrna	SLC35E4|339665	0.00565838185673789	GEMCITABINE
PAAD	mrna	NUDT17|200035	0.00815668316041824	GEMCITABINE
PAAD	mrna	NXF1|10482	0.0350536888539459	GEMCITABINE
PAAD	mrna	NXNL2|158046	0.000298058148678171	GEMCITABINE
PAAD	mrna	RPRD2|23248	0.026978865601489	GEMCITABINE
PAAD	mrna	RPS3A|6189	0.0381683357981898	GEMCITABINE
PAAD	mrna	RPS6KC1|26750	0.0365827792659444	GEMCITABINE
PAAD	mrna	RPTN|126638	0.038168335798189	GEMCITABINE
PAAD	mirna	hsa-mir-542	0.00137123378498993	GEMCITABINE
PAAD	mrna	RRAS2|22800	0.0147956493529383	GEMCITABINE
PAAD	mrna	RRH|10692	0.0225357868438497	GEMCITABINE
PAAD	mrna	OR10H2|26538	0.0294710044241799	GEMCITABINE
PAAD	mrna	OR10R2|343406	0.0134345241752915	GEMCITABINE
PAAD	mrna	OR11H1|81061	0.0432798196058525	GEMCITABINE
PAAD	mirna	hsa-mir-507	0.038168335798189	GEMCITABINE
PAAD	mirna	hsa-mir-511-1	0.0235823353500301	GEMCITABINE
PAAD	mirna	hsa-mir-513a-2	0.0432798196058525	GEMCITABINE
PAAD	mirna	hsa-mir-516b-1	0.0469995561908187	GEMCITABINE
PAAD	mirna	hsa-mir-518e	0.025802523110096	GEMCITABINE
PAAD	mirna	hsa-mir-520b	0.019634665922563	GEMCITABINE
PAAD	mirna	hsa-mir-541	0.0335794973445726	GEMCITABINE
PAAD	mrna	NR1H3|10062	0.0381683357981898	GEMCITABINE
PAAD	mirna	hsa-mir-548aa-1	0.0415152318213441	GEMCITABINE
PAAD	mrna	NCRNA00182|100302692	0.00903256697352915	GEMCITABINE
PAAD	mrna	NDST2|8509	0.00629029112493266	GEMCITABINE
PAAD	mrna	NELL2|4753	0.0381683357981898	GEMCITABINE
PAAD	mrna	NEURL4|84461	0.045107368734338	GEMCITABINE
PAAD	mrna	NEUROD4|58158	0.0162768714316928	GEMCITABINE
PAAD	mrna	NFE2|4778	0.010504135324836	GEMCITABINE
PAAD	mrna	NHLH1|4807	0.0489580786866885	GEMCITABINE
PAAD	mrna	NHLRC4|283948	0.0235823353500301	GEMCITABINE
PAAD	mrna	NMNAT3|349565	0.0432798196058525	GEMCITABINE
PAAD	mrna	NMU|10874	0.0489580786866885	GEMCITABINE
PAAD	mrna	NOTCH3|4854	0.0225357868438497	GEMCITABINE
PAAD	mrna	OR4F5|79501	0.00774791892970293	GEMCITABINE
PAAD	mrna	NR1I3|9970	0.00903256697352915	GEMCITABINE
PAAD	mrna	CCL20|6364	0.00774791892970293	GEMCITABINE
PAAD	mrna	CCL23|6368	0.0225357868438497	GEMCITABINE
PAAD	mrna	NSMAF|8439	0.0110400517039091	GEMCITABINE
PAAD	mrna	NTRK1|4914	0.0469995561908187	GEMCITABINE
PAAD	mrna	NUDT15|55270	0.025802523110096	GEMCITABINE
PAAD	mrna	LRRC57|255252	0.0121852630567074	GEMCITABINE
PAAD	mrna	LRRC8A|56262	0.00629029112493266	GEMCITABINE
PAAD	mrna	LSM6|11157	0.0350536888539459	GEMCITABINE
PAAD	mrna	OR2M1P|388762	0.038168335798189	GEMCITABINE
PAAD	mrna	OR2T8|343172	0.0489580786866885	GEMCITABINE
PAAD	mrna	OR4A5|81318	0.0365827792659444	GEMCITABINE
PAAD	mrna	LOC388692|388692	0.0350536888539459	GEMCITABINE
PAAD	mrna	OR4N3P|390539	0.0415152318213441	GEMCITABINE
PAAD	mrna	OR5I1|10798	0.0415152318213441	GEMCITABINE
PAAD	mirna	hsa-mir-548i-1	0.0162768714316928	GEMCITABINE
PAAD	mrna	RRM1|6240	0.000318665075014157	GEMCITABINE
PAAD	mrna	RRM2|6241	0.0141005990936508	GEMCITABINE
PAAD	mrna	RTN3|10313	0.0469995561908187	GEMCITABINE
PAAD	mrna	OR1B1|347169	0.0321586613442449	GEMCITABINE
PAAD	mrna	OR2A5|393046	0.0350536888539459	GEMCITABINE
PAAD	mrna	OR2L1P|26247	0.0205632232000533	GEMCITABINE
PAAD	mirna	hsa-mir-649	0.0469995561908187	GEMCITABINE
PAAD	mrna	LOC348021|348021	0.0415152318213441	GEMCITABINE
PAAD	mrna	LOC388242|388242	0.0489580786866885	GEMCITABINE
PAAD	mrna	S100P|6286	0.0155207171979545	GEMCITABINE
PAAD	mrna	RMST|196475	0.0335794973445726	GEMCITABINE
PAAD	mrna	RND1|27289	0.025802523110096	GEMCITABINE
PAAD	mrna	RND3|390	0.0432798196058525	GEMCITABINE
PAAD	mrna	AGK|55750	0.0415152318213441	GEMCITABINE
PAAD	prot	AKT1 AKT2 AKT3|Akt_pS473	0.0384818333472456	GEMCITABINE
PAAD	prot	CDKN1B|p27	0.0130053688283805	GEMCITABINE
PAAD	prot	IGFBP2|IGFBP2	0.0220893280682505	GEMCITABINE
PAAD	mirna	hsa-mir-616	0.0469995561908187	GEMCITABINE
PAAD	mirna	hsa-mir-621	0.025802523110096	GEMCITABINE
PAAD	mrna	RPN1|6184	0.0350536888539466	GEMCITABINE
PAAD	mrna	S100A7|6278	0.0469995561908187	GEMCITABINE
PAAD	mrna	S100B|6285	0.0469995561908187	GEMCITABINE
PAAD	mrna	RIMBP3C|150221	0.0294710044241799	GEMCITABINE
PAAD	mrna	SAMD4B|55095	0.0246708013386531	GEMCITABINE
PAAD	mrna	SBDSP1|155370	0.0307896617925496	GEMCITABINE
PAAD	mrna	SC4MOL|6307	0.0469995561908187	GEMCITABINE
PAAD	mrna	RNF130|55819	0.0415152318213441	GEMCITABINE
PAAD	mrna	RNF166|115992	0.0381683357981898	GEMCITABINE
PAAD	mrna	RNF31|55072	0.019634665922563	GEMCITABINE
PAAD	mrna	RNF7|9616	0.0116001234023143	GEMCITABINE
PAAD	mrna	RPGRIP1|57096	0.0432798196058525	GEMCITABINE
PAAD	mrna	RPL13AP20|387841	0.0225357868438497	GEMCITABINE
PAAD	mrna	S100A16|140576	0.045107368734338	GEMCITABINE
PAAD	mrna	RGSL1|353299	0.0321586613442449	GEMCITABINE
PAAD	mrna	RHPN2|85415	0.0350536888539466	GEMCITABINE
PAAD	mrna	OXA1L|5018	0.0036639879820692	GEMCITABINE
PAAD	mrna	RIPK4|54101	0.00999148676691448	GEMCITABINE
PAAD	mrna	LOC100128811|100128811	0.0127964087290986	GEMCITABINE
PAAD	mrna	LOC100129066|100129066	0.0235823353500301	GEMCITABINE
PAAD	mrna	OR5M11|219487	0.0469995561908187	GEMCITABINE
PAAD	mrna	OR5W2|390148	0.028201220184743	GEMCITABINE
PAAD	mrna	OR6N2|81442	0.0469995561908187	GEMCITABINE
PAAD	mrna	LGR5|8549	0.0489580786866885	GEMCITABINE
PAAD	mrna	RXFP2|122042	0.0127964087290986	GEMCITABINE
PAAD	mrna	S100A1|6271	0.0205632232000533	GEMCITABINE
PAAD	mrna	OTOP1|133060	0.0321586613442449	GEMCITABINE
PAAD	mrna	SERPINB5|5268	0.028201220184743	GEMCITABINE
PAAD	mrna	OVCH1|341350	0.0155207171979545	GEMCITABINE
PAAD	mirna	hsa-mir-583	0.028201220184743	GEMCITABINE
PAAD	mrna	LOC100128542|100128542	0.0398119489350645	GEMCITABINE
PAAD	clinical	primary_therapy_outcome_success	2.80351577480282e-08	GEMCITABINE
PAAD	mrna	LOC285401|285401	0.026978865601489	GEMCITABINE
PAAD	mrna	LOC100130093|100130093	0.0381683357981898	GEMCITABINE
PAAD	mrna	SC5DL|6309	0.0321586613442449	GEMCITABINE
PAAD	mrna	SCEL|8796	0.00950124336633624	GEMCITABINE
PAAD	mrna	OR6Y1|391112	0.025802523110096	GEMCITABINE
PAAD	mrna	ORC6L|23594	0.0121852630567074	GEMCITABINE
PAAD	mrna	OTC|5009	0.0321586613442449	GEMCITABINE
PAAD	mrna	LIN7B|64130	0.0469995561908187	GEMCITABINE
PAAD	mirna	hsa-mir-548y	0.0432798196058525	GEMCITABINE
PAAD	mirna	hsa-mir-572	0.0134345241752915	GEMCITABINE
PAAD	mrna	NSDHL|50814	0.0365827792659444	GEMCITABINE
PAAD	mrna	LOC285847|285847	0.0381683357981898	GEMCITABINE
PAAD	mrna	LOC285830|285830	0.0365827792659444	GEMCITABINE
PAAD	mrna	LOC284578|284578	0.0294710044241799	GEMCITABINE
PAAD	mrna	LOC283999|283999	0.025802523110096	GEMCITABINE
PAAD	mrna	NSL1|25936	0.0215298443193006	GEMCITABINE
PAAD	mrna	LOC100131726|100131726	0.0215298443193006	GEMCITABINE
PAAD	mrna	NRIP3|56675	0.045107368734338	GEMCITABINE
PAAD	mrna	SDC1|6382	0.0141005990936508	GEMCITABINE
PAAD	mrna	SDS|10993	0.00698502756559057	GEMCITABINE
PAAD	mrna	SEPT7L|285961	0.0294710044241799	GEMCITABINE
PAAD	mrna	LOC284440|284440	0.0489580786866885	GEMCITABINE
PAAD	mrna	LOC144776|144776	0.0170652075727172	GEMCITABINE
PAAD	mrna	LOC100133893|100133893	0.0246708013386531	GEMCITABINE
PAAD	mrna	LOC285419|285419	0.0432798196058525	GEMCITABINE
PAAD	mrna	LOC152217|152217	0.0489580786866885	GEMCITABINE
PAAD	mrna	LIG1|3978	0.0469995561908187	GEMCITABINE
PAAD	mirna	hsa-mir-581	0.0469995561908187	GEMCITABINE
PAAD	mrna	LOC100189589|100189589	0.0350536888539466	GEMCITABINE
PAAD	mrna	SEBOX|645832	0.0307896617925496	GEMCITABINE
PRAD	mrna	SF3B5|83443	0.0433081428107921	LEUPROLIDE
PRAD	mrna	RTP4|64108	0.0303828219765775	LEUPROLIDE
PRAD	mrna	RSPH10B2|728194	0.0433081428107921	LEUPROLIDE
PRAD	mrna	SETDB2|83852	0.00937476845943488	LEUPROLIDE
PRAD	mrna	SETDB1|9869	0.0303828219765775	LEUPROLIDE
PRAD	mrna	SDHAP2|727956	0.00937476845943488	LEUPROLIDE
PRAD	mrna	SEC14L2|23541	0.0433081428107921	LEUPROLIDE
PRAD	mrna	SETD4|54093	0.0433081428107921	LEUPROLIDE
PRAD	mrna	?|645851	0.0303828219765775	LEUPROLIDE
PRAD	mrna	AAMP|14	0.0209213353377941	LEUPROLIDE
PRAD	mrna	ABCA2|20	0.0303828219765775	LEUPROLIDE
PRAD	mrna	RUFY4|285180	0.00937476845943488	LEUPROLIDE
PRAD	mrna	SFI1|9814	0.0141379694559115	LEUPROLIDE
PRAD	mrna	SFRS2IP|9169	0.0303828219765775	LEUPROLIDE
PRAD	mrna	ABCC3|8714	0.0433081428107921	LEUPROLIDE
PRAD	mrna	ABCC4|10257	0.0433081428107921	LEUPROLIDE
PRAD	mrna	SEMA4D|10507	0.0141379694559115	LEUPROLIDE
PRAD	mrna	SETD1B|23067	0.0433081428107921	LEUPROLIDE
PRAD	mrna	RPS15|6209	0.0433081428107921	LEUPROLIDE
PRAD	mrna	RPS19BP1|91582	0.0433081428107921	LEUPROLIDE
PRAD	mrna	SETD3|84193	0.0433081428107921	LEUPROLIDE
PRAD	mrna	ABCB10|23456	0.020921335337794	LEUPROLIDE
PRAD	mrna	RSAD2|91543	0.0433081428107921	LEUPROLIDE
PRAD	mrna	MST1P2|11209	0.00937476845943488	LEUPROLIDE
PRAD	mrna	RSAD1|55316	0.0141379694559115	LEUPROLIDE
PRAD	mrna	ABCC6P1|653190	0.0141379694559115	LEUPROLIDE
PRAD	mrna	ABCD2|225	0.0433081428107921	LEUPROLIDE
PRAD	mrna	RUNDC1|146923	0.0209213353377941	LEUPROLIDE
PRAD	mrna	MST1P9|11223	0.0303828219765775	LEUPROLIDE
PRAD	mrna	SERTAD4|56256	0.020921335337794	LEUPROLIDE
PRAD	mrna	S100A1|6271	0.020921335337794	LEUPROLIDE
PRAD	mrna	S100PBP|64766	0.020921335337794	LEUPROLIDE
PRAD	mrna	SAMD11|148398	0.0433081428107921	LEUPROLIDE
PRAD	mrna	ABCA7|10347	0.0433081428107921	LEUPROLIDE
PRAD	mrna	SDCBP2|27111	0.0141379694559115	LEUPROLIDE
PRAD	mrna	SDHAP1|255812	0.0303828219765775	LEUPROLIDE
PRAD	mrna	MUS81|80198	0.0303828219765775	LEUPROLIDE
PRAD	mrna	RPSAP58|388524	0.0209213353377941	LEUPROLIDE
PRAD	mrna	MST1R|4486	0.020921335337794	LEUPROLIDE
PRAD	mrna	MTBP|27085	0.0303828219765775	LEUPROLIDE
PRAD	mrna	SEMA5A|9037	0.020921335337794	LEUPROLIDE
PRAD	mrna	SEPT7P2|641977	0.0433081428107921	LEUPROLIDE
PRAD	mrna	SERPINB2|5055	0.0141379694559115	LEUPROLIDE
PRAD	mrna	?|155060	0.020921335337794	LEUPROLIDE
PRAD	mrna	?|317712	0.0433081428107921	LEUPROLIDE
PRAD	mrna	MTP18|51537	0.0433081428107921	LEUPROLIDE
PRAD	mrna	RPS4X|6191	0.0303828219765775	LEUPROLIDE
PRAD	mrna	RPS5|6193	0.0209213353377941	LEUPROLIDE
PRAD	mrna	RPSA|3921	0.0303828219765775	LEUPROLIDE
PRAD	mrna	SAMM50|25813	0.0433081428107921	LEUPROLIDE
PRAD	mrna	SAPS2|9701	0.0303828219765775	LEUPROLIDE
PRAD	mrna	MORC1|27136	0.0303828219765775	LEUPROLIDE
PRAD	mrna	MORC3|23515	0.020921335337794	LEUPROLIDE
PRAD	mrna	MORC4|79710	0.00937476845943488	LEUPROLIDE
PRAD	mrna	ABCF1|23	0.0303828219765775	LEUPROLIDE
PRAD	mrna	RUNDC2C|440352	0.00937476845943488	LEUPROLIDE
PRAD	mrna	RUNX3|864	0.0433081428107921	LEUPROLIDE
PRAD	mrna	MPEG1|219972	0.0303828219765775	LEUPROLIDE
PRAD	mrna	MPL|4352	0.00937476845943488	LEUPROLIDE
PRAD	mrna	MTRF1|9617	0.00937476845943488	LEUPROLIDE
PRAD	mrna	MUC16|94025	0.0303828219765775	LEUPROLIDE
PRAD	mrna	MST1|4485	0.0433081428107921	LEUPROLIDE
PRAD	mrna	CHI3L1|1116	0.0303828219765775	LEUPROLIDE
PRAD	mrna	CHIT1|1118	0.0433081428107921	LEUPROLIDE
PRAD	mrna	CHKB-CPT1B|386593	0.0303828219765775	LEUPROLIDE
PRAD	mrna	CHPF|79586	0.0141379694559115	LEUPROLIDE
PRAD	mrna	CHST13|166012	0.0433081428107921	LEUPROLIDE
PRAD	mrna	MTCP1NB|100272147	0.00937476845943488	LEUPROLIDE
PRAD	mrna	MTF2|22823	0.0433081428107921	LEUPROLIDE
PRAD	mrna	SERHL|94009	0.0303828219765775	LEUPROLIDE
PRAD	mrna	MTMR11|10903	0.020921335337794	LEUPROLIDE
PRAD	mrna	MTMR2|8898	0.0209213353377941	LEUPROLIDE
PRAD	mrna	MPST|4357	0.0433081428107921	LEUPROLIDE
PRAD	mrna	SAMD3|154075	0.020921335337794	LEUPROLIDE
PRAD	mrna	MUC21|394263	0.0303828219765775	LEUPROLIDE
PRAD	mrna	ODF3L2|284451	0.0303828219765775	LEUPROLIDE
PRAD	mrna	OLA1|29789	0.0303828219765775	LEUPROLIDE
PRAD	mrna	MYEOV2|150678	0.0433081428107921	LEUPROLIDE
PRAD	mrna	MYO1B|4430	0.0433081428107921	LEUPROLIDE
PRAD	mrna	MYO1F|4542	0.0433081428107921	LEUPROLIDE
PRAD	mrna	MYT1|4661	0.0303828219765775	LEUPROLIDE
PRAD	mrna	MORF4L2|9643	0.0433081428107921	LEUPROLIDE
PRAD	mrna	MOSPD1|56180	0.0209213353377941	LEUPROLIDE
PRAD	mrna	MOV10|4343	0.0433081428107921	LEUPROLIDE
PRAD	mrna	NACAP1|83955	0.0433081428107921	LEUPROLIDE
PRAD	mrna	RPS10|6204	0.0303828219765775	LEUPROLIDE
PRAD	mrna	NXNL2|158046	0.0433081428107921	LEUPROLIDE
PRAD	mrna	SAMD9L|219285	0.0433081428107921	LEUPROLIDE
PRAD	mrna	MRPL14|64928	0.0433081428107921	LEUPROLIDE
PRAD	mrna	MRPL21|219927	0.0209213353377941	LEUPROLIDE
PRAD	mrna	MRPL30|51263	0.0303828219765775	LEUPROLIDE
PRAD	mrna	SAR1B|51128	0.0303828219765775	LEUPROLIDE
PRAD	mrna	SASH3|54440	0.0303828219765775	LEUPROLIDE
PRAD	mrna	SATB1|6304	0.0303828219765775	LEUPROLIDE
PRAD	mrna	SBK2|646643	0.020921335337794	LEUPROLIDE
PRAD	mrna	SC4MOL|6307	0.0433081428107921	LEUPROLIDE
PRAD	mrna	SCAND2|54581	0.0303828219765775	LEUPROLIDE
PRAD	mrna	SCCPDH|51097	0.020921335337794	LEUPROLIDE
PRAD	mrna	NAPB|63908	0.0303828219765775	LEUPROLIDE
PRAD	mrna	NAPG|8774	0.0433081428107921	LEUPROLIDE
PRAD	mrna	ODC1|4953	0.00937476845943488	LEUPROLIDE
PRAD	mrna	SDC4|6385	0.0433081428107921	LEUPROLIDE
PRAD	mrna	OR8G5|219865	0.00937476845943488	LEUPROLIDE
PRAD	mrna	OR8I2|120586	0.0141379694559115	LEUPROLIDE
PRAD	mrna	ORC5L|5001	0.0141379694559115	LEUPROLIDE
PRAD	mrna	OSBPL3|26031	0.0433081428107921	LEUPROLIDE
PRAD	mrna	OSGIN1|29948	0.0209213353377941	LEUPROLIDE
PRAD	mrna	CHTF18|63922	0.00937476845943488	LEUPROLIDE
PRAD	mrna	CIC|23152	0.0303828219765775	LEUPROLIDE
PRAD	mrna	MTHFD1|4522	0.0433081428107921	LEUPROLIDE
PRAD	mrna	OXA1L|5018	0.00937476845943488	LEUPROLIDE
PRAD	mrna	OXT|5020	0.0303828219765775	LEUPROLIDE
PRAD	mrna	P2RX7|5027	0.020921335337794	LEUPROLIDE
PRAD	mrna	MRAP|56246	0.0303828219765775	LEUPROLIDE
PRAD	mrna	P2RY13|53829	0.020921335337794	LEUPROLIDE
PRAD	mrna	P2RY4|5030	0.0303828219765775	LEUPROLIDE
PRAD	mrna	PACRGL|133015	0.0303828219765775	LEUPROLIDE
PRAD	mrna	OLIG3|167826	0.00937476845943488	LEUPROLIDE
PRAD	mrna	OLR1|4973	0.0433081428107921	LEUPROLIDE
PRAD	mrna	OPRL1|4987	0.0303828219765775	LEUPROLIDE
PRAD	mrna	OR10A2|341276	0.00937476845943488	LEUPROLIDE
PRAD	mrna	N4BP2L2|10443	0.020921335337794	LEUPROLIDE
PRAD	mrna	NAA10|8260	0.0433081428107921	LEUPROLIDE
PRAD	mrna	NAA16|79612	0.0141379694559115	LEUPROLIDE
PRAD	mrna	OR13C9|286362	0.0433081428107921	LEUPROLIDE
PRAD	mrna	OR14J1|442191	0.0209213353377941	LEUPROLIDE
PRAD	mrna	P2RY10|27334	0.0433081428107921	LEUPROLIDE
PRAD	mrna	NAPSB|256236	0.0433081428107921	LEUPROLIDE
PRAD	mrna	NAT9|26151	0.0209213353377941	LEUPROLIDE
PRAD	mrna	NBEAL2|23218	0.020921335337794	LEUPROLIDE
PRAD	mrna	NBPF14|25832	0.0303828219765775	LEUPROLIDE
PRAD	mrna	MRPL36|64979	0.0303828219765775	LEUPROLIDE
PRAD	mrna	MRPL47|57129	0.0433081428107921	LEUPROLIDE
PRAD	mrna	MRPL52|122704	0.0303828219765775	LEUPROLIDE
PRAD	mrna	MRPS11|64963	0.0209213353377941	LEUPROLIDE
PRAD	mrna	MRPS15|64960	0.0209213353377941	LEUPROLIDE
PRAD	mrna	MRPS16|51021	0.0303828219765775	LEUPROLIDE
PRAD	mrna	MRPS18A|55168	0.0141379694559115	LEUPROLIDE
PRAD	mrna	SCML2|10389	0.020921335337794	LEUPROLIDE
PRAD	mrna	OR1I1|126370	0.020921335337794	LEUPROLIDE
PRAD	mrna	SCYL3|57147	0.0433081428107921	LEUPROLIDE
PRAD	mrna	MSLN|10232	0.0433081428107921	LEUPROLIDE
PRAD	mrna	ANKRD26|22852	0.0433081428107921	LEUPROLIDE
PRAD	mrna	ANKRD34B|340120	0.020921335337794	LEUPROLIDE
PRAD	mrna	ANKRD37|353322	0.0433081428107921	LEUPROLIDE
PRAD	mrna	ANKRD39|51239	0.0209213353377941	LEUPROLIDE
PRAD	mrna	ANKRD49|54851	0.0303828219765775	LEUPROLIDE
PRAD	mrna	OTOF|9381	0.0303828219765775	LEUPROLIDE
PRAD	mrna	OTOR|56914	0.0433081428107921	LEUPROLIDE
PRAD	mrna	OVOL2|58495	0.0303828219765775	LEUPROLIDE
PRAD	mrna	AP3S2|10239	0.0209213353377941	LEUPROLIDE
PRAD	mrna	AP4B1|10717	0.020921335337794	LEUPROLIDE
PRAD	mrna	APBB1IP|54518	0.020921335337794	LEUPROLIDE
PRAD	mrna	APEX1|328	0.00937476845943488	LEUPROLIDE
PRAD	mrna	APOB48R|55911	0.0303828219765775	LEUPROLIDE
PRAD	mrna	APOBEC3D|140564	0.020921335337794	LEUPROLIDE
PRAD	mrna	APOBEC3G|60489	0.0433081428107921	LEUPROLIDE
PRAD	mrna	PACSIN2|11252	0.0303828219765775	LEUPROLIDE
PRAD	mrna	PAGE2B|389860	0.0433081428107921	LEUPROLIDE
PRAD	mrna	PAICS|10606	0.0209213353377941	LEUPROLIDE
PRAD	mrna	PALM2|114299	0.020921335337794	LEUPROLIDE
PRAD	mrna	OR10A3|26496	0.0303828219765775	LEUPROLIDE
PRAD	mrna	OR11H4|390442	0.0303828219765775	LEUPROLIDE
PRAD	mrna	OR13A1|79290	0.0303828219765775	LEUPROLIDE
PRAD	mrna	PARP2|10038	0.0433081428107921	LEUPROLIDE
PRAD	mrna	PARS2|25973	0.0303828219765775	LEUPROLIDE
PRAD	mrna	ABCF2|10061	0.0303828219765775	LEUPROLIDE
PRAD	mrna	OR2J2|26707	0.020921335337794	LEUPROLIDE
PRAD	mrna	OR4A47|403253	0.0303828219765775	LEUPROLIDE
PRAD	mrna	OR51B4|79339	0.0303828219765775	LEUPROLIDE
PRAD	mrna	OR52A4|390053	0.0303828219765775	LEUPROLIDE
PRAD	mrna	OR56A3|390083	0.0303828219765775	LEUPROLIDE
PRAD	mrna	OR56B1|387748	0.00937476845943488	LEUPROLIDE
PRAD	mrna	OR56B4|196335	0.020921335337794	LEUPROLIDE
PRAD	mrna	OR5AS1|219447	0.0433081428107921	LEUPROLIDE
PRAD	mrna	OR5H2|79310	0.0303828219765775	LEUPROLIDE
PRAD	mrna	OR6A2|8590	0.0433081428107921	LEUPROLIDE
PRAD	mrna	OR6C2|341416	0.020921335337794	LEUPROLIDE
PRAD	mrna	MRPS31|10240	0.020921335337794	LEUPROLIDE
PRAD	mrna	SCML4|256380	0.0141379694559115	LEUPROLIDE
PRAD	mrna	MRPS9|64965	0.0303828219765775	LEUPROLIDE
PRAD	mrna	OR8D4|338662	0.0209213353377941	LEUPROLIDE
PRAD	mrna	ATP2B2|491	0.020921335337794	LEUPROLIDE
PRAD	mrna	ATP5D|513	0.0433081428107921	LEUPROLIDE
PRAD	mrna	ATP5L2|267020	0.0433081428107921	LEUPROLIDE
PRAD	mrna	ATP6V1B1|525	0.020921335337794	LEUPROLIDE
PRAD	mrna	ATXN2L|11273	0.020921335337794	LEUPROLIDE
PRAD	mrna	ANKRD58|347454	0.0433081428107921	LEUPROLIDE
PRAD	mrna	ANO9|338440	0.020921335337794	LEUPROLIDE
PRAD	mrna	AOAH|313	0.0303828219765775	LEUPROLIDE
PRAD	mrna	B3GNT6|192134	0.00937476845943488	LEUPROLIDE
PRAD	mrna	B4GALT7|11285	0.0433081428107921	LEUPROLIDE
PRAD	mrna	BAIAP2|10458	0.0303828219765775	LEUPROLIDE
PRAD	mrna	BAIAP3|8938	0.020921335337794	LEUPROLIDE
PRAD	mrna	BARX1|56033	0.020921335337794	LEUPROLIDE
PRAD	mrna	BARX2|8538	0.0433081428107921	LEUPROLIDE
PRAD	mrna	BASP1|10409	0.0141379694559115	LEUPROLIDE
PRAD	mrna	APOBEC3H|164668	0.0303828219765775	LEUPROLIDE
PRAD	mrna	APPL1|26060	0.0303828219765775	LEUPROLIDE
PRAD	mrna	AQP8|343	0.0303828219765775	LEUPROLIDE
PRAD	mrna	ARAP1|116985	0.020921335337794	LEUPROLIDE
PRAD	mrna	PAN3|255967	0.0433081428107921	LEUPROLIDE
PRAD	mrna	PAQR5|54852	0.00937476845943488	LEUPROLIDE
PRAD	mrna	PARK7|11315	0.0141379694559115	LEUPROLIDE
PRAD	mrna	ARHGAP30|257106	0.0433081428107921	LEUPROLIDE
PRAD	mrna	ARHGAP36|158763	0.0303828219765775	LEUPROLIDE
PRAD	mrna	ARHGAP5|394	0.0141379694559115	LEUPROLIDE
PRAD	mrna	ACAT1|38	0.0209213353377941	LEUPROLIDE
PRAD	mrna	ACAT2|39	0.0433081428107921	LEUPROLIDE
PRAD	mrna	ACER3|55331	0.0433081428107921	LEUPROLIDE
PRAD	mrna	ACPT|93650	0.00937476845943488	LEUPROLIDE
PRAD	mrna	ACSL6|23305	0.0433081428107921	LEUPROLIDE
PRAD	mrna	NBPF9|400818	0.0433081428107921	LEUPROLIDE
PRAD	mrna	NCDN|23154	0.00937476845943488	LEUPROLIDE
PRAD	mrna	NCKAP1L|3071	0.0433081428107921	LEUPROLIDE
PRAD	mrna	NCOA3|8202	0.0141379694559115	LEUPROLIDE
PRAD	mrna	NCRNA00174|285908	0.0433081428107921	LEUPROLIDE
PRAD	mrna	NCRNA00176|284739	0.0433081428107921	LEUPROLIDE
PRAD	mrna	OR6K3|391114	0.0303828219765775	LEUPROLIDE
PRAD	mrna	MRPS33|51650	0.0209213353377941	LEUPROLIDE
PRAD	mrna	OR7G2|390882	0.0433081428107921	LEUPROLIDE
PRAD	mrna	ANKRD13A|88455	0.0433081428107921	LEUPROLIDE
PRAD	mrna	NDUFA1|4694	0.0433081428107921	LEUPROLIDE
PRAD	mrna	NDUFA11|126328	0.00937476845943488	LEUPROLIDE
PRAD	mrna	NDUFA13|51079	0.0433081428107921	LEUPROLIDE
PRAD	mrna	NDUFAF4|29078	0.0303828219765775	LEUPROLIDE
PRAD	mrna	NDUFS6|4726	0.0209213353377941	LEUPROLIDE
PRAD	mrna	AURKAIP1|54998	0.0209213353377941	LEUPROLIDE
PRAD	mrna	AXIN2|8313	0.020921335337794	LEUPROLIDE
PRAD	mrna	B2M|567	0.0141379694559115	LEUPROLIDE
PRAD	mrna	NELL2|4753	0.020921335337794	LEUPROLIDE
PRAD	mrna	NFAM1|150372	0.0303828219765775	LEUPROLIDE
PRAD	mrna	NFATC2IP|84901	0.00937476845943488	LEUPROLIDE
PRAD	mrna	NFE2L3|9603	0.0433081428107921	LEUPROLIDE
PRAD	mrna	NFIB|4781	0.0303828219765775	LEUPROLIDE
PRAD	mrna	NGFRAP1|27018	0.0209213353377941	LEUPROLIDE
PRAD	mrna	NGRN|51335	0.0209213353377941	LEUPROLIDE
PRAD	mrna	BAZ1B|9031	0.020921335337794	LEUPROLIDE
PRAD	mrna	BCAP31|10134	0.0141379694559115	LEUPROLIDE
PRAD	mrna	BCCIP|56647	0.0303828219765775	LEUPROLIDE
PRAD	mrna	BCL11B|64919	0.0433081428107921	LEUPROLIDE
PRAD	mrna	ARGLU1|55082	0.020921335337794	LEUPROLIDE
PRAD	mrna	ARHGAP25|9938	0.0433081428107921	LEUPROLIDE
PRAD	mrna	ARHGAP27|201176	0.020921335337794	LEUPROLIDE
PRAD	mrna	BEYLA|497634	0.020921335337794	LEUPROLIDE
PRAD	mrna	BHLHE40|8553	0.020921335337794	LEUPROLIDE
PRAD	mrna	BIN2|51411	0.0303828219765775	LEUPROLIDE
PRAD	mrna	ARHGEF1|9138	0.0141379694559115	LEUPROLIDE
PRAD	mrna	ARHGEF11|9826	0.0303828219765775	LEUPROLIDE
PRAD	mrna	ARID4B|51742	0.0433081428107921	LEUPROLIDE
PRAD	mrna	ARMCX3|51566	0.0433081428107921	LEUPROLIDE
PRAD	mrna	ARNT|405	0.020921335337794	LEUPROLIDE
PRAD	mrna	ARSF|416	0.0303828219765775	LEUPROLIDE
PRAD	mrna	ART4|420	0.0433081428107921	LEUPROLIDE
PRAD	mrna	ASB10|136371	0.0433081428107921	LEUPROLIDE
PRAD	mrna	ASB14|142686	0.0141379694559115	LEUPROLIDE
PRAD	mrna	ASPHD2|57168	0.0433081428107921	LEUPROLIDE
PRAD	mrna	ATAD5|79915	0.0433081428107921	LEUPROLIDE
PRAD	mrna	ATG16L2|89849	0.020921335337794	LEUPROLIDE
PRAD	mrna	OR7D2|162998	0.0303828219765775	LEUPROLIDE
PRAD	mrna	ATIC|471	0.00937476845943488	LEUPROLIDE
PRAD	mrna	ATL1|51062	0.0209213353377941	LEUPROLIDE
PRAD	mrna	RPL19P12|100129424	0.0433081428107921	LEUPROLIDE
PRAD	mrna	RPL23AP64|649946	0.020921335337794	LEUPROLIDE
PRAD	mrna	RPL23P8|222901	0.0141379694559115	LEUPROLIDE
PRAD	mrna	RPL27|6155	0.0433081428107921	LEUPROLIDE
PRAD	mrna	RPL28|6158	0.0209213353377941	LEUPROLIDE
PRAD	mrna	RPL29|6159	0.0303828219765775	LEUPROLIDE
PRAD	mrna	RPL3|6122	0.0209213353377941	LEUPROLIDE
PRAD	mrna	RPL36AL|6166	0.0433081428107921	LEUPROLIDE
PRAD	mrna	RPL4|6124	0.0303828219765775	LEUPROLIDE
PRAD	mrna	RPL6|6128	0.0433081428107921	LEUPROLIDE
PRAD	mrna	RPL9|6133	0.0433081428107921	LEUPROLIDE
PRAD	mrna	RPN1|6184	0.0141379694559115	LEUPROLIDE
PRAD	mrna	RPRD1B|58490	0.0303828219765775	LEUPROLIDE
PRAD	mrna	C22orf32|91689	0.0433081428107921	LEUPROLIDE
PRAD	mrna	C2orf57|165100	0.0303828219765775	LEUPROLIDE
PRAD	mrna	C2orf63|130162	0.0141379694559115	LEUPROLIDE
PRAD	mrna	C2orf65|130951	0.0433081428107921	LEUPROLIDE
PRAD	mrna	C2orf70|339778	0.0433081428107921	LEUPROLIDE
PRAD	mrna	C3orf35|339883	0.0433081428107921	LEUPROLIDE
PRAD	mrna	BCL9L|283149	0.020921335337794	LEUPROLIDE
PRAD	mrna	BEND7|222389	0.020921335337794	LEUPROLIDE
PRAD	mrna	BEST3|144453	0.0209213353377941	LEUPROLIDE
PRAD	mrna	C4orf44|345222	0.0433081428107921	LEUPROLIDE
PRAD	mrna	C5orf20|140947	0.0303828219765775	LEUPROLIDE
PRAD	mrna	C5orf41|153222	0.0433081428107921	LEUPROLIDE
PRAD	mrna	BIRC3|330	0.0433081428107921	LEUPROLIDE
PRAD	mrna	BNIP3|664	0.0209213353377941	LEUPROLIDE
PRAD	mrna	BOD1L|259282	0.0433081428107921	LEUPROLIDE
PRAD	mrna	BREA2|286076	0.0303828219765775	LEUPROLIDE
PRAD	mrna	BTK|695	0.0303828219765775	LEUPROLIDE
PRAD	mrna	BTLA|151888	0.020921335337794	LEUPROLIDE
PRAD	mrna	BTN2A3|54718	0.0141379694559115	LEUPROLIDE
PRAD	mrna	BTN3A1|11119	0.0433081428107921	LEUPROLIDE
PRAD	mrna	BTN3A2|11118	0.020921335337794	LEUPROLIDE
PRAD	mrna	BTN3A3|10384	0.0433081428107921	LEUPROLIDE
PRAD	mrna	BYSL|705	0.0141379694559115	LEUPROLIDE
PRAD	mrna	BZW1|9689	0.0303828219765775	LEUPROLIDE
PRAD	mrna	ATG4A|115201	0.0433081428107921	LEUPROLIDE
PRAD	mrna	NCRNA00201|284702	0.00937476845943488	LEUPROLIDE
PRAD	mrna	NDNL2|56160	0.0433081428107921	LEUPROLIDE
PRAD	mrna	CAMK1|8536	0.0433081428107921	LEUPROLIDE
PRAD	mrna	CAPN2|824	0.0141379694559115	LEUPROLIDE
PRAD	mrna	CAPN8|388743	0.0433081428107921	LEUPROLIDE
PRAD	mrna	CAPN9|10753	0.0433081428107921	LEUPROLIDE
PRAD	mrna	CARD11|84433	0.0303828219765775	LEUPROLIDE
PRAD	mrna	CARD9|64170	0.0303828219765775	LEUPROLIDE
PRAD	mrna	CATSPER2|117155	0.0303828219765775	LEUPROLIDE
PRAD	mrna	CBY1|25776	0.0433081428107921	LEUPROLIDE
PRAD	mrna	CC2D1B|200014	0.0303828219765775	LEUPROLIDE
PRAD	mrna	CCDC104|112942	0.0433081428107921	LEUPROLIDE
PRAD	mrna	CCDC142|84865	0.0433081428107921	LEUPROLIDE
PRAD	mrna	CCDC144B|284047	0.00937476845943488	LEUPROLIDE
PRAD	mrna	CCDC144C|348254	0.0433081428107921	LEUPROLIDE
PRAD	mrna	CCDC154|645811	0.0303828219765775	LEUPROLIDE
PRAD	mrna	CCDC45|90799	0.0433081428107921	LEUPROLIDE
PRAD	mrna	CCDC50|152137	0.0141379694559115	LEUPROLIDE
PRAD	mrna	CCDC64B|146439	0.0433081428107921	LEUPROLIDE
PRAD	mrna	CCDC82|79780	0.0433081428107921	LEUPROLIDE
PRAD	mrna	CCDC85C|317762	0.0209213353377941	LEUPROLIDE
PRAD	mrna	C3orf51|711	0.020921335337794	LEUPROLIDE
PRAD	mrna	C3orf63|23272	0.0433081428107921	LEUPROLIDE
PRAD	mrna	C4orf12|404201	0.0433081428107921	LEUPROLIDE
PRAD	mrna	CCNB2|9133	0.0209213353377941	LEUPROLIDE
PRAD	mrna	CCNC|892	0.0433081428107921	LEUPROLIDE
PRAD	mrna	CCND1|595	0.0141379694559115	LEUPROLIDE
PRAD	mrna	C6orf153|88745	0.0303828219765775	LEUPROLIDE
PRAD	mrna	C6orf155|79940	0.0433081428107921	LEUPROLIDE
PRAD	mrna	C6orf170|221322	0.0303828219765775	LEUPROLIDE
PRAD	mrna	C6orf204|387119	0.0433081428107921	LEUPROLIDE
PRAD	mrna	C7orf33|202865	0.00937476845943488	LEUPROLIDE
PRAD	mrna	C7orf4|64433	0.0433081428107921	LEUPROLIDE
PRAD	mrna	C7orf42|55069	0.020921335337794	LEUPROLIDE
PRAD	mrna	C7orf46|340277	0.0141379694559115	LEUPROLIDE
PRAD	mrna	C9orf103|414328	0.0433081428107921	LEUPROLIDE
PRAD	mrna	C9orf11|54586	0.0303828219765775	LEUPROLIDE
PRAD	mrna	C9orf140|89958	0.0433081428107921	LEUPROLIDE
PRAD	mrna	C9orf152|401546	0.0209213353377941	LEUPROLIDE
PRAD	mrna	NCRNA00188|125144	0.0433081428107921	LEUPROLIDE
PRAD	mrna	CACNB3|784	0.0433081428107921	LEUPROLIDE
PRAD	mrna	CALML6|163688	0.020921335337794	LEUPROLIDE
PRAD	mrna	CD3D|915	0.0433081428107921	LEUPROLIDE
PRAD	mrna	CD3G|917	0.0433081428107921	LEUPROLIDE
PRAD	mrna	CD4|920	0.0303828219765775	LEUPROLIDE
PRAD	mrna	CD46|4179	0.0433081428107921	LEUPROLIDE
PRAD	mrna	CD47|961	0.0303828219765775	LEUPROLIDE
PRAD	mrna	CD48|962	0.0433081428107921	LEUPROLIDE
PRAD	mrna	NDUFS8|4728	0.0209213353377941	LEUPROLIDE
PRAD	mrna	NECAP2|55707	0.0433081428107921	LEUPROLIDE
PRAD	mrna	NEFH|4744	0.00937476845943488	LEUPROLIDE
PRAD	mrna	CD6|923	0.0433081428107921	LEUPROLIDE
PRAD	mrna	CD80|941	0.0433081428107921	LEUPROLIDE
PRAD	mrna	CD84|8832	0.0433081428107921	LEUPROLIDE
PRAD	mrna	CD8A|925	0.0303828219765775	LEUPROLIDE
PRAD	mrna	CD8B|926	0.0303828219765775	LEUPROLIDE
PRAD	mrna	CD96|10225	0.020921335337794	LEUPROLIDE
PRAD	mrna	CDC14A|8556	0.0141379694559115	LEUPROLIDE
PRAD	mrna	CDC42EP2|10435	0.0433081428107921	LEUPROLIDE
PRAD	mrna	NHLH2|4808	0.0433081428107921	LEUPROLIDE
PRAD	mrna	NHLRC3|387921	0.00937476845943488	LEUPROLIDE
PRAD	mrna	CCKAR|886	0.0141379694559115	LEUPROLIDE
PRAD	mrna	CCL28|56477	0.020921335337794	LEUPROLIDE
PRAD	mrna	CCL5|6352	0.0433081428107921	LEUPROLIDE
PRAD	mrna	NKG7|4818	0.0303828219765775	LEUPROLIDE
PRAD	mrna	NKPD1|284353	0.00937476845943488	LEUPROLIDE
PRAD	mrna	NKTR|4820	0.0141379694559115	LEUPROLIDE
PRAD	mrna	CCNE1|898	0.0433081428107921	LEUPROLIDE
PRAD	mrna	CCNG1|900	0.0433081428107921	LEUPROLIDE
PRAD	mrna	CCNL2|81669	0.0303828219765775	LEUPROLIDE
PRAD	mrna	CCR4|1233	0.020921335337794	LEUPROLIDE
PRAD	mrna	CCR5|1234	0.020921335337794	LEUPROLIDE
PRAD	mrna	CCR6|1235	0.0433081428107921	LEUPROLIDE
PRAD	mrna	CCR8|1237	0.00937476845943488	LEUPROLIDE
PRAD	mrna	CCT4|10575	0.0141379694559115	LEUPROLIDE
PRAD	mrna	CCT7|10574	0.0209213353377941	LEUPROLIDE
PRAD	mrna	CD1A|909	0.020921335337794	LEUPROLIDE
PRAD	mrna	CD2|914	0.020921335337794	LEUPROLIDE
PRAD	mrna	CD200R1|131450	0.0433081428107921	LEUPROLIDE
PRAD	mrna	C9orf53|51198	0.020921335337794	LEUPROLIDE
PRAD	mrna	CD247|919	0.0303828219765775	LEUPROLIDE
PRAD	mrna	CD300LF|146722	0.0433081428107921	LEUPROLIDE
PRAD	mrna	ANGPT4|51378	0.00937476845943488	LEUPROLIDE
PRAD	mrna	NPW|283869	0.0433081428107921	LEUPROLIDE
PRAD	mrna	NR1D2|9975	0.0141379694559115	LEUPROLIDE
PRAD	mrna	NR2C1|7181	0.0141379694559115	LEUPROLIDE
PRAD	mrna	NR2C2|7182	0.020921335337794	LEUPROLIDE
PRAD	mrna	NR3C1|2908	0.020921335337794	LEUPROLIDE
PRAD	mrna	NRBF2|29982	0.0433081428107921	LEUPROLIDE
PRAD	mrna	NSDHL|50814	0.0433081428107921	LEUPROLIDE
PRAD	mrna	NSUN5P2|260294	0.0303828219765775	LEUPROLIDE
PRAD	mrna	NSUN7|79730	0.0303828219765775	LEUPROLIDE
PRAD	mrna	NTN3|4917	0.0433081428107921	LEUPROLIDE
PRAD	mrna	CIITA|4261	0.0303828219765775	LEUPROLIDE
PRAD	mrna	CKB|1152	0.0209213353377941	LEUPROLIDE
PRAD	mrna	CKS2|1164	0.0303828219765775	LEUPROLIDE
PRAD	mrna	CLCN1|1180	0.020921335337794	LEUPROLIDE
PRAD	mrna	CLDN16|10686	0.0303828219765775	LEUPROLIDE
PRAD	mrna	CLEC4F|165530	0.0303828219765775	LEUPROLIDE
PRAD	mrna	CLEC4GP1|440508	0.0433081428107921	LEUPROLIDE
PRAD	mrna	CLEC7A|64581	0.0303828219765775	LEUPROLIDE
PRAD	mrna	CLEC9A|283420	0.00937476845943488	LEUPROLIDE
PRAD	mrna	CLK2|1196	0.0303828219765775	LEUPROLIDE
PRAD	mrna	CLK2P|1197	0.0303828219765775	LEUPROLIDE
PRAD	mrna	CLPTM1L|81037	0.0303828219765775	LEUPROLIDE
PRAD	mrna	CLSTN2|64084	0.0141379694559115	LEUPROLIDE
PRAD	mrna	CMTM1|113540	0.0141379694559115	LEUPROLIDE
PRAD	mrna	CNDP2|55748	0.0209213353377941	LEUPROLIDE
PRAD	mrna	CNOT7|29883	0.0433081428107921	LEUPROLIDE
PRAD	mrna	CNPY3|10695	0.0209213353377941	LEUPROLIDE
PRAD	mrna	COLEC10|10584	0.0303828219765775	LEUPROLIDE
PRAD	mrna	COPE|11316	0.0303828219765775	LEUPROLIDE
PRAD	mrna	COPS8|10920	0.0433081428107921	LEUPROLIDE
PRAD	mrna	COQ10B|80219	0.0303828219765775	LEUPROLIDE
PRAD	mrna	COQ3|51805	0.0433081428107921	LEUPROLIDE
PRAD	mrna	COQ4|51117	0.0303828219765775	LEUPROLIDE
PRAD	mrna	CORO1A|11151	0.0433081428107921	LEUPROLIDE
PRAD	mrna	CORO1B|57175	0.0433081428107921	LEUPROLIDE
PRAD	mrna	CORO7|79585	0.0303828219765775	LEUPROLIDE
PRAD	mrna	CD226|10666	0.00937476845943488	LEUPROLIDE
PRAD	mrna	COX7A2L|9167	0.0303828219765775	LEUPROLIDE
PRAD	mrna	COX7B|1349	0.00937476845943488	LEUPROLIDE
PRAD	mrna	COX7C|1350	0.0209213353377941	LEUPROLIDE
PRAD	mrna	COX8A|1351	0.0433081428107921	LEUPROLIDE
PRAD	mrna	CPA4|51200	0.0433081428107921	LEUPROLIDE
PRAD	mrna	CR1|1378	0.0433081428107921	LEUPROLIDE
PRAD	mrna	CRAMP1L|57585	0.0433081428107921	LEUPROLIDE
PRAD	mrna	CRISPLD1|83690	0.0141379694559115	LEUPROLIDE
PRAD	mrna	CRLF3|51379	0.0141379694559115	LEUPROLIDE
PRAD	mrna	CROCC|9696	0.0433081428107921	LEUPROLIDE
PRAD	mrna	CROCCL2|114819	0.020921335337794	LEUPROLIDE
PRAD	mrna	CRYGA|1418	0.0433081428107921	LEUPROLIDE
PRAD	mrna	CSAD|51380	0.0433081428107921	LEUPROLIDE
PRAD	mrna	CSF1R|1436	0.0433081428107921	LEUPROLIDE
PRAD	mrna	CSPP1|79848	0.0433081428107921	LEUPROLIDE
PRAD	mrna	CSTL1|128817	0.00937476845943488	LEUPROLIDE
PRAD	mrna	CT45A1|541466	0.0141379694559115	LEUPROLIDE
PRAD	mrna	CTSS|1520	0.0303828219765775	LEUPROLIDE
PRAD	mrna	CTSW|1521	0.020921335337794	LEUPROLIDE
PRAD	mrna	CTTNBP2NL|55917	0.0303828219765775	LEUPROLIDE
PRAD	mrna	CUX1|1523	0.0303828219765775	LEUPROLIDE
PRAD	mrna	CX3CR1|1524	0.0303828219765775	LEUPROLIDE
PRAD	mrna	CXCL10|3627	0.00937476845943488	LEUPROLIDE
PRAD	mrna	CXCL11|6373	0.0303828219765775	LEUPROLIDE
PRAD	mrna	CXCL16|58191	0.0433081428107921	LEUPROLIDE
PRAD	mrna	CXCL9|4283	0.0141379694559115	LEUPROLIDE
PRAD	mrna	CXCR3|2833	0.020921335337794	LEUPROLIDE
PRAD	mrna	CYB5RL|606495	0.0141379694559115	LEUPROLIDE
PRAD	mrna	CYBB|1536	0.0141379694559115	LEUPROLIDE
PRAD	mrna	CYBRD1|79901	0.0433081428107921	LEUPROLIDE
PRAD	mrna	CYMP|643160	0.0303828219765775	LEUPROLIDE
PRAD	mrna	CYP20A1|57404	0.0209213353377941	LEUPROLIDE
PRAD	mrna	CYP2D7P1|1564	0.0303828219765775	LEUPROLIDE
PRAD	mrna	CYTH4|27128	0.0433081428107921	LEUPROLIDE
PRAD	mrna	DBI|1622	0.0141379694559115	LEUPROLIDE
PRAD	mrna	DBP|1628	0.0303828219765775	LEUPROLIDE
PRAD	mrna	ACTG1|71	0.0433081428107921	LEUPROLIDE
PRAD	mrna	ACTR3C|653857	0.0209213353377941	LEUPROLIDE
PRAD	mrna	ACTRT1|139741	0.0303828219765775	LEUPROLIDE
PRAD	mrna	COX5A|9377	0.0141379694559115	LEUPROLIDE
PRAD	mrna	ADAM2|2515	0.0433081428107921	LEUPROLIDE
PRAD	mrna	ADAMDEC1|27299	0.0303828219765775	LEUPROLIDE
PRAD	mrna	ADAMTS13|11093	0.0433081428107921	LEUPROLIDE
PRAD	mrna	ADAMTS3|9508	0.0433081428107921	LEUPROLIDE
PRAD	mrna	ADAMTSL3|57188	0.0303828219765775	LEUPROLIDE
PRAD	mrna	ADAP2|55803	0.0303828219765775	LEUPROLIDE
PRAD	mrna	ADC|113451	0.0141379694559115	LEUPROLIDE
PRAD	mrna	ADCY7|113	0.0433081428107921	LEUPROLIDE
PRAD	mrna	ADD2|119	0.0433081428107921	LEUPROLIDE
PRAD	mrna	CD5|921	0.0433081428107921	LEUPROLIDE
PRAD	mrna	CD52|1043	0.0433081428107921	LEUPROLIDE
PRAD	mrna	CD53|963	0.0433081428107921	LEUPROLIDE
PRAD	mrna	ADM2|79924	0.0433081428107921	LEUPROLIDE
PRAD	mrna	ADRB1|153	0.00937476845943488	LEUPROLIDE
PRAD	mrna	ADSL|158	0.0303828219765775	LEUPROLIDE
PRAD	mrna	AFG3L1|172	0.0433081428107921	LEUPROLIDE
PRAD	mrna	AGAP5|729092	0.0433081428107921	LEUPROLIDE
PRAD	mrna	AGAP6|414189	0.0433081428107921	LEUPROLIDE
PRAD	mrna	AGPAT5|55326	0.0433081428107921	LEUPROLIDE
PRAD	mrna	AGPAT9|84803	0.00937476845943488	LEUPROLIDE
PRAD	mrna	AGXT2L2|85007	0.0303828219765775	LEUPROLIDE
PRAD	mrna	AHCY|191	0.0141379694559115	LEUPROLIDE
PRAD	mrna	AHSA2|130872	0.0141379694559115	LEUPROLIDE
PRAD	mrna	AIFM1|9131	0.0433081428107921	LEUPROLIDE
PRAD	mrna	AIFM3|150209	0.0433081428107921	LEUPROLIDE
PRAD	mrna	AIM2|9447	0.020921335337794	LEUPROLIDE
PRAD	mrna	AK5|26289	0.0303828219765775	LEUPROLIDE
PRAD	mrna	AKNA|80709	0.0433081428107921	LEUPROLIDE
PRAD	mrna	AKR7A2|8574	0.0303828219765775	LEUPROLIDE
PRAD	mrna	AKR7L|246181	0.0433081428107921	LEUPROLIDE
PRAD	mrna	ALDH4A1|8659	0.0303828219765775	LEUPROLIDE
PRAD	mrna	ALDOA|226	0.0433081428107921	LEUPROLIDE
PRAD	mrna	ALG12|79087	0.0433081428107921	LEUPROLIDE
PRAD	mrna	ALG14|199857	0.0303828219765775	LEUPROLIDE
PRAD	mrna	ALOX5|240	0.00937476845943488	LEUPROLIDE
PRAD	mrna	ALPP|250	0.0303828219765775	LEUPROLIDE
PRAD	mrna	ALS2CL|259173	0.0141379694559115	LEUPROLIDE
PRAD	mrna	AMD1|262	0.00937476845943488	LEUPROLIDE
PRAD	mrna	AMDHD1|144193	0.020921335337794	LEUPROLIDE
PRAD	mrna	ADAM17|6868	0.020921335337794	LEUPROLIDE
PRAD	mrna	RPL13A|23521	0.0303828219765775	LEUPROLIDE
PRAD	mrna	RPL13AP20|387841	0.0303828219765775	LEUPROLIDE
PRAD	mrna	RPL13AP3|645683	0.0303828219765775	LEUPROLIDE
PRAD	mrna	RPL19|6143	0.0433081428107921	LEUPROLIDE
PRAD	mrna	TIA1|7072	0.0303828219765775	LEUPROLIDE
PRAD	mrna	TIGD4|201798	0.0303828219765775	LEUPROLIDE
PRAD	mrna	TIGIT|201633	0.020921335337794	LEUPROLIDE
PRAD	mrna	TKT|7086	0.0303828219765775	LEUPROLIDE
PRAD	mrna	TKTL2|84076	0.0433081428107921	LEUPROLIDE
PRAD	mrna	TLR1|7096	0.0303828219765775	LEUPROLIDE
PRAD	mrna	TLR10|81793	0.0303828219765775	LEUPROLIDE
PRAD	mrna	TLR6|10333	0.0141379694559115	LEUPROLIDE
PRAD	mrna	TLR7|51284	0.0303828219765775	LEUPROLIDE
PRAD	mrna	TM4SF19|116211	0.0303828219765775	LEUPROLIDE
PRAD	mrna	TMC2|117532	0.00937476845943488	LEUPROLIDE
PRAD	mrna	TMC8|147138	0.0303828219765775	LEUPROLIDE
PRAD	mrna	TMED3|23423	0.0433081428107921	LEUPROLIDE
PRAD	mrna	TMED4|222068	0.0433081428107921	LEUPROLIDE
PRAD	mrna	TMEM101|84336	0.0433081428107921	LEUPROLIDE
PRAD	mrna	TMEM128|85013	0.0433081428107921	LEUPROLIDE
PRAD	mrna	TMEM145|284339	0.020921335337794	LEUPROLIDE
PRAD	mrna	TMEM184A|202915	0.020921335337794	LEUPROLIDE
PRAD	mrna	TMEM194A|23306	0.0303828219765775	LEUPROLIDE
PRAD	mrna	TMEM30C|644444	0.00937476845943488	LEUPROLIDE
PRAD	mrna	TMEM55B|90809	0.00937476845943488	LEUPROLIDE
PRAD	mrna	TMEM63A|9725	0.0303828219765775	LEUPROLIDE
PRAD	mrna	TMEM67|91147	0.0433081428107921	LEUPROLIDE
PRAD	mrna	TMEM86A|144110	0.0303828219765775	LEUPROLIDE
PRAD	mrna	TMIGD2|126259	0.0433081428107921	LEUPROLIDE
PRAD	mrna	TMPRSS11B|132724	0.0433081428107921	LEUPROLIDE
PRAD	mrna	TMPRSS2|7113	0.0433081428107921	LEUPROLIDE
PRAD	mrna	TMPRSS3|64699	0.020921335337794	LEUPROLIDE
PRAD	mrna	TNFRSF17|608	0.0141379694559115	LEUPROLIDE
PRAD	mrna	TNFRSF18|8784	0.0433081428107921	LEUPROLIDE
PRAD	mrna	TNFRSF25|8718	0.0303828219765775	LEUPROLIDE
PRAD	mrna	TNFRSF9|3604	0.0303828219765775	LEUPROLIDE
PRAD	mrna	TNFSF11|8600	0.00937476845943488	LEUPROLIDE
PRAD	mrna	TNFSF13B|10673	0.0141379694559115	LEUPROLIDE
PRAD	mrna	TNFSF14|8740	0.0433081428107921	LEUPROLIDE
PRAD	mrna	TNIP3|79931	0.020921335337794	LEUPROLIDE
PRAD	mrna	TNKS2|80351	0.020921335337794	LEUPROLIDE
PRAD	mrna	TNRC18|84629	0.0141379694559115	LEUPROLIDE
PRAD	mrna	TNRC6A|27327	0.0141379694559115	LEUPROLIDE
PRAD	mrna	TOMM22|56993	0.0303828219765775	LEUPROLIDE
PRAD	mrna	TOPBP1|11073	0.0433081428107921	LEUPROLIDE
PRAD	mrna	TOX4|9878	0.00937476845943488	LEUPROLIDE
PRAD	mrna	TP53AIP1|63970	0.0433081428107921	LEUPROLIDE
PRAD	mrna	TP53INP1|94241	0.0433081428107921	LEUPROLIDE
PRAD	mrna	TPP1|1200	0.00937476845943488	LEUPROLIDE
PRAD	mrna	TPR|7175	0.0433081428107921	LEUPROLIDE
PRAD	mrna	TPTE2|93492	0.0303828219765775	LEUPROLIDE
PRAD	mrna	TRA2A|29896	0.00937476845943488	LEUPROLIDE
PRAD	mrna	TRAF1|7185	0.0303828219765775	LEUPROLIDE
PRAD	mrna	TRAF3IP3|80342	0.0303828219765775	LEUPROLIDE
PRAD	mrna	TRAF6|7189	0.020921335337794	LEUPROLIDE
PRAD	mrna	TRANK1|9881	0.020921335337794	LEUPROLIDE
PRAD	mrna	TRAT1|50852	0.020921335337794	LEUPROLIDE
PRAD	mrna	TRIM26|7726	0.0433081428107921	LEUPROLIDE
PRAD	mrna	TRIM28|10155	0.0303828219765775	LEUPROLIDE
PRAD	mrna	TRIM42|287015	0.0303828219765775	LEUPROLIDE
PRAD	mrna	TRIM46|80128	0.0433081428107921	LEUPROLIDE
PRAD	mrna	TRIM6-TRIM34|445372	0.0433081428107921	LEUPROLIDE
PRAD	mrna	TRIM66|9866	0.0433081428107921	LEUPROLIDE
PRAD	mrna	TRIT1|54802	0.0303828219765775	LEUPROLIDE
PRAD	mrna	TRMU|55687	0.0433081428107921	LEUPROLIDE
PRAD	mrna	TRPM5|29850	0.0433081428107921	LEUPROLIDE
PRAD	mrna	TRPM8|79054	0.00937476845943488	LEUPROLIDE
PRAD	mrna	TRPS1|7227	0.0433081428107921	LEUPROLIDE
PRAD	mrna	TSPAN1|10103	0.0433081428107921	LEUPROLIDE
PRAD	mrna	TSSK3|81629	0.0141379694559115	LEUPROLIDE
PRAD	mrna	TST|7263	0.0433081428107921	LEUPROLIDE
PRAD	mrna	TTC14|151613	0.0303828219765775	LEUPROLIDE
PRAD	mrna	TTC21A|199223	0.0433081428107921	LEUPROLIDE
PRAD	mrna	TTC24|164118	0.020921335337794	LEUPROLIDE
PRAD	mrna	TTC27|55622	0.0433081428107921	LEUPROLIDE
PRAD	mrna	TTLL10|254173	0.0303828219765775	LEUPROLIDE
PRAD	mrna	TUBB|203068	0.0303828219765775	LEUPROLIDE
PRAD	mrna	TUBG1|7283	0.0141379694559115	LEUPROLIDE
PRAD	mrna	TUSC3|7991	0.0141379694559115	LEUPROLIDE
PRAD	mrna	TXK|7294	0.0141379694559115	LEUPROLIDE
PRAD	mrna	TXN2|25828	0.0141379694559115	LEUPROLIDE
PRAD	mrna	TXNDC3|51314	0.020921335337794	LEUPROLIDE
PRAD	mrna	TXNL4A|10907	0.0433081428107921	LEUPROLIDE
PRAD	mrna	C10orf110|55853	0.0303828219765775	LEUPROLIDE
PRAD	mrna	C10orf129|142827	0.0433081428107921	LEUPROLIDE
PRAD	mrna	C10orf90|118611	0.020921335337794	LEUPROLIDE
PRAD	mrna	C11orf35|256329	0.0303828219765775	LEUPROLIDE
PRAD	mrna	C11orf45|219833	0.020921335337794	LEUPROLIDE
PRAD	mrna	C11orf61|79684	0.0433081428107921	LEUPROLIDE
PRAD	mrna	C11orf68|83638	0.0433081428107921	LEUPROLIDE
PRAD	mrna	C11orf9|745	0.0303828219765775	LEUPROLIDE
PRAD	mrna	C12orf11|55726	0.0433081428107921	LEUPROLIDE
PRAD	mrna	C12orf54|121273	0.0303828219765775	LEUPROLIDE
PRAD	mrna	C12orf60|144608	0.0433081428107921	LEUPROLIDE
PRAD	mrna	C13orf23|80209	0.0433081428107921	LEUPROLIDE
PRAD	mrna	C13orf31|144811	0.0303828219765775	LEUPROLIDE
PRAD	mrna	C13orf34|79866	0.020921335337794	LEUPROLIDE
PRAD	mrna	C13orf38|728591	0.0433081428107921	LEUPROLIDE
PRAD	mrna	C14orf109|26175	0.0303828219765775	LEUPROLIDE
PRAD	mrna	C14orf119|55017	0.0303828219765775	LEUPROLIDE
PRAD	mrna	C14orf145|145508	0.0303828219765775	LEUPROLIDE
PRAD	mrna	C14orf156|81892	0.0303828219765775	LEUPROLIDE
PRAD	mrna	C15orf23|90417	0.0433081428107921	LEUPROLIDE
PRAD	mrna	C15orf62|643338	0.0141379694559115	LEUPROLIDE
PRAD	mrna	C16orf3|750	0.0141379694559115	LEUPROLIDE
PRAD	mrna	C16orf59|80178	0.0433081428107921	LEUPROLIDE
PRAD	mrna	C16orf61|56942	0.00937476845943488	LEUPROLIDE
PRAD	mrna	C17orf47|284083	0.0303828219765775	LEUPROLIDE
PRAD	mrna	C17orf57|124989	0.0303828219765775	LEUPROLIDE
PRAD	mrna	C17orf66|256957	0.0433081428107921	LEUPROLIDE
PRAD	mrna	C17orf87|388325	0.0303828219765775	LEUPROLIDE
PRAD	mrna	C19orf25|148223	0.0141379694559115	LEUPROLIDE
PRAD	mrna	C19orf48|84798	0.00937476845943488	LEUPROLIDE
PRAD	mrna	C19orf63|284361	0.0141379694559115	LEUPROLIDE
PRAD	mrna	C19orf66|55337	0.0141379694559115	LEUPROLIDE
PRAD	mrna	C1orf101|257044	0.020921335337794	LEUPROLIDE
PRAD	mrna	C1orf115|79762	0.0433081428107921	LEUPROLIDE
PRAD	mrna	C1orf122|127687	0.0303828219765775	LEUPROLIDE
PRAD	mrna	C1orf128|57095	0.0303828219765775	LEUPROLIDE
PRAD	mrna	C1orf141|400757	0.0209213353377941	LEUPROLIDE
PRAD	mrna	AMELX|265	0.0433081428107921	LEUPROLIDE
PRAD	mrna	AMZ2P1|201283	0.0433081428107921	LEUPROLIDE
PRAD	mrna	ANAPC11|51529	0.0209213353377941	LEUPROLIDE
PRAD	mrna	ANAPC4|29945	0.00937476845943488	LEUPROLIDE
PRAD	mrna	ANGEL2|90806	0.0433081428107921	LEUPROLIDE
PRAD	mrna	C1orf52|148423	0.0433081428107921	LEUPROLIDE
PRAD	mrna	C1orf58|148362	0.0141379694559115	LEUPROLIDE
PRAD	mrna	C1QL3|389941	0.020921335337794	LEUPROLIDE
PRAD	mrna	C20orf106|200232	0.0433081428107921	LEUPROLIDE
PRAD	mrna	C20orf118|140711	0.0433081428107921	LEUPROLIDE
PRAD	mrna	C20orf134|170487	0.0141379694559115	LEUPROLIDE
PRAD	mrna	C20orf165|128497	0.0141379694559115	LEUPROLIDE
PRAD	mrna	C20orf195|79025	0.0433081428107921	LEUPROLIDE
PRAD	mrna	C21orf131|387486	0.0209213353377941	LEUPROLIDE
PRAD	mrna	C21orf33|8209	0.0303828219765775	LEUPROLIDE
PRAD	mrna	C21orf94|246705	0.0303828219765775	LEUPROLIDE
PRAD	mrna	C22orf15|150248	0.0141379694559115	LEUPROLIDE
PRAD	mrna	C22orf27|150291	0.0433081428107921	LEUPROLIDE
PRAD	mrna	C22orf28|51493	0.0303828219765775	LEUPROLIDE
PRAD	mrna	WIPI1|55062	0.0433081428107921	LEUPROLIDE
PRAD	mrna	WNT1|7471	0.00937476845943488	LEUPROLIDE
PRAD	mrna	WNT10A|80326	0.0303828219765775	LEUPROLIDE
PRAD	mrna	WNT5A|7474	0.0433081428107921	LEUPROLIDE
PRAD	mrna	WNT7A|7476	0.0433081428107921	LEUPROLIDE
PRAD	mrna	WWOX|51741	0.0433081428107921	LEUPROLIDE
PRAD	mrna	XAGE3|170626	0.0209213353377941	LEUPROLIDE
PRAD	mrna	XCL2|6846	0.0433081428107921	LEUPROLIDE
PRAD	mrna	XKR6|286046	0.0433081428107921	LEUPROLIDE
PRAD	mrna	XPC|7508	0.0303828219765775	LEUPROLIDE
PRAD	mrna	XRCC3|7517	0.0303828219765775	LEUPROLIDE
PRAD	mrna	XRCC4|7518	0.0433081428107921	LEUPROLIDE
PRAD	mrna	XRN1|54464	0.0433081428107921	LEUPROLIDE
PRAD	mrna	YIPF3|25844	0.0433081428107921	LEUPROLIDE
PRAD	mrna	ZADH2|284273	0.0433081428107921	LEUPROLIDE
PRAD	mrna	ZAN|7455	0.0433081428107921	LEUPROLIDE
PRAD	mrna	ZAP70|7535	0.0433081428107921	LEUPROLIDE
PRAD	mrna	ZBED5|58486	0.0433081428107921	LEUPROLIDE
PRAD	mrna	ZBP1|81030	0.0141379694559115	LEUPROLIDE
PRAD	mrna	ZBTB11|27107	0.0303828219765775	LEUPROLIDE
PRAD	mrna	ZBTB49|166793	0.020921335337794	LEUPROLIDE
PRAD	mrna	ZC3H11A|9877	0.00937476845943488	LEUPROLIDE
PRAD	mrna	ZCCHC11|23318	0.0303828219765775	LEUPROLIDE
PRAD	mrna	ZCCHC4|29063	0.00937476845943488	LEUPROLIDE
PRAD	mrna	ZDHHC17|23390	0.0433081428107921	LEUPROLIDE
PRAD	mrna	ZDHHC4|55146	0.0303828219765775	LEUPROLIDE
PRAD	mrna	ZFAND3|60685	0.0141379694559115	LEUPROLIDE
PRAD	mrna	ZFC3H1|196441	0.0303828219765775	LEUPROLIDE
PRAD	mrna	ZFP37|7539	0.0303828219765775	LEUPROLIDE
PRAD	mrna	ZFYVE28|57732	0.020921335337794	LEUPROLIDE
PRAD	mrna	ZIK1|284307	0.0433081428107921	LEUPROLIDE
PRAD	mrna	ZMYM1|79830	0.0433081428107921	LEUPROLIDE
PRAD	mrna	ZMYM6|9204	0.0141379694559115	LEUPROLIDE
PRAD	mrna	ZNF101|94039	0.020921335337794	LEUPROLIDE
PRAD	mrna	ZNF107|51427	0.0303828219765775	LEUPROLIDE
PRAD	mrna	ZNF117|51351	0.0303828219765775	LEUPROLIDE
PRAD	mrna	ZNF12|7559	0.020921335337794	LEUPROLIDE
PRAD	mrna	ZNF169|169841	0.0141379694559115	LEUPROLIDE
PRAD	mrna	ZNF200|7752	0.00937476845943488	LEUPROLIDE
PRAD	mrna	ZNF224|7767	0.0433081428107921	LEUPROLIDE
PRAD	mrna	ZNF273|10793	0.0303828219765775	LEUPROLIDE
PRAD	mrna	ZNF281|23528	0.0433081428107921	LEUPROLIDE
PRAD	mrna	ZNF333|84449	0.0433081428107921	LEUPROLIDE
PRAD	mrna	ZNF335|63925	0.0433081428107921	LEUPROLIDE
PRAD	mrna	ZNF337|26152	0.0141379694559115	LEUPROLIDE
PRAD	mrna	ZNF37B|100129482	0.0433081428107921	LEUPROLIDE
PRAD	mrna	ZNF397OS|100101467	0.0433081428107921	LEUPROLIDE
PRAD	mrna	ZNF410|57862	0.0303828219765775	LEUPROLIDE
PRAD	mrna	ZNF498|221785	0.0141379694559115	LEUPROLIDE
PRAD	mrna	ZNF501|115560	0.0303828219765775	LEUPROLIDE
PRAD	mrna	ZNF502|91392	0.0433081428107921	LEUPROLIDE
PRAD	mrna	ZNF514|84874	0.0303828219765775	LEUPROLIDE
PRAD	mrna	ZNF548|147694	0.0303828219765775	LEUPROLIDE
PRAD	mrna	ZNF567|163081	0.0433081428107921	LEUPROLIDE
PRAD	mrna	ZNF622|90441	0.0433081428107921	LEUPROLIDE
PRAD	mrna	ZNF642|339559	0.020921335337794	LEUPROLIDE
PRAD	mrna	ZNF658|26149	0.0141379694559115	LEUPROLIDE
PRAD	mrna	ZNF660|285349	0.020921335337794	LEUPROLIDE
PRAD	mrna	ZNF683|257101	0.0303828219765775	LEUPROLIDE
PRAD	mrna	ZNF7|7553	0.0433081428107921	LEUPROLIDE
PRAD	mrna	ZNF717|100131827	0.0303828219765775	LEUPROLIDE
PRAD	mrna	ZNF831|128611	0.0303828219765775	LEUPROLIDE
PRAD	mrna	ZRANB2|9406	0.0433081428107921	LEUPROLIDE
PRAD	mrna	HCG26|352961	0.00937476845943488	LEUPROLIDE
PRAD	mrna	HCK|3055	0.0433081428107921	LEUPROLIDE
PRAD	mrna	HCP5|10866	0.020921335337794	LEUPROLIDE
PRAD	mrna	HDAC7|51564	0.0303828219765775	LEUPROLIDE
PRAD	mrna	HEATR2|54919	0.0433081428107921	LEUPROLIDE
PRAD	mrna	HEATR5A|25938	0.020921335337794	LEUPROLIDE
PRAD	mrna	HECTD1|25831	0.0433081428107921	LEUPROLIDE
PRAD	mrna	HEMGN|55363	0.0433081428107921	LEUPROLIDE
PRAD	mrna	HERC2P2|400322	0.00937476845943488	LEUPROLIDE
PRAD	mrna	HERC2P4|440362	0.020921335337794	LEUPROLIDE
PRAD	mrna	HESX1|8820	0.0303828219765775	LEUPROLIDE
PRAD	mrna	HFM1|164045	0.00937476845943488	LEUPROLIDE
PRAD	mrna	HHEX|3087	0.0303828219765775	LEUPROLIDE
PRAD	mrna	HINT1|3094	0.00937476845943488	LEUPROLIDE
PRAD	mrna	HIST1H2AB|8335	0.0303828219765775	LEUPROLIDE
PRAD	mrna	HIST1H2BJ|8970	0.0209213353377941	LEUPROLIDE
PRAD	mrna	HIST1H3C|8352	0.0141379694559115	LEUPROLIDE
PRAD	mrna	HIST1H4A|8359	0.0433081428107921	LEUPROLIDE
PRAD	mrna	HIST1H4G|8369	0.0433081428107921	LEUPROLIDE
PRAD	mrna	HIST1H4J|8363	0.0433081428107921	LEUPROLIDE
PRAD	mrna	HIST4H4|121504	0.0433081428107921	LEUPROLIDE
PRAD	mrna	HK1|3098	0.0433081428107921	LEUPROLIDE
PRAD	mrna	HLA-A|3105	0.00937476845943488	LEUPROLIDE
PRAD	mrna	NIPA2|81614	0.0433081428107921	LEUPROLIDE
PRAD	mrna	NIPAL1|152519	0.0433081428107921	LEUPROLIDE
PRAD	mrna	NKAP|79576	0.0209213353377941	LEUPROLIDE
PRAD	mrna	HLA-DQA1|3117	0.020921335337794	LEUPROLIDE
PRAD	mrna	HLA-DRB1|3123	0.020921335337794	LEUPROLIDE
PRAD	mrna	HLA-DRB5|3127	0.0303828219765775	LEUPROLIDE
PRAD	mrna	NKX2-8|26257	0.0141379694559115	LEUPROLIDE
PRAD	mrna	NKX6-2|84504	0.0303828219765775	LEUPROLIDE
PRAD	mrna	NLE1|54475	0.0209213353377941	LEUPROLIDE
PRAD	mrna	NLRC3|197358	0.0303828219765775	LEUPROLIDE
PRAD	mrna	NLRC5|84166	0.00937476845943488	LEUPROLIDE
PRAD	mrna	NLRP1|22861	0.0433081428107921	LEUPROLIDE
PRAD	mrna	NLRP14|338323	0.020921335337794	LEUPROLIDE
PRAD	mrna	NLRP6|171389	0.0433081428107921	LEUPROLIDE
PRAD	mrna	NME5|8382	0.0433081428107921	LEUPROLIDE
PRAD	mrna	NOTUM|147111	0.0433081428107921	LEUPROLIDE
PRAD	mrna	C1orf152|767846	0.0141379694559115	LEUPROLIDE
PRAD	mrna	C1orf156|92342	0.0303828219765775	LEUPROLIDE
PRAD	mrna	C1orf173|127254	0.0209213353377941	LEUPROLIDE
PRAD	mrna	C1orf200|644997	0.0141379694559115	LEUPROLIDE
PRAD	mrna	C1orf204|284677	0.020921335337794	LEUPROLIDE
PRAD	mrna	NPTXR|23467	0.0209213353377941	LEUPROLIDE
PRAD	prot	CHEK1|Chk1_pS345	0.0316863885397939	LEUPROLIDE
PRAD	mrna	CGB7|94027	0.0433081428107921	LEUPROLIDE
PRAD	mrna	CHCHD1|118487	0.0303828219765775	LEUPROLIDE
PRAD	mrna	CHCHD5|84269	0.0209213353377941	LEUPROLIDE
PRAD	mrna	SNORA46|677827	0.0209213353377941	LEUPROLIDE
PRAD	mrna	SNORA47|677828	0.0433081428107921	LEUPROLIDE
PRAD	mrna	SNORA64|26784	0.0433081428107921	LEUPROLIDE
PRAD	mrna	SNORA71B|26776	0.0303828219765775	LEUPROLIDE
PRAD	mrna	SNORD113-1|767561	0.0303828219765775	LEUPROLIDE
PRAD	mrna	SNORD115-10|100033447	0.0433081428107921	LEUPROLIDE
PRAD	mrna	NTNG2|84628	0.0303828219765775	LEUPROLIDE
PRAD	mrna	NUAK1|9891	0.0433081428107921	LEUPROLIDE
PRAD	mrna	NUB1|51667	0.0141379694559115	LEUPROLIDE
PRAD	mrna	NUFIP1|26747	0.020921335337794	LEUPROLIDE
PRAD	mrna	NUP160|23279	0.0303828219765775	LEUPROLIDE
PRAD	mrna	NXNL1|115861	0.020921335337794	LEUPROLIDE
PRAD	mrna	SNORD124|100113390	0.020921335337794	LEUPROLIDE
PRAD	mrna	SNORD45C|692085	0.0303828219765775	LEUPROLIDE
PRAD	mrna	SNORD50B|692088	0.0141379694559115	LEUPROLIDE
PRAD	mrna	SNORD59A|26789	0.0433081428107921	LEUPROLIDE
PRAD	mrna	SNORD85|692200	0.0433081428107921	LEUPROLIDE
PRAD	mrna	SNORD88A|692202	0.0303828219765775	LEUPROLIDE
PRAD	mrna	SNRK|54861	0.0433081428107921	LEUPROLIDE
PRAD	mrna	SNRNP25|79622	0.00937476845943488	LEUPROLIDE
PRAD	mrna	SNX20|124460	0.0141379694559115	LEUPROLIDE
PRAD	mrna	SNX29|92017	0.020921335337794	LEUPROLIDE
PRAD	mrna	SOAT2|8435	0.0303828219765775	LEUPROLIDE
PRAD	mrna	SORD|6652	0.0433081428107921	LEUPROLIDE
PRAD	mrna	SORL1|6653	0.0303828219765775	LEUPROLIDE
PRAD	mrna	SP4|6671	0.0141379694559115	LEUPROLIDE
PRAD	mrna	SP6|80320	0.0433081428107921	LEUPROLIDE
PRAD	mrna	SP8|221833	0.0433081428107921	LEUPROLIDE
PRAD	mrna	SPDEF|25803	0.00937476845943488	LEUPROLIDE
PRAD	mrna	SPDYE1|285955	0.0433081428107921	LEUPROLIDE
PRAD	mrna	SPDYE2|441273	0.0303828219765775	LEUPROLIDE
PRAD	mrna	SPI1|6688	0.0433081428107921	LEUPROLIDE
PRAD	mrna	SPN|6693	0.020921335337794	LEUPROLIDE
PRAD	mrna	SPNS3|201305	0.0433081428107921	LEUPROLIDE
PRAD	mrna	SPOCK1|6695	0.0209213353377941	LEUPROLIDE
PRAD	mrna	SPOCK2|9806	0.0303828219765775	LEUPROLIDE
PRAD	mrna	SPRYD4|283377	0.0209213353377941	LEUPROLIDE
PRAD	mrna	SPSB3|90864	0.0303828219765775	LEUPROLIDE
PRAD	mrna	SRA1|10011	0.0433081428107921	LEUPROLIDE
PRAD	mrna	SRM|6723	0.0303828219765775	LEUPROLIDE
PRAD	mrna	SRPRB|58477	0.0433081428107921	LEUPROLIDE
PRAD	mrna	SSB|6741	0.0303828219765775	LEUPROLIDE
PRAD	mrna	SSTR3|6753	0.0433081428107921	LEUPROLIDE
PRAD	mrna	SSX1|6756	0.0209213353377941	LEUPROLIDE
PRAD	mrna	SSX4|6759	0.0141379694559115	LEUPROLIDE
PRAD	mrna	SSX7|280658	0.0303828219765775	LEUPROLIDE
PRAD	mrna	ST13|6767	0.0209213353377941	LEUPROLIDE
PRAD	mrna	ST6GALNAC4|27090	0.0433081428107921	LEUPROLIDE
PRAD	mrna	ST7L|54879	0.0433081428107921	LEUPROLIDE
PRAD	mrna	ST7OT2|93654	0.0433081428107921	LEUPROLIDE
PRAD	mrna	ST8SIA5|29906	0.0303828219765775	LEUPROLIDE
PRAD	mrna	STAG3|10734	0.00937476845943488	LEUPROLIDE
PRAD	mrna	STAMBPL1|57559	0.020921335337794	LEUPROLIDE
PRAD	mrna	STARD10|10809	0.0303828219765775	LEUPROLIDE
PRAD	mrna	STAT1|6772	0.0433081428107921	LEUPROLIDE
PRAD	mrna	STAT2|6773	0.0141379694559115	LEUPROLIDE
PRAD	mrna	STK10|6793	0.0433081428107921	LEUPROLIDE
PRAD	mrna	STK31|56164	0.00937476845943488	LEUPROLIDE
PRAD	mrna	STK39|27347	0.0303828219765775	LEUPROLIDE
PRAD	mrna	STK4|6789	0.020921335337794	LEUPROLIDE
PRAD	mrna	STRA13|201254	0.00937476845943488	LEUPROLIDE
PRAD	mrna	STRAP|11171	0.0433081428107921	LEUPROLIDE
PRAD	mrna	STX16|8675	0.0141379694559115	LEUPROLIDE
PRAD	mrna	STXBP1|6812	0.0433081428107921	LEUPROLIDE
PRAD	mrna	STYK1|55359	0.0433081428107921	LEUPROLIDE
PRAD	mrna	PART1|25859	0.0303828219765775	LEUPROLIDE
PRAD	mrna	PARVG|64098	0.0433081428107921	LEUPROLIDE
PRAD	mrna	PATL1|219988	0.020921335337794	LEUPROLIDE
PRAD	mrna	PATL2|197135	0.00937476845943488	LEUPROLIDE
PRAD	mrna	PAX5|5079	0.0303828219765775	LEUPROLIDE
PRAD	mrna	PBX4|80714	0.00937476845943488	LEUPROLIDE
PRAD	mrna	PC|5091	0.0433081428107921	LEUPROLIDE
PRAD	mrna	PCDHGC3|5098	0.0433081428107921	LEUPROLIDE
PRAD	mrna	PCMT1|5110	0.0141379694559115	LEUPROLIDE
PRAD	mrna	PCMTD1|115294	0.0303828219765775	LEUPROLIDE
PRAD	mrna	PCMTD2|55251	0.0303828219765775	LEUPROLIDE
PRAD	mrna	PCP2|126006	0.0303828219765775	LEUPROLIDE
PRAD	mrna	PDC|5132	0.0433081428107921	LEUPROLIDE
PRAD	mrna	PDE4A|5141	0.020921335337794	LEUPROLIDE
PRAD	mrna	PDE4DIP|9659	0.0433081428107921	LEUPROLIDE
PRAD	mrna	PDE7A|5150	0.0433081428107921	LEUPROLIDE
PRAD	mrna	PDIA5|10954	0.0303828219765775	LEUPROLIDE
PRAD	mrna	PDLIM5|10611	0.00937476845943488	LEUPROLIDE
PRAD	mrna	PDXDC2|283970	0.00937476845943488	LEUPROLIDE
PRAD	mrna	ADIPOQ|9370	0.0303828219765775	LEUPROLIDE
PRAD	mrna	TAF4|6874	0.020921335337794	LEUPROLIDE
PRAD	mrna	TAGAP|117289	0.0303828219765775	LEUPROLIDE
PRAD	mrna	TAP1|6890	0.0303828219765775	LEUPROLIDE
PRAD	mrna	TAP2|6891	0.020921335337794	LEUPROLIDE
PRAD	mrna	TARSL2|123283	0.0433081428107921	LEUPROLIDE
PRAD	mrna	TASP1|55617	0.020921335337794	LEUPROLIDE
PRAD	mrna	TBC1D10C|374403	0.020921335337794	LEUPROLIDE
PRAD	mrna	TBC1D14|57533	0.020921335337794	LEUPROLIDE
PRAD	mrna	TBC1D28|254272	0.0433081428107921	LEUPROLIDE
PRAD	mrna	TBC1D3|729873	0.020921335337794	LEUPROLIDE
PRAD	mrna	TBC1D3H|729877	0.0433081428107921	LEUPROLIDE
PRAD	mrna	TBC1D7|51256	0.0303828219765775	LEUPROLIDE
PRAD	mrna	TBC1D8|11138	0.0303828219765775	LEUPROLIDE
PRAD	mrna	TBL1Y|90665	0.0433081428107921	LEUPROLIDE
PRAD	mrna	TBX21|30009	0.020921335337794	LEUPROLIDE
PRAD	mrna	TC2N|123036	0.0141379694559115	LEUPROLIDE
PRAD	mrna	TCERG1L|256536	0.0209213353377941	LEUPROLIDE
PRAD	mrna	TCP1|6950	0.0303828219765775	LEUPROLIDE
PRAD	mrna	TCP11L2|255394	0.0433081428107921	LEUPROLIDE
PRAD	mrna	TDG|6996	0.0303828219765775	LEUPROLIDE
PRAD	mrna	TDO2|6999	0.00937476845943488	LEUPROLIDE
PRAD	mrna	TDRD3|81550	0.0433081428107921	LEUPROLIDE
PRAD	mrna	TDRD7|23424	0.0433081428107921	LEUPROLIDE
PRAD	mrna	TEC|7006	0.0303828219765775	LEUPROLIDE
PRAD	mrna	TEDDM1|127670	0.00937476845943488	LEUPROLIDE
PRAD	mrna	TEPP|374739	0.0303828219765775	LEUPROLIDE
PRAD	mrna	TFAMP1|260341	0.00937476845943488	LEUPROLIDE
PRAD	mrna	TFAP2E|339488	0.00937476845943488	LEUPROLIDE
PRAD	mrna	TFEC|22797	0.0303828219765775	LEUPROLIDE
PRAD	mrna	TFPT|29844	0.0141379694559115	LEUPROLIDE
PRAD	mrna	TGFA|7039	0.00937476845943488	LEUPROLIDE
PRAD	mrna	THEMIS|387357	0.0303828219765775	LEUPROLIDE
PRAD	mrna	LCP2|3937	0.0433081428107921	LEUPROLIDE
PRAD	mrna	LEF1|51176	0.00937476845943488	LEUPROLIDE
PRAD	mrna	LENG8|114823	0.0303828219765775	LEUPROLIDE
PRAD	mrna	LHB|3972	0.0433081428107921	LEUPROLIDE
PRAD	mrna	LHX9|56956	0.0141379694559115	LEUPROLIDE
PRAD	mrna	LIG1|3978	0.0303828219765775	LEUPROLIDE
PRAD	mrna	LILRA4|23547	0.0141379694559115	LEUPROLIDE
PRAD	mrna	LILRB1|10859	0.0433081428107921	LEUPROLIDE
PRAD	mrna	LIMD2|80774	0.0303828219765775	LEUPROLIDE
PRAD	mrna	LIN7C|55327	0.0303828219765775	LEUPROLIDE
PRAD	mrna	LIPA|3988	0.020921335337794	LEUPROLIDE
PRAD	mrna	LLGL1|3996	0.0433081428107921	LEUPROLIDE
PRAD	mrna	LOC100124692|100124692	0.0303828219765775	LEUPROLIDE
PRAD	mrna	LOC100128023|100128023	0.020921335337794	LEUPROLIDE
PRAD	mrna	LOC100130015|100130015	0.0303828219765775	LEUPROLIDE
PRAD	mrna	LOC100130238|100130238	0.020921335337794	LEUPROLIDE
PRAD	mrna	LOC100131434|100131434	0.020921335337794	LEUPROLIDE
PRAD	mrna	LOC100132287|100132287	0.0433081428107921	LEUPROLIDE
PRAD	mrna	LOC100133331|100133331	0.00937476845943488	LEUPROLIDE
PRAD	mrna	LOC100188947|100188947	0.0209213353377941	LEUPROLIDE
PRAD	mrna	LOC100190986|100190986	0.00937476845943488	LEUPROLIDE
PRAD	mrna	LOC100192426|100192426	0.0433081428107921	LEUPROLIDE
PRAD	mrna	LOC100233209|100233209	0.020921335337794	LEUPROLIDE
PRAD	mrna	LOC100270804|100270804	0.0433081428107921	LEUPROLIDE
PRAD	mrna	LOC100271836|100271836	0.0303828219765775	LEUPROLIDE
PRAD	mrna	LOC100272216|100272216	0.0433081428107921	LEUPROLIDE
PRAD	mrna	LOC146481|146481	0.020921335337794	LEUPROLIDE
PRAD	mrna	LOC146880|146880	0.0141379694559115	LEUPROLIDE
PRAD	mrna	LOC200030|200030	0.020921335337794	LEUPROLIDE
PRAD	mrna	LOC220594|220594	0.020921335337794	LEUPROLIDE
PRAD	mrna	LOC253039|253039	0.0433081428107921	LEUPROLIDE
PRAD	mrna	LOC283404|283404	0.020921335337794	LEUPROLIDE
PRAD	mrna	LOC284551|284551	0.00937476845943488	LEUPROLIDE
PRAD	mrna	LOC285194|285194	0.0433081428107921	LEUPROLIDE
PRAD	mrna	LOC285696|285696	0.00937476845943488	LEUPROLIDE
PRAD	mrna	LOC285954|285954	0.00937476845943488	LEUPROLIDE
PRAD	mrna	LOC348926|348926	0.0433081428107921	LEUPROLIDE
PRAD	mrna	LOC349114|349114	0.020921335337794	LEUPROLIDE
PRAD	mrna	LOC374491|374491	0.00937476845943488	LEUPROLIDE
PRAD	mrna	LOC399744|399744	0.0433081428107921	LEUPROLIDE
PRAD	mrna	LOC400696|400696	0.020921335337794	LEUPROLIDE
PRAD	mrna	LOC400759|400759	0.0433081428107921	LEUPROLIDE
PRAD	mrna	LOC402377|402377	0.0303828219765775	LEUPROLIDE
PRAD	mrna	LOC440563|440563	0.0209213353377941	LEUPROLIDE
PRAD	mrna	LOC441204|441204	0.0433081428107921	LEUPROLIDE
PRAD	mrna	LOC441455|441455	0.0303828219765775	LEUPROLIDE
PRAD	mrna	LOC441869|441869	0.0433081428107921	LEUPROLIDE
PRAD	mrna	LOC442421|442421	0.0141379694559115	LEUPROLIDE
PRAD	mrna	LOC541473|541473	0.0141379694559115	LEUPROLIDE
PRAD	mrna	LOC606724|606724	0.0433081428107921	LEUPROLIDE
PRAD	mrna	LOC619207|619207	0.0303828219765775	LEUPROLIDE
PRAD	mrna	LOC642852|642852	0.0303828219765775	LEUPROLIDE
PRAD	mrna	LOC643387|643387	0.0433081428107921	LEUPROLIDE
PRAD	mrna	LOC644172|644172	0.0433081428107921	LEUPROLIDE
PRAD	mrna	LOC646471|646471	0.0433081428107921	LEUPROLIDE
PRAD	mrna	LOC646813|646813	0.0209213353377941	LEUPROLIDE
PRAD	mrna	LOC650368|650368	0.0303828219765775	LEUPROLIDE
PRAD	mrna	LOC653786|653786	0.0433081428107921	LEUPROLIDE
PRAD	mrna	LOC728819|728819	0.0303828219765775	LEUPROLIDE
PRAD	mrna	LOC728989|728989	0.020921335337794	LEUPROLIDE
PRAD	mrna	LOC729234|729234	0.0433081428107921	LEUPROLIDE
PRAD	mrna	LOC729799|729799	0.0433081428107921	LEUPROLIDE
PRAD	mrna	LOC91316|91316	0.0433081428107921	LEUPROLIDE
PRAD	mrna	LPAR5|57121	0.0303828219765775	LEUPROLIDE
PRAD	mrna	LPCAT2|54947	0.00937476845943488	LEUPROLIDE
PRAD	mrna	LPIN3|64900	0.020921335337794	LEUPROLIDE
PRAD	mrna	LPPR4|9890	0.0433081428107921	LEUPROLIDE
PRAD	mrna	LRCH1|23143	0.0303828219765775	LEUPROLIDE
PRAD	mrna	LRCH4|4034	0.0141379694559115	LEUPROLIDE
PRAD	mrna	LRDD|55367	0.0433081428107921	LEUPROLIDE
PRAD	mrna	LRIG2|9860	0.0141379694559115	LEUPROLIDE
PRAD	mrna	LRMP|4033	0.0433081428107921	LEUPROLIDE
PRAD	mrna	LRP3|4037	0.0433081428107921	LEUPROLIDE
PRAD	mrna	LRRC33|375387	0.0303828219765775	LEUPROLIDE
PRAD	mrna	LRRC56|115399	0.0433081428107921	LEUPROLIDE
PRAD	mrna	LRRC67|286187	0.0303828219765775	LEUPROLIDE
PRAD	mrna	LSM12|124801	0.0209213353377941	LEUPROLIDE
PRAD	mrna	LSM14B|149986	0.0303828219765775	LEUPROLIDE
PRAD	mrna	LTA|4049	0.0433081428107921	LEUPROLIDE
PRAD	mrna	TXNL4B|54957	0.0433081428107921	LEUPROLIDE
PRAD	mrna	TYRP1|7306	0.0433081428107921	LEUPROLIDE
PRAD	mrna	TYW1|55253	0.0303828219765775	LEUPROLIDE
PRAD	mrna	TYW1B|441250	0.020921335337794	LEUPROLIDE
PRAD	mrna	UBA7|7318	0.0433081428107921	LEUPROLIDE
PRAD	mrna	UBASH3A|53347	0.0303828219765775	LEUPROLIDE
PRAD	mrna	UBE2F|140739	0.0303828219765775	LEUPROLIDE
PRAD	mrna	UBE2L3|7332	0.0141379694559115	LEUPROLIDE
PRAD	mrna	UBE2M|9040	0.0303828219765775	LEUPROLIDE
PRAD	mrna	UBE2S|27338	0.0141379694559115	LEUPROLIDE
PRAD	mrna	UBL7|84993	0.0209213353377941	LEUPROLIDE
PRAD	mrna	UBQLNL|143630	0.00937476845943488	LEUPROLIDE
PRAD	mrna	UBXN2A|165324	0.00937476845943488	LEUPROLIDE
PRAD	mrna	UCP3|7352	0.020921335337794	LEUPROLIDE
PRAD	mrna	UGT2A1|10941	0.0433081428107921	LEUPROLIDE
PRAD	mrna	UNC13D|201294	0.0433081428107921	LEUPROLIDE
PRAD	mrna	UNC93A|54346	0.0141379694559115	LEUPROLIDE
PRAD	mrna	UNC93B1|81622	0.0303828219765775	LEUPROLIDE
PRAD	mrna	UQCR11|10975	0.0433081428107921	LEUPROLIDE
PRAD	mrna	URGCP|55665	0.020921335337794	LEUPROLIDE
PRAD	mrna	USP10|9100	0.0141379694559115	LEUPROLIDE
PRAD	mrna	USP24|23358	0.020921335337794	LEUPROLIDE
PRAD	mrna	USP25|29761	0.0303828219765775	LEUPROLIDE
PRAD	mrna	USP6|9098	0.00937476845943488	LEUPROLIDE
PRAD	mrna	UTP11L|51118	0.0433081428107921	LEUPROLIDE
PRAD	mrna	UVRAG|7405	0.0303828219765775	LEUPROLIDE
PRAD	mrna	VAMP4|8674	0.0141379694559115	LEUPROLIDE
PRAD	mrna	VANGL2|57216	0.0433081428107921	LEUPROLIDE
PRAD	mrna	VAV1|7409	0.0303828219765775	LEUPROLIDE
PRAD	mrna	VAV3|10451	0.020921335337794	LEUPROLIDE
PRAD	mrna	VCX|26609	0.0303828219765775	LEUPROLIDE
PRAD	mrna	VMA21|203547	0.0303828219765775	LEUPROLIDE
PRAD	mrna	VPS13B|157680	0.00937476845943488	LEUPROLIDE
PRAD	mrna	VPS16|64601	0.0303828219765775	LEUPROLIDE
PRAD	mrna	VPS26A|9559	0.0209213353377941	LEUPROLIDE
PRAD	mrna	VPS33A|65082	0.0433081428107921	LEUPROLIDE
PRAD	mrna	VSIG10|54621	0.0433081428107921	LEUPROLIDE
PRAD	mrna	WAS|7454	0.0303828219765775	LEUPROLIDE
PRAD	mrna	WASH7P|653635	0.020921335337794	LEUPROLIDE
PRAD	mrna	WBP11|51729	0.0209213353377941	LEUPROLIDE
PRAD	mrna	WBP2NL|164684	0.0433081428107921	LEUPROLIDE
PRAD	mrna	WBSCR16|81554	0.0303828219765775	LEUPROLIDE
PRAD	mrna	WDFY4|57705	0.020921335337794	LEUPROLIDE
PRAD	mrna	WDR13|64743	0.0303828219765775	LEUPROLIDE
PRAD	mrna	WDR27|253769	0.020921335337794	LEUPROLIDE
PRAD	mrna	WDR52|55779	0.0433081428107921	LEUPROLIDE
PRAD	mrna	WDR60|55112	0.0433081428107921	LEUPROLIDE
PRAD	mrna	WDR72|256764	0.00937476845943488	LEUPROLIDE
PRAD	mrna	WDR77|79084	0.0303828219765775	LEUPROLIDE
PRAD	mrna	WDR82|80335	0.020921335337794	LEUPROLIDE
PRAD	mrna	WDR90|197335	0.020921335337794	LEUPROLIDE
PRAD	mrna	WDR91|29062	0.020921335337794	LEUPROLIDE
PRAD	mrna	WEE2|494551	0.0433081428107921	LEUPROLIDE
PRAD	mrna	WFDC11|259239	0.0433081428107921	LEUPROLIDE
PRAD	mrna	WHAMML1|339005	0.0433081428107921	LEUPROLIDE
PRAD	mrna	WHAMML2|440253	0.020921335337794	LEUPROLIDE
PRAD	mrna	MLXIPL|51085	0.0303828219765775	LEUPROLIDE
PRAD	mrna	MMD2|221938	0.00937476845943488	LEUPROLIDE
PRAD	mrna	MMP12|4321	0.0433081428107921	LEUPROLIDE
PRAD	mrna	MMP21|118856	0.0303828219765775	LEUPROLIDE
PRAD	mrna	MMP25|64386	0.00937476845943488	LEUPROLIDE
PRAD	mrna	MMP9|4318	0.0433081428107921	LEUPROLIDE
PRAD	mrna	MNDA|4332	0.0303828219765775	LEUPROLIDE
PRAD	mrna	MOAP1|64112	0.0433081428107921	LEUPROLIDE
PRAD	mrna	MON1B|22879	0.0433081428107921	LEUPROLIDE
PRAD	mrna	GMIP|51291	0.0433081428107921	LEUPROLIDE
PRAD	mrna	GNAI1|2770	0.0209213353377941	LEUPROLIDE
PRAD	mrna	GNASAS|149775	0.0433081428107921	LEUPROLIDE
PRAD	mrna	GNB2|2783	0.0141379694559115	LEUPROLIDE
PRAD	mrna	GNB2L1|10399	0.0141379694559115	LEUPROLIDE
PRAD	mrna	GNE|10020	0.0141379694559115	LEUPROLIDE
PRAD	mrna	GNMT|27232	0.0303828219765775	LEUPROLIDE
PRAD	mrna	GNPNAT1|64841	0.0303828219765775	LEUPROLIDE
PRAD	mrna	GNPTAB|79158	0.0303828219765775	LEUPROLIDE
PRAD	mrna	GOLGA1|2800	0.0303828219765775	LEUPROLIDE
PRAD	mrna	GOLGA6A|342096	0.0433081428107921	LEUPROLIDE
PRAD	mrna	GOLGA6L10|647042	0.0433081428107921	LEUPROLIDE
PRAD	mrna	GOLGA6L9|440295	0.0141379694559115	LEUPROLIDE
PRAD	mrna	GON4L|54856	0.0303828219765775	LEUPROLIDE
PRAD	mrna	GORAB|92344	0.00937476845943488	LEUPROLIDE
PRAD	mrna	GOT2|2806	0.0303828219765775	LEUPROLIDE
PRAD	mrna	GP1BA|2811	0.020921335337794	LEUPROLIDE
PRAD	mrna	GPHB5|122876	0.0433081428107921	LEUPROLIDE
PRAD	mrna	GPI|2821	0.0433081428107921	LEUPROLIDE
PRAD	mrna	GPR112|139378	0.0433081428107921	LEUPROLIDE
PRAD	mrna	GPR114|221188	0.020921335337794	LEUPROLIDE
PRAD	mrna	GPR12|2835	0.0433081428107921	LEUPROLIDE
PRAD	mrna	GPR120|338557	0.0141379694559115	LEUPROLIDE
PRAD	mrna	GPR132|29933	0.0433081428107921	LEUPROLIDE
PRAD	mrna	GPR141|353345	0.020921335337794	LEUPROLIDE
PRAD	mrna	GPR15|2838	0.0433081428107921	LEUPROLIDE
PRAD	mrna	GPR31|2853	0.020921335337794	LEUPROLIDE
PRAD	mrna	GPR35|2859	0.0303828219765775	LEUPROLIDE
PRAD	mrna	GPR55|9290	0.020921335337794	LEUPROLIDE
PRAD	mrna	GPR63|81491	0.0433081428107921	LEUPROLIDE
PRAD	mrna	GPR65|8477	0.0433081428107921	LEUPROLIDE
PRAD	mrna	GPR82|27197	0.0433081428107921	LEUPROLIDE
PRAD	mrna	GPR88|54112	0.0303828219765775	LEUPROLIDE
PRAD	mrna	GPRC6A|222545	0.0433081428107921	LEUPROLIDE
PRAD	mrna	GPRIN3|285513	0.020921335337794	LEUPROLIDE
PRAD	mrna	GPT2|84706	0.0141379694559115	LEUPROLIDE
PRAD	mrna	GRAMD3|65983	0.0303828219765775	LEUPROLIDE
PRAD	mrna	GREB1|9687	0.0433081428107921	LEUPROLIDE
PRAD	mrna	GRIA4|2893	0.0433081428107921	LEUPROLIDE
PRAD	mrna	GRID2IP|392862	0.0433081428107921	LEUPROLIDE
PRAD	mrna	GRIP1|23426	0.020921335337794	LEUPROLIDE
PRAD	mrna	GSTZ1|2954	0.0209213353377941	LEUPROLIDE
PRAD	mrna	GTF2IRD2|84163	0.0433081428107921	LEUPROLIDE
PRAD	mrna	GTF2IRD2P1|401375	0.020921335337794	LEUPROLIDE
PRAD	mrna	GTF3C6|112495	0.00937476845943488	LEUPROLIDE
PRAD	mrna	SFT2D1|113402	0.0303828219765775	LEUPROLIDE
PRAD	mrna	SFTA3|253970	0.020921335337794	LEUPROLIDE
PRAD	mrna	SFXN4|119559	0.0303828219765775	LEUPROLIDE
PRAD	mrna	SGEF|26084	0.0433081428107921	LEUPROLIDE
PRAD	mrna	SGK3|23678	0.0433081428107921	LEUPROLIDE
PRAD	mrna	SH2B1|25970	0.0303828219765775	LEUPROLIDE
PRAD	mrna	SH2D1A|4068	0.0433081428107921	LEUPROLIDE
PRAD	mrna	SH3BP1|23616	0.0303828219765775	LEUPROLIDE
PRAD	mrna	SH3BP2|6452	0.0433081428107921	LEUPROLIDE
PRAD	mrna	SIGIRR|59307	0.0303828219765775	LEUPROLIDE
PRAD	mrna	SIGLEC8|27181	0.0303828219765775	LEUPROLIDE
PRAD	mrna	SIRPG|55423	0.0303828219765775	LEUPROLIDE
PRAD	mrna	SIT1|27240	0.0433081428107921	LEUPROLIDE
PRAD	mrna	SKP1|6500	0.0433081428107921	LEUPROLIDE
PRAD	mrna	SLA2|84174	0.020921335337794	LEUPROLIDE
PRAD	mrna	SLAMF7|57823	0.020921335337794	LEUPROLIDE
PRAD	mrna	SLAMF8|56833	0.0433081428107921	LEUPROLIDE
PRAD	mrna	SLC10A7|84068	0.020921335337794	LEUPROLIDE
PRAD	mrna	SLC12A1|6557	0.0433081428107921	LEUPROLIDE
PRAD	mrna	SLC12A6|9990	0.0303828219765775	LEUPROLIDE
PRAD	mrna	SLC16A11|162515	0.0433081428107921	LEUPROLIDE
PRAD	mrna	SLC22A15|55356	0.0303828219765775	LEUPROLIDE
PRAD	mrna	SLC22A20|440044	0.0433081428107921	LEUPROLIDE
PRAD	mrna	SLC25A10|1468	0.0433081428107921	LEUPROLIDE
PRAD	mrna	SLC25A23|79085	0.0433081428107921	LEUPROLIDE
PRAD	mrna	SLC25A39|51629	0.0433081428107921	LEUPROLIDE
PRAD	mrna	SLC25A5|292	0.0433081428107921	LEUPROLIDE
PRAD	mrna	SLC27A4|10999	0.0209213353377941	LEUPROLIDE
PRAD	mrna	SLC2A6|11182	0.0303828219765775	LEUPROLIDE
PRAD	mrna	SLC35A4|113829	0.0209213353377941	LEUPROLIDE
PRAD	mrna	SLC35D2|11046	0.0303828219765775	LEUPROLIDE
PRAD	mrna	CDCA3|83461	0.0433081428107921	LEUPROLIDE
PRAD	mrna	CDH26|60437	0.0303828219765775	LEUPROLIDE
PRAD	mrna	CDHR1|92211	0.020921335337794	LEUPROLIDE
PRAD	mrna	CDK13|8621	0.0141379694559115	LEUPROLIDE
PRAD	mrna	CDK17|5128	0.0433081428107921	LEUPROLIDE
PRAD	mrna	CDK5RAP1|51654	0.0303828219765775	LEUPROLIDE
PRAD	mrna	CDK5RAP3|80279	0.0303828219765775	LEUPROLIDE
PRAD	mrna	CDKN2AIPNL|91368	0.0141379694559115	LEUPROLIDE
PRAD	mrna	CDKN2B|1030	0.0141379694559115	LEUPROLIDE
PRAD	mrna	CDKN2BAS|100048912	0.020921335337794	LEUPROLIDE
PRAD	mrna	CDY2B|203611	0.0209213353377941	LEUPROLIDE
PRAD	mrna	CEACAM21|90273	0.020921335337794	LEUPROLIDE
PRAD	mrna	CECR5|27440	0.0303828219765775	LEUPROLIDE
PRAD	mrna	CELSR3|1951	0.0433081428107921	LEUPROLIDE
PRAD	mrna	CENPC1|1060	0.0433081428107921	LEUPROLIDE
PRAD	mrna	CENPN|55839	0.0209213353377941	LEUPROLIDE
PRAD	mrna	CEP135|9662	0.0303828219765775	LEUPROLIDE
PRAD	mrna	NPEPL1|79716	0.0303828219765775	LEUPROLIDE
PRAD	mrna	NPHS2|7827	0.0433081428107921	LEUPROLIDE
PRAD	mrna	NPIP|9284	0.0303828219765775	LEUPROLIDE
PRAD	mrna	NPL|80896	0.0433081428107921	LEUPROLIDE
PRAD	mrna	NPM1|4869	0.0303828219765775	LEUPROLIDE
PRAD	mrna	CETN4P|729338	0.0303828219765775	LEUPROLIDE
PRAD	mrna	CFHR5|81494	0.0433081428107921	LEUPROLIDE
PRAD	mrna	CFLP1|142913	0.020921335337794	LEUPROLIDE
PRAD	mrna	CG030|116828	0.020921335337794	LEUPROLIDE
PRAD	mrna	SNORA16A|692073	0.0303828219765775	LEUPROLIDE
PRAD	mrna	SNORA30|677813	0.0433081428107921	LEUPROLIDE
PRAD	mrna	SNORA45|677826	0.0303828219765775	LEUPROLIDE
PRAD	mirna	hsa-mir-1179	0.0433081428107921	LEUPROLIDE
PRAD	mirna	hsa-mir-1244-1	0.00937476845943488	LEUPROLIDE
PRAD	mirna	hsa-mir-1302-9	0.0209213353377941	LEUPROLIDE
PRAD	mirna	hsa-mir-1305	0.0141379694559115	LEUPROLIDE
PRAD	mrna	SNORD115-13|100033450	0.0433081428107921	LEUPROLIDE
PRAD	mrna	SNORD115-25|100033801	0.0141379694559115	LEUPROLIDE
PRAD	mrna	SNORD115-48|100033822	0.0303828219765775	LEUPROLIDE
PRAD	mrna	SNORD116-1|100033413	0.0141379694559115	LEUPROLIDE
PRAD	mrna	SNORD116-26|100033438	0.020921335337794	LEUPROLIDE
PRAD	mrna	SNORD116-27|100033439	0.0433081428107921	LEUPROLIDE
PRAD	mirna	hsa-mir-300	0.0303828219765775	LEUPROLIDE
PRAD	mirna	hsa-mir-3156-3	0.0433081428107921	LEUPROLIDE
PRAD	mirna	hsa-mir-3199-1	0.0141379694559115	LEUPROLIDE
PRAD	mirna	hsa-mir-323	0.0209213353377941	LEUPROLIDE
PRAD	mirna	hsa-mir-3648	0.0433081428107921	LEUPROLIDE
PRAD	mirna	hsa-mir-3656	0.0433081428107921	LEUPROLIDE
PRAD	mirna	hsa-mir-3664	0.0141379694559115	LEUPROLIDE
PRAD	mirna	hsa-mir-3666	0.0433081428107921	LEUPROLIDE
PRAD	mirna	hsa-mir-3670	0.00937476845943488	LEUPROLIDE
PRAD	mirna	hsa-mir-3671	0.0209213353377941	LEUPROLIDE
PRAD	mirna	hsa-mir-3680	0.0303828219765775	LEUPROLIDE
PRAD	mirna	hsa-mir-3689b	0.0209213353377941	LEUPROLIDE
PRAD	mirna	hsa-mir-374a	0.0433081428107921	LEUPROLIDE
PRAD	mirna	hsa-mir-3945	0.0433081428107921	LEUPROLIDE
PRAD	mirna	hsa-mir-4299	0.0141379694559115	LEUPROLIDE
PRAD	mirna	hsa-mir-4301	0.0433081428107921	LEUPROLIDE
PRAD	mirna	hsa-mir-4307	0.0303828219765775	LEUPROLIDE
PRAD	mirna	hsa-mir-486	0.0433081428107921	LEUPROLIDE
PRAD	mirna	hsa-mir-520e	0.0303828219765775	LEUPROLIDE
PRAD	mirna	hsa-mir-550a-2	0.0433081428107921	LEUPROLIDE
PRAD	mirna	hsa-mir-551a	0.0433081428107921	LEUPROLIDE
PRAD	mirna	hsa-mir-582	0.0209213353377941	LEUPROLIDE
PRAD	mirna	hsa-mir-604	0.020921335337794	LEUPROLIDE
PRAD	mirna	hsa-mir-612	0.0303828219765775	LEUPROLIDE
PRAD	mirna	hsa-mir-613	0.0303828219765775	LEUPROLIDE
PRAD	mirna	hsa-mir-622	0.00937476845943488	LEUPROLIDE
PRAD	mirna	hsa-mir-626	0.0433081428107921	LEUPROLIDE
PRAD	mirna	hsa-mir-648	0.0141379694559115	LEUPROLIDE
PRAD	mirna	hsa-mir-718	0.0303828219765775	LEUPROLIDE
PRAD	mirna	hsa-mir-761	0.0433081428107921	LEUPROLIDE
PRAD	mirna	hsa-mir-892b	0.0303828219765775	LEUPROLIDE
PRAD	mirna	hsa-mir-924	0.0303828219765775	LEUPROLIDE
PRAD	mrna	ITGA4|3676	0.00937476845943488	LEUPROLIDE
PRAD	mrna	ITGAD|3681	0.0433081428107921	LEUPROLIDE
PRAD	mrna	ITGAL|3683	0.020921335337794	LEUPROLIDE
PRAD	mrna	ITGB2|3689	0.0303828219765775	LEUPROLIDE
PRAD	mrna	ITK|3702	0.0303828219765775	LEUPROLIDE
PRAD	mrna	ITM2B|9445	0.0303828219765775	LEUPROLIDE
PRAD	mrna	JAK1|3716	0.0433081428107921	LEUPROLIDE
PRAD	mrna	JAK3|3718	0.0303828219765775	LEUPROLIDE
PRAD	mrna	JARID2|3720	0.0433081428107921	LEUPROLIDE
PRAD	mrna	JSRP1|126306	0.0433081428107921	LEUPROLIDE
PRAD	mrna	JUB|84962	0.0433081428107921	LEUPROLIDE
PRAD	mrna	KBTBD11|9920	0.0433081428107921	LEUPROLIDE
PRAD	mrna	KBTBD2|25948	0.0433081428107921	LEUPROLIDE
PRAD	mrna	KCNA3|3738	0.0303828219765775	LEUPROLIDE
PRAD	mrna	KCNAB2|8514	0.0433081428107921	LEUPROLIDE
PRAD	mrna	KCNG1|3755	0.0433081428107921	LEUPROLIDE
PRAD	mrna	KCNH4|23415	0.0303828219765775	LEUPROLIDE
PRAD	mrna	KCNH6|81033	0.0209213353377941	LEUPROLIDE
PRAD	mrna	KCNJ1|3758	0.0303828219765775	LEUPROLIDE
PRAD	mrna	KCNJ5|3762	0.0303828219765775	LEUPROLIDE
PRAD	mrna	KCNJ6|3763	0.0141379694559115	LEUPROLIDE
PRAD	mrna	SUCNR1|56670	0.0433081428107921	LEUPROLIDE
PRAD	mrna	SUGT1L1|283507	0.0141379694559115	LEUPROLIDE
PRAD	mrna	SUN1|23353	0.00937476845943488	LEUPROLIDE
PRAD	mrna	SUPT16H|11198	0.00937476845943488	LEUPROLIDE
PRAD	mrna	SUSD3|203328	0.0433081428107921	LEUPROLIDE
PRAD	mrna	SUSD4|55061	0.020921335337794	LEUPROLIDE
PRAD	mrna	SUZ12|23512	0.020921335337794	LEUPROLIDE
PRAD	mrna	SV2C|22987	0.0433081428107921	LEUPROLIDE
PRAD	mrna	SYCP3|50511	0.00937476845943488	LEUPROLIDE
PRAD	mrna	SYK|6850	0.020921335337794	LEUPROLIDE
PRAD	mrna	SYN2|6854	0.0433081428107921	LEUPROLIDE
PRAD	mrna	SYNGAP1|8831	0.0303828219765775	LEUPROLIDE
PRAD	mrna	SYNGR2|9144	0.0433081428107921	LEUPROLIDE
PRAD	mrna	SYNPR|132204	0.0303828219765775	LEUPROLIDE
PRAD	mrna	SYTL1|84958	0.0141379694559115	LEUPROLIDE
PRAD	mrna	TAC1|6863	0.0141379694559115	LEUPROLIDE
PRAD	mrna	TACC2|10579	0.0433081428107921	LEUPROLIDE
PRAD	mrna	TADA2B|93624	0.0303828219765775	LEUPROLIDE
PRAD	mrna	TADA3|10474	0.0433081428107921	LEUPROLIDE
PRAD	mrna	TAF1|6872	0.0433081428107921	LEUPROLIDE
PRAD	mrna	PDXP|57026	0.0141379694559115	LEUPROLIDE
PRAD	mrna	PDZD11|51248	0.0209213353377941	LEUPROLIDE
PRAD	mrna	PDZK1P1|728939	0.020921335337794	LEUPROLIDE
PRAD	mrna	PELI2|57161	0.0433081428107921	LEUPROLIDE
PRAD	mrna	PELI3|246330	0.0141379694559115	LEUPROLIDE
PRAD	mrna	PER3|8863	0.00937476845943488	LEUPROLIDE
PRAD	mrna	PFDN1|5201	0.0209213353377941	LEUPROLIDE
PRAD	mrna	PGBD2|267002	0.0433081428107921	LEUPROLIDE
PRAD	mrna	PHB2|11331	0.0141379694559115	LEUPROLIDE
PRAD	mrna	PHF11|51131	0.0303828219765775	LEUPROLIDE
PRAD	mrna	PHF2|5253	0.0433081428107921	LEUPROLIDE
PRAD	mrna	PHF23|79142	0.0303828219765775	LEUPROLIDE
PRAD	mrna	PHKA2|5256	0.0433081428107921	LEUPROLIDE
PRAD	mrna	PIK3AP1|118788	0.020921335337794	LEUPROLIDE
PRAD	mrna	PIK3C2B|5287	0.020921335337794	LEUPROLIDE
PRAD	mrna	PIK3CD|5293	0.0303828219765775	LEUPROLIDE
PRAD	mrna	PIK3CG|5294	0.020921335337794	LEUPROLIDE
PRAD	mrna	PINK1|65018	0.0209213353377941	LEUPROLIDE
PRAD	mrna	PIP5K1A|8394	0.00937476845943488	LEUPROLIDE
PRAD	mrna	PIP5KL1|138429	0.0303828219765775	LEUPROLIDE
PRAD	mrna	PIWIL4|143689	0.0433081428107921	LEUPROLIDE
PRAD	mrna	PKD2|5311	0.0433081428107921	LEUPROLIDE
PRAD	mrna	PKLR|5313	0.00937476845943488	LEUPROLIDE
PRAD	mrna	PKM2|5315	0.0433081428107921	LEUPROLIDE
PRAD	mrna	PLA2G2A|5320	0.020921335337794	LEUPROLIDE
PRAD	mrna	PLA2G2D|26279	0.0303828219765775	LEUPROLIDE
PRAD	mrna	PLA2G2F|64600	0.0433081428107921	LEUPROLIDE
PRAD	mrna	PLAC8|51316	0.0433081428107921	LEUPROLIDE
PRAD	mrna	PLCB3|5331	0.0433081428107921	LEUPROLIDE
PRAD	mrna	PLCG1|5335	0.020921335337794	LEUPROLIDE
PRAD	mrna	PLCH2|9651	0.0303828219765775	LEUPROLIDE
PRAD	mrna	PLD4|122618	0.020921335337794	LEUPROLIDE
PRAD	mrna	PLEK|5341	0.0303828219765775	LEUPROLIDE
PRAD	mrna	PLEKHM1P|440456	0.020921335337794	LEUPROLIDE
PRAD	mrna	PLEKHN1|84069	0.0303828219765775	LEUPROLIDE
PRAD	mrna	PLGLB2|5342	0.0303828219765775	LEUPROLIDE
PRAD	mrna	PLOD1|5351	0.0303828219765775	LEUPROLIDE
PRAD	mrna	PLXNB2|23654	0.0433081428107921	LEUPROLIDE
PRAD	mrna	PMAIP1|5366	0.0433081428107921	LEUPROLIDE
PRAD	mrna	PMFBP1|83449	0.0433081428107921	LEUPROLIDE
PRAD	mrna	PMS2|5395	0.020921335337794	LEUPROLIDE
PRAD	mrna	PMS2L3|5387	0.0141379694559115	LEUPROLIDE
PRAD	mrna	PNPLA3|80339	0.0433081428107921	LEUPROLIDE
PRAD	mrna	PODNL1|79883	0.0303828219765775	LEUPROLIDE
PRAD	mrna	PODXL2|50512	0.0303828219765775	LEUPROLIDE
PRAD	mrna	POGZ|23126	0.0433081428107921	LEUPROLIDE
PRAD	mrna	POLD3|10714	0.0433081428107921	LEUPROLIDE
PRAD	mrna	POLM|27434	0.00937476845943488	LEUPROLIDE
PRAD	mrna	POLR1C|9533	0.0141379694559115	LEUPROLIDE
PRAD	mrna	POLR2F|5435	0.0433081428107921	LEUPROLIDE
PRAD	mrna	POLR2J4|84820	0.0303828219765775	LEUPROLIDE
PRAD	mrna	POTEA|340441	0.0141379694559115	LEUPROLIDE
PRAD	mrna	POTED|317754	0.0209213353377941	LEUPROLIDE
PRAD	mrna	PPFIA1|8500	0.0433081428107921	LEUPROLIDE
PRAD	mrna	PPID|5481	0.0433081428107921	LEUPROLIDE
PRAD	mrna	PPIL1|51645	0.0209213353377941	LEUPROLIDE
PRAD	mrna	PPOX|5498	0.020921335337794	LEUPROLIDE
PRAD	mrna	PPP1CA|5499	0.0433081428107921	LEUPROLIDE
PRAD	mrna	PPP1CB|5500	0.00937476845943488	LEUPROLIDE
PRAD	mrna	PPP1R10|5514	0.0303828219765775	LEUPROLIDE
PRAD	mrna	PPP1R7|5510	0.0433081428107921	LEUPROLIDE
PRAD	mrna	PPP1R9B|84687	0.020921335337794	LEUPROLIDE
PRAD	mrna	PPP2CA|5515	0.00937476845943488	LEUPROLIDE
PRAD	mrna	PPP2R1A|5518	0.0209213353377941	LEUPROLIDE
PRAD	mrna	PPP2R2C|5522	0.0433081428107921	LEUPROLIDE
PRAD	mrna	PPP2R3B|28227	0.0303828219765775	LEUPROLIDE
PRAD	mrna	PPPDE1|51029	0.0141379694559115	LEUPROLIDE
PRAD	mrna	PPPDE2|27351	0.0209213353377941	LEUPROLIDE
PRAD	mrna	PRAC|84366	0.020921335337794	LEUPROLIDE
PRAD	mrna	PRDX4|10549	0.0141379694559115	LEUPROLIDE
PRAD	mrna	PRICKLE4|29964	0.020921335337794	LEUPROLIDE
PRAD	mrna	PRINS|100169750	0.0433081428107921	LEUPROLIDE
PRAD	mrna	PRKAR1B|5575	0.0303828219765775	LEUPROLIDE
PRAD	mrna	PRKD2|25865	0.020921335337794	LEUPROLIDE
PRAD	mrna	PRKD3|23683	0.0433081428107921	LEUPROLIDE
PRAD	mrna	PRKY|5616	0.020921335337794	LEUPROLIDE
PRAD	mrna	PRPF3|9129	0.0303828219765775	LEUPROLIDE
PRAD	mrna	PRPS1|5631	0.0209213353377941	LEUPROLIDE
PRAD	mrna	PRR15L|79170	0.020921335337794	LEUPROLIDE
PRAD	mrna	PRR20A|122183	0.0303828219765775	LEUPROLIDE
PRAD	mrna	PRSS45|377047	0.0303828219765775	LEUPROLIDE
PRAD	mrna	PSMA4|5685	0.0209213353377941	LEUPROLIDE
PRAD	mrna	PSMB5|5693	0.00937476845943488	LEUPROLIDE
PRAD	mrna	PSMB8|5696	0.020921335337794	LEUPROLIDE
PRAD	mrna	PSMB9|5698	0.020921335337794	LEUPROLIDE
PRAD	mrna	PSMD8|5714	0.0303828219765775	LEUPROLIDE
PRAD	mrna	PSME3|10197	0.0209213353377941	LEUPROLIDE
PRAD	mrna	PTAFR|5724	0.0433081428107921	LEUPROLIDE
PRAD	mrna	PTAR1|375743	0.0433081428107921	LEUPROLIDE
PRAD	mrna	PTK6|5753	0.020921335337794	LEUPROLIDE
PRAD	mrna	PTP4A1|7803	0.0303828219765775	LEUPROLIDE
PRAD	mrna	PTPN22|26191	0.020921335337794	LEUPROLIDE
PRAD	mrna	PTPN7|5778	0.0433081428107921	LEUPROLIDE
PRAD	mrna	PTPRC|5788	0.0303828219765775	LEUPROLIDE
PRAD	mrna	PTPRG|5793	0.0303828219765775	LEUPROLIDE
PRAD	mrna	PTPRO|5800	0.0433081428107921	LEUPROLIDE
PRAD	mrna	PTPRR|5801	0.0433081428107921	LEUPROLIDE
PRAD	mrna	PTPRVP|148713	0.0303828219765775	LEUPROLIDE
PRAD	mrna	PURA|5813	0.0303828219765775	LEUPROLIDE
PRAD	mrna	PVRIG|79037	0.00937476845943488	LEUPROLIDE
PRAD	mrna	PXT1|222659	0.00937476845943488	LEUPROLIDE
PRAD	mrna	PYCR1|5831	0.0303828219765775	LEUPROLIDE
PRAD	mrna	PYHIN1|149628	0.0433081428107921	LEUPROLIDE
PRAD	mrna	RAB1B|81876	0.0433081428107921	LEUPROLIDE
PRAD	mrna	RAB22A|57403	0.0303828219765775	LEUPROLIDE
PRAD	mrna	RAB26|25837	0.0433081428107921	LEUPROLIDE
PRAD	mrna	RAB41|347517	0.0303828219765775	LEUPROLIDE
PRAD	mrna	RAB42|115273	0.0303828219765775	LEUPROLIDE
PRAD	mrna	RAB8A|4218	0.0209213353377941	LEUPROLIDE
PRAD	mrna	RABGAP1L|9910	0.0433081428107921	LEUPROLIDE
PRAD	mrna	RAG1|5896	0.0141379694559115	LEUPROLIDE
PRAD	mrna	RALGPS1|9649	0.0303828219765775	LEUPROLIDE
PRAD	mrna	RAN|5901	0.0433081428107921	LEUPROLIDE
PRAD	mrna	RAP1GDS1|5910	0.0209213353377941	LEUPROLIDE
PRAD	mrna	RAPGEF3|10411	0.00937476845943488	LEUPROLIDE
PRAD	mrna	RASA4P|401331	0.0303828219765775	LEUPROLIDE
PRAD	mrna	RASAL3|64926	0.0303828219765775	LEUPROLIDE
PRAD	mrna	RASGRP1|10125	0.0141379694559115	LEUPROLIDE
PRAD	mrna	RASSF10|644943	0.0303828219765775	LEUPROLIDE
PRAD	mrna	RASSF5|83593	0.0303828219765775	LEUPROLIDE
PRAD	mrna	RBAK|57786	0.0433081428107921	LEUPROLIDE
PRAD	mrna	RBM26|64062	0.0303828219765775	LEUPROLIDE
PRAD	mrna	RBM44|375316	0.0433081428107921	LEUPROLIDE
PRAD	mrna	RBM4B|83759	0.0303828219765775	LEUPROLIDE
PRAD	mrna	RBM5|10181	0.0303828219765775	LEUPROLIDE
PRAD	mrna	RBP2|5948	0.020921335337794	LEUPROLIDE
PRAD	mrna	RCE1|9986	0.020921335337794	LEUPROLIDE
PRAD	mrna	RDH12|145226	0.0433081428107921	LEUPROLIDE
PRAD	mrna	REC8|9985	0.0303828219765775	LEUPROLIDE
PRAD	mrna	REV1|51455	0.020921335337794	LEUPROLIDE
PRAD	mrna	REXO2|25996	0.0433081428107921	LEUPROLIDE
PRAD	mrna	RFXAP|5994	0.0303828219765775	LEUPROLIDE
PRAD	mrna	RGS18|64407	0.0303828219765775	LEUPROLIDE
PRAD	mrna	RHBDD2|57414	0.0209213353377941	LEUPROLIDE
PRAD	mrna	RHBDF1|64285	0.020921335337794	LEUPROLIDE
PRAD	mrna	RHBDF2|79651	0.020921335337794	LEUPROLIDE
PRAD	mrna	RHBDL1|9028	0.0433081428107921	LEUPROLIDE
PRAD	mrna	RHO|6010	0.0303828219765775	LEUPROLIDE
PRAD	mrna	RHOF|54509	0.020921335337794	LEUPROLIDE
PRAD	mrna	RIT1|6016	0.0303828219765775	LEUPROLIDE
PRAD	mrna	RLTPR|146206	0.020921335337794	LEUPROLIDE
PRAD	mrna	RNASE7|84659	0.0303828219765775	LEUPROLIDE
PRAD	mrna	RNASEL|6041	0.0303828219765775	LEUPROLIDE
PRAD	mrna	RNASET2|8635	0.0303828219765775	LEUPROLIDE
PRAD	mrna	RNF207|388591	0.0303828219765775	LEUPROLIDE
PRAD	mrna	RNF219|79596	0.0433081428107921	LEUPROLIDE
PRAD	mrna	RNF38|152006	0.0433081428107921	LEUPROLIDE
PRAD	mrna	RNPC3|55599	0.020921335337794	LEUPROLIDE
PRAD	mrna	RNPEPL1|57140	0.0303828219765775	LEUPROLIDE
PRAD	mrna	ROD1|9991	0.0433081428107921	LEUPROLIDE
PRAD	mrna	RORB|6096	0.020921335337794	LEUPROLIDE
PRAD	mrna	RPL10|6134	0.0433081428107921	LEUPROLIDE
PRAD	mrna	RPL10A|4736	0.0433081428107921	LEUPROLIDE
PRAD	mrna	GALR2|8811	0.0303828219765775	LEUPROLIDE
PRAD	mrna	GAPDH|2597	0.0209213353377941	LEUPROLIDE
PRAD	mrna	GAST|2520	0.0433081428107921	LEUPROLIDE
PRAD	mrna	GATAD2B|57459	0.0303828219765775	LEUPROLIDE
PRAD	mrna	GBP1|2633	0.020921335337794	LEUPROLIDE
PRAD	mrna	GBP5|115362	0.020921335337794	LEUPROLIDE
PRAD	mrna	GBX2|2637	0.0303828219765775	LEUPROLIDE
PRAD	mrna	GCAT|23464	0.00937476845943488	LEUPROLIDE
PRAD	mrna	GCFC1|94104	0.0433081428107921	LEUPROLIDE
PRAD	mrna	GCSH|2653	0.0141379694559115	LEUPROLIDE
PRAD	mrna	GDF15|9518	0.0209213353377941	LEUPROLIDE
PRAD	mrna	GDPD3|79153	0.0433081428107921	LEUPROLIDE
PRAD	mrna	GDPD4|220032	0.0433081428107921	LEUPROLIDE
PRAD	mrna	GFI1|2672	0.0303828219765775	LEUPROLIDE
PRAD	mrna	GFRAL|389400	0.0209213353377941	LEUPROLIDE
PRAD	mrna	GGA3|23163	0.0303828219765775	LEUPROLIDE
PRAD	mrna	GHRLOS|100126793	0.020921335337794	LEUPROLIDE
PRAD	mrna	GIGYF1|64599	0.00937476845943488	LEUPROLIDE
PRAD	mrna	GIPR|2696	0.020921335337794	LEUPROLIDE
PRAD	mrna	GLB1L2|89944	0.0433081428107921	LEUPROLIDE
PRAD	mrna	GLCCI1|113263	0.0303828219765775	LEUPROLIDE
PRAD	mrna	GLCE|26035	0.0433081428107921	LEUPROLIDE
PRAD	mrna	GMDS|2762	0.0209213353377941	LEUPROLIDE
PRAD	mrna	IGFL2|147920	0.0433081428107921	LEUPROLIDE
PRAD	mrna	IGSF6|10261	0.020921335337794	LEUPROLIDE
PRAD	mrna	IKZF3|22806	0.020921335337794	LEUPROLIDE
PRAD	mrna	IL10RA|3587	0.0303828219765775	LEUPROLIDE
PRAD	mrna	IL11RA|3590	0.0433081428107921	LEUPROLIDE
PRAD	mrna	IL12A|3592	0.0303828219765775	LEUPROLIDE
PRAD	mrna	IL12B|3593	0.00937476845943488	LEUPROLIDE
PRAD	mrna	IL12RB1|3594	0.0303828219765775	LEUPROLIDE
PRAD	mrna	IL12RB2|3595	0.0141379694559115	LEUPROLIDE
PRAD	mrna	IL2|3558	0.0433081428107921	LEUPROLIDE
PRAD	mrna	IL21R|50615	0.0303828219765775	LEUPROLIDE
PRAD	mrna	IL28RA|163702	0.0141379694559115	LEUPROLIDE
PRAD	mrna	IL2RB|3560	0.020921335337794	LEUPROLIDE
PRAD	mrna	IL9R|3581	0.0433081428107921	LEUPROLIDE
PRAD	mrna	INPP5B|3633	0.00937476845943488	LEUPROLIDE
PRAD	mrna	INSL6|11172	0.020921335337794	LEUPROLIDE
PRAD	mrna	INTS4|92105	0.020921335337794	LEUPROLIDE
PRAD	mrna	INTS4L1|285905	0.0433081428107921	LEUPROLIDE
PRAD	mrna	IPCEF1|26034	0.0141379694559115	LEUPROLIDE
PRAD	mrna	IPO8|10526	0.0141379694559115	LEUPROLIDE
PRAD	mrna	IQCB1|9657	0.020921335337794	LEUPROLIDE
PRAD	mrna	IQCE|23288	0.0141379694559115	LEUPROLIDE
PRAD	mrna	IQCF2|389123	0.0433081428107921	LEUPROLIDE
PRAD	mrna	IRF8|3394	0.020921335337794	LEUPROLIDE
PRAD	mrna	ISL2|64843	0.0433081428107921	LEUPROLIDE
PRAD	mrna	ISOC2|79763	0.0141379694559115	LEUPROLIDE
PRAD	mrna	FAM193A|8603	0.0303828219765775	LEUPROLIDE
PRAD	mrna	FAM26F|441168	0.0433081428107921	LEUPROLIDE
PRAD	mrna	FAM3D|131177	0.020921335337794	LEUPROLIDE
PRAD	mrna	FAM40A|85369	0.020921335337794	LEUPROLIDE
PRAD	mrna	FAM48A|55578	0.020921335337794	LEUPROLIDE
PRAD	mrna	FAM53C|51307	0.00937476845943488	LEUPROLIDE
PRAD	mrna	FAM55A|120400	0.020921335337794	LEUPROLIDE
PRAD	mrna	FAM58A|92002	0.0141379694559115	LEUPROLIDE
PRAD	mrna	FAM71E2|284418	0.0433081428107921	LEUPROLIDE
PRAD	mrna	FAM75A5|727905	0.0433081428107921	LEUPROLIDE
PRAD	mrna	FAM83F|113828	0.0303828219765775	LEUPROLIDE
PRAD	mrna	FARSB|10056	0.0433081428107921	LEUPROLIDE
PRAD	mrna	FAS|355	0.020921335337794	LEUPROLIDE
PRAD	mrna	FASLG|356	0.020921335337794	LEUPROLIDE
PRAD	mrna	FBF1|85302	0.0141379694559115	LEUPROLIDE
PRAD	mrna	FBRS|64319	0.0433081428107921	LEUPROLIDE
PRAD	mrna	FBXL14|144699	0.0433081428107921	LEUPROLIDE
PRAD	mrna	FBXO24|26261	0.020921335337794	LEUPROLIDE
PRAD	mrna	FBXO25|26260	0.0303828219765775	LEUPROLIDE
PRAD	mrna	GTPBP5|26164	0.020921335337794	LEUPROLIDE
PRAD	mrna	GTSF1L|149699	0.0303828219765775	LEUPROLIDE
PRAD	mrna	GVIN1|387751	0.0303828219765775	LEUPROLIDE
PRAD	mrna	GYS2|2998	0.020921335337794	LEUPROLIDE
PRAD	mrna	GZMA|3001	0.0433081428107921	LEUPROLIDE
PRAD	mrna	GZMH|2999	0.0303828219765775	LEUPROLIDE
PRAD	mrna	H2AFJ|55766	0.0303828219765775	LEUPROLIDE
PRAD	mrna	HAL|3034	0.0433081428107921	LEUPROLIDE
PRAD	mrna	HAUS3|79441	0.0303828219765775	LEUPROLIDE
PRAD	mrna	HAUS5|23354	0.020921335337794	LEUPROLIDE
PRAD	mrna	DCXR|51181	0.0433081428107921	LEUPROLIDE
PRAD	mrna	DDT|1652	0.0433081428107921	LEUPROLIDE
PRAD	mrna	DDX58|23586	0.0433081428107921	LEUPROLIDE
PRAD	mrna	DDX60|55601	0.0433081428107921	LEUPROLIDE
PRAD	mrna	DEFB130|245940	0.0141379694559115	LEUPROLIDE
PRAD	mrna	DENND1B|163486	0.020921335337794	LEUPROLIDE
PRAD	mrna	DENND4B|9909	0.020921335337794	LEUPROLIDE
PRAD	mrna	DEPDC5|9681	0.00937476845943488	LEUPROLIDE
PRAD	mrna	DFNB31|25861	0.020921335337794	LEUPROLIDE
PRAD	mrna	DGCR6L|85359	0.00937476845943488	LEUPROLIDE
PRAD	mrna	DHRS7|51635	0.0433081428107921	LEUPROLIDE
PRAD	mrna	DHX35|60625	0.020921335337794	LEUPROLIDE
PRAD	mrna	DIDO1|11083	0.0303828219765775	LEUPROLIDE
PRAD	mrna	DIO2|1734	0.0433081428107921	LEUPROLIDE
PRAD	mrna	DIRAS1|148252	0.0303828219765775	LEUPROLIDE
PRAD	mrna	DIRAS3|9077	0.0433081428107921	LEUPROLIDE
PRAD	mrna	DIRC1|116093	0.0303828219765775	LEUPROLIDE
PRAD	mrna	DIS3L2|129563	0.0303828219765775	LEUPROLIDE
PRAD	mrna	DISP2|85455	0.020921335337794	LEUPROLIDE
PRAD	mrna	DLEU2L|79469	0.0303828219765775	LEUPROLIDE
PRAD	mrna	DMTF1|9988	0.0433081428107921	LEUPROLIDE
PRAD	mrna	DNAH1|25981	0.0141379694559115	LEUPROLIDE
PRAD	mrna	SLC35F1|222553	0.0303828219765775	LEUPROLIDE
PRAD	mrna	HLA-B|3106	0.00937476845943488	LEUPROLIDE
PRAD	mrna	HLA-DPA1|3113	0.0303828219765775	LEUPROLIDE
PRAD	mrna	HLA-DPB1|3115	0.0433081428107921	LEUPROLIDE
PRAD	mrna	SLC43A1|8501	0.0433081428107921	LEUPROLIDE
PRAD	mrna	SLC45A3|85414	0.0433081428107921	LEUPROLIDE
PRAD	mrna	SLC4A4|8671	0.0303828219765775	LEUPROLIDE
PRAD	mrna	HLA-F|3134	0.0303828219765775	LEUPROLIDE
PRAD	mrna	HLA-H|3136	0.0141379694559115	LEUPROLIDE
PRAD	mrna	HMG20B|10362	0.0303828219765775	LEUPROLIDE
PRAD	mrna	HMGB3|3149	0.0141379694559115	LEUPROLIDE
PRAD	mrna	HNRNPAB|3182	0.0433081428107921	LEUPROLIDE
PRAD	mrna	HNRNPH1|3187	0.0303828219765775	LEUPROLIDE
PRAD	mrna	HOOK2|29911	0.020921335337794	LEUPROLIDE
PRAD	mrna	HPN|3249	0.0433081428107921	LEUPROLIDE
PRAD	mrna	HPRT1|3251	0.0209213353377941	LEUPROLIDE
PRAD	mrna	CEP350|9857	0.0303828219765775	LEUPROLIDE
PRAD	mrna	CEPT1|10390	0.0141379694559115	LEUPROLIDE
PRAD	mrna	CER1|9350	0.0303828219765775	LEUPROLIDE
PRAD	mrna	CERKL|375298	0.0141379694559115	LEUPROLIDE
PRAD	mrna	CES8|283848	0.020921335337794	LEUPROLIDE
PRAD	mrna	HSP90B3P|343477	0.0433081428107921	LEUPROLIDE
PRAD	mrna	HSPA4|3308	0.00937476845943488	LEUPROLIDE
PRAD	mrna	HSPA5|3309	0.00937476845943488	LEUPROLIDE
PRAD	mrna	HSPA7|3311	0.0303828219765775	LEUPROLIDE
PRAD	mrna	HSPBP1|23640	0.0433081428107921	LEUPROLIDE
PRAD	mrna	HSPC159|29094	0.0433081428107921	LEUPROLIDE
PRAD	mrna	HSPD1|3329	0.00937476845943488	LEUPROLIDE
PRAD	mrna	HSPE1|3336	0.00937476845943488	LEUPROLIDE
PRAD	mrna	HTR3B|9177	0.0303828219765775	LEUPROLIDE
PRAD	mrna	HTRA4|203100	0.0433081428107921	LEUPROLIDE
PRAD	mrna	IDH3A|3419	0.0433081428107921	LEUPROLIDE
PRAD	mirna	hsa-mir-130b	0.0433081428107921	LEUPROLIDE
PRAD	mirna	hsa-mir-137	0.0433081428107921	LEUPROLIDE
PRAD	mirna	hsa-mir-18a	0.0303828219765775	LEUPROLIDE
PRAD	mirna	hsa-mir-1910	0.0141379694559115	LEUPROLIDE
PRAD	mirna	hsa-mir-2114	0.0303828219765775	LEUPROLIDE
PRAD	mirna	hsa-mir-29c	0.020921335337794	LEUPROLIDE
PRAD	mrna	IFNE|338376	0.0433081428107921	LEUPROLIDE
PRAD	mrna	IFT140|9742	0.020921335337794	LEUPROLIDE
PRAD	mrna	IFT172|26160	0.020921335337794	LEUPROLIDE
PRAD	mrna	IGBP1|3476	0.0303828219765775	LEUPROLIDE
PRAD	mrna	IGFALS|3483	0.00937476845943488	LEUPROLIDE
PRAD	mrna	IGFBP2|3485	0.0433081428107921	LEUPROLIDE
PRAD	mrna	EPS8L2|64787	0.020921335337794	LEUPROLIDE
PRAD	mrna	EPSTI1|94240	0.020921335337794	LEUPROLIDE
PRAD	mrna	EPX|8288	0.0141379694559115	LEUPROLIDE
PRAD	mrna	ERAP2|64167	0.00937476845943488	LEUPROLIDE
PRAD	mrna	ERGIC2|51290	0.0141379694559115	LEUPROLIDE
PRAD	mrna	ERGIC3|51614	0.0433081428107921	LEUPROLIDE
PRAD	mrna	ERN1|2081	0.0433081428107921	LEUPROLIDE
PRAD	mrna	EVI2B|2124	0.0303828219765775	LEUPROLIDE
PRAD	mrna	EVX1|2128	0.0303828219765775	LEUPROLIDE
PRAD	mrna	EVX2|344191	0.0433081428107921	LEUPROLIDE
PRAD	mrna	EXOC1|55763	0.020921335337794	LEUPROLIDE
PRAD	mrna	EXOSC8|11340	0.0433081428107921	LEUPROLIDE
PRAD	mrna	EZR|7430	0.00937476845943488	LEUPROLIDE
PRAD	mrna	FAM106C|100129396	0.020921335337794	LEUPROLIDE
PRAD	mrna	FAM117B|150864	0.0141379694559115	LEUPROLIDE
PRAD	mrna	FAM127B|26071	0.0433081428107921	LEUPROLIDE
PRAD	mrna	FAM128A|653784	0.0433081428107921	LEUPROLIDE
PRAD	mrna	FAM128B|80097	0.0433081428107921	LEUPROLIDE
PRAD	mrna	FAM129C|199786	0.0433081428107921	LEUPROLIDE
PRAD	mrna	FAM13C|220965	0.00937476845943488	LEUPROLIDE
PRAD	mrna	FAM150A|389658	0.0303828219765775	LEUPROLIDE
PRAD	mrna	FAM153C|653316	0.0303828219765775	LEUPROLIDE
PRAD	mrna	FAM174B|400451	0.0433081428107921	LEUPROLIDE
PRAD	mrna	FAM175A|84142	0.00937476845943488	LEUPROLIDE
PRAD	mrna	FAM186B|84070	0.0141379694559115	LEUPROLIDE
PRAD	mrna	FAM188A|80013	0.0141379694559115	LEUPROLIDE
PRAD	mrna	FLJ13197|79667	0.0303828219765775	LEUPROLIDE
PRAD	mrna	FLJ35390|255031	0.0433081428107921	LEUPROLIDE
PRAD	mrna	FLJ39609|100130417	0.020921335337794	LEUPROLIDE
PRAD	mrna	FLJ39739|388685	0.0303828219765775	LEUPROLIDE
PRAD	mrna	FLT3LG|2323	0.0303828219765775	LEUPROLIDE
PRAD	mrna	FMNL1|752	0.020921335337794	LEUPROLIDE
PRAD	mrna	FNBP4|23360	0.0303828219765775	LEUPROLIDE
PRAD	mrna	FNDC3A|22862	0.020921335337794	LEUPROLIDE
PRAD	mrna	FOXD4L2|100036519	0.0303828219765775	LEUPROLIDE
PRAD	mrna	FOXP3|50943	0.0303828219765775	LEUPROLIDE
PRAD	mrna	FRMPD2L1|728798	0.0433081428107921	LEUPROLIDE
PRAD	mrna	DNAH5|1767	0.0433081428107921	LEUPROLIDE
PRAD	mrna	DNAJB1|3337	0.0303828219765775	LEUPROLIDE
PRAD	mrna	DND1|373863	0.0433081428107921	LEUPROLIDE
PRAD	mrna	DNM1P35|100128285	0.020921335337794	LEUPROLIDE
PRAD	mrna	DOCK10|55619	0.0303828219765775	LEUPROLIDE
PRAD	mrna	DOCK2|1794	0.0303828219765775	LEUPROLIDE
PRAD	mrna	DOK1|1796	0.0433081428107921	LEUPROLIDE
PRAD	mrna	DPYD|1806	0.0303828219765775	LEUPROLIDE
PRAD	mrna	FBXW12|285231	0.020921335337794	LEUPROLIDE
PRAD	mrna	FCGR2C|9103	0.0433081428107921	LEUPROLIDE
PRAD	mrna	KCNK4|50801	0.00937476845943488	LEUPROLIDE
PRAD	mrna	KCTD12|115207	0.020921335337794	LEUPROLIDE
PRAD	mrna	KCTD7|154881	0.0141379694559115	LEUPROLIDE
PRAD	mrna	KDM2B|84678	0.020921335337794	LEUPROLIDE
PRAD	mrna	KDM4C|23081	0.0433081428107921	LEUPROLIDE
PRAD	mrna	KHNYN|23351	0.0141379694559115	LEUPROLIDE
PRAD	mrna	KIAA0114|57291	0.0141379694559115	LEUPROLIDE
PRAD	mrna	DCLRE1C|64421	0.0433081428107921	LEUPROLIDE
PRAD	mrna	FGD2|221472	0.0303828219765775	LEUPROLIDE
PRAD	mrna	FGFRL1|53834	0.0433081428107921	LEUPROLIDE
PRAD	mrna	FIBCD1|84929	0.00937476845943488	LEUPROLIDE
PRAD	mrna	FIGLA|344018	0.00937476845943488	LEUPROLIDE
PRAD	mrna	FIGNL1|63979	0.0303828219765775	LEUPROLIDE
PRAD	mrna	FKBP1A|2280	0.0141379694559115	LEUPROLIDE
PRAD	mrna	FKBP3|2287	0.0209213353377941	LEUPROLIDE
PRAD	mrna	FKBP5|2289	0.0303828219765775	LEUPROLIDE
PRAD	mrna	FLCN|201163	0.0141379694559115	LEUPROLIDE
PRAD	mrna	FLII|2314	0.0433081428107921	LEUPROLIDE
PRAD	mrna	FLJ10213|55096	0.0141379694559115	LEUPROLIDE
PRAD	mrna	EIF3M|10480	0.0209213353377941	LEUPROLIDE
PRAD	mrna	EIF4E2|9470	0.0433081428107921	LEUPROLIDE
PRAD	mrna	EIF4E3|317649	0.0303828219765775	LEUPROLIDE
PRAD	mrna	EIF4ENIF1|56478	0.0433081428107921	LEUPROLIDE
PRAD	mrna	EIF5AL1|143244	0.0141379694559115	LEUPROLIDE
PRAD	mrna	ELF1|1997	0.0303828219765775	LEUPROLIDE
PRAD	mrna	EMID2|136227	0.00937476845943488	LEUPROLIDE
PRAD	mrna	EML4|27436	0.0303828219765775	LEUPROLIDE
PRAD	mrna	EMR4P|326342	0.0303828219765775	LEUPROLIDE
PRAD	mrna	EPB41L1|2036	0.0433081428107921	LEUPROLIDE
PRAD	mrna	EPB41L2|2037	0.0433081428107921	LEUPROLIDE
PRAD	mrna	EPB42|2038	0.0303828219765775	LEUPROLIDE
PRAD	mrna	EPHA1|2041	0.0433081428107921	LEUPROLIDE
PRAD	mrna	EPHX1|2052	0.0433081428107921	LEUPROLIDE
PRAD	mrna	EPN1|29924	0.0303828219765775	LEUPROLIDE
PRAD	mrna	FSCN2|25794	0.0433081428107921	LEUPROLIDE
PRAD	mrna	FUCA2|2519	0.0209213353377941	LEUPROLIDE
PRAD	mrna	FUNDC2|65991	0.0209213353377941	LEUPROLIDE
PRAD	mrna	FUNDC2P2|388965	0.0303828219765775	LEUPROLIDE
PRAD	mrna	DRAM1|55332	0.0433081428107921	LEUPROLIDE
PRAD	mrna	DSG3|1830	0.0433081428107921	LEUPROLIDE
PRAD	mrna	DSG4|147409	0.0433081428107921	LEUPROLIDE
PRAD	mrna	DTYMK|1841	0.0433081428107921	LEUPROLIDE
PRAD	mrna	DYRK1A|1859	0.020921335337794	LEUPROLIDE
PRAD	mrna	DYRK2|8445	0.0303828219765775	LEUPROLIDE
PRAD	mrna	DYTN|391475	0.0433081428107921	LEUPROLIDE
PRAD	mrna	ECE2|9718	0.0303828219765775	LEUPROLIDE
PRAD	mrna	EDAR|10913	0.0303828219765775	LEUPROLIDE
PRAD	mrna	EDEM1|9695	0.0433081428107921	LEUPROLIDE
PRAD	mrna	EED|8726	0.00937476845943488	LEUPROLIDE
PRAD	mrna	EEF1A1P9|441032	0.0209213353377941	LEUPROLIDE
PRAD	mrna	EEF1DP3|196549	0.0141379694559115	LEUPROLIDE
PRAD	mrna	EEF2|1938	0.0141379694559115	LEUPROLIDE
PRAD	mrna	EFNB2|1948	0.0303828219765775	LEUPROLIDE
PRAD	mrna	EGOT|100126791	0.0141379694559115	LEUPROLIDE
PRAD	mrna	EID1|23741	0.0303828219765775	LEUPROLIDE
PRAD	mrna	EIF2A|83939	0.0433081428107921	LEUPROLIDE
PRAD	mrna	EIF3I|8668	0.0303828219765775	LEUPROLIDE
PRAD	mrna	EIF3K|27335	0.0433081428107921	LEUPROLIDE
PRAD	mrna	EIF3L|51386	0.0209213353377941	LEUPROLIDE
PRAD	mrna	KIAA1875|340390	0.0303828219765775	LEUPROLIDE
PRAD	mrna	KIAA2013|90231	0.0433081428107921	LEUPROLIDE
PRAD	mrna	KIAA2026|158358	0.020921335337794	LEUPROLIDE
PRAD	mrna	KIF22|3835	0.0209213353377941	LEUPROLIDE
PRAD	mrna	KIF6|221458	0.020921335337794	LEUPROLIDE
PRAD	mrna	KLC3|147700	0.0433081428107921	LEUPROLIDE
PRAD	mrna	KLF15|28999	0.0433081428107921	LEUPROLIDE
PRAD	mrna	KLHDC1|122773	0.020921335337794	LEUPROLIDE
PRAD	mrna	KLHDC3|116138	0.0303828219765775	LEUPROLIDE
PRAD	mrna	KLHDC7B|113730	0.0141379694559115	LEUPROLIDE
PRAD	mrna	KLHL12|59349	0.0303828219765775	LEUPROLIDE
PRAD	mrna	KLHL6|89857	0.0433081428107921	LEUPROLIDE
PRAD	mrna	FRMPD4|9758	0.0433081428107921	LEUPROLIDE
PRAD	mrna	FRS2|10818	0.0433081428107921	LEUPROLIDE
PRAD	mrna	FRYL|285527	0.0303828219765775	LEUPROLIDE
PRAD	mrna	SLC37A1|54020	0.0303828219765775	LEUPROLIDE
PRAD	mrna	SLC38A1|81539	0.0303828219765775	LEUPROLIDE
PRAD	mrna	SLC40A1|30061	0.0303828219765775	LEUPROLIDE
PRAD	mrna	KPNA4|3840	0.0303828219765775	LEUPROLIDE
PRAD	mrna	FUT3|2525	0.0433081428107921	LEUPROLIDE
PRAD	mrna	FUT5|2527	0.0433081428107921	LEUPROLIDE
PRAD	mrna	FXR1|8087	0.0303828219765775	LEUPROLIDE
PRAD	mrna	FCGR3A|2214	0.00937476845943488	LEUPROLIDE
PRAD	mrna	FCHO1|23149	0.00937476845943488	LEUPROLIDE
PRAD	mrna	FCHSD1|89848	0.00937476845943488	LEUPROLIDE
PRAD	mrna	FCRL3|115352	0.0433081428107921	LEUPROLIDE
PRAD	mrna	FCRL6|343413	0.0433081428107921	LEUPROLIDE
PRAD	mrna	FER1L4|80307	0.0303828219765775	LEUPROLIDE
PRAD	mrna	FERMT3|83706	0.0433081428107921	LEUPROLIDE
PRAD	mrna	FEZF2|55079	0.0433081428107921	LEUPROLIDE
PRAD	mrna	KIAA0430|9665	0.020921335337794	LEUPROLIDE
PRAD	mrna	KIAA0467|23334	0.020921335337794	LEUPROLIDE
PRAD	mrna	KIAA0831|22863	0.0303828219765775	LEUPROLIDE
PRAD	mrna	KIAA1033|23325	0.0303828219765775	LEUPROLIDE
PRAD	mrna	KIAA1239|57495	0.0433081428107921	LEUPROLIDE
PRAD	mrna	KIAA1407|57577	0.00937476845943488	LEUPROLIDE
PRAD	mrna	KIAA1432|57589	0.0303828219765775	LEUPROLIDE
PRAD	mrna	KIAA1486|57624	0.0303828219765775	LEUPROLIDE
PRAD	mrna	KIAA1529|57653	0.0433081428107921	LEUPROLIDE
PRAD	mrna	KIAA1530|57654	0.00937476845943488	LEUPROLIDE
PRAD	mrna	MGC16025|85009	0.0303828219765775	LEUPROLIDE
PRAD	mrna	MGC2752|65996	0.0433081428107921	LEUPROLIDE
PRAD	mrna	MGC42105|167359	0.0433081428107921	LEUPROLIDE
PRAD	mrna	MIAT|440823	0.00937476845943488	LEUPROLIDE
PRAD	mrna	MICALCL|84953	0.0303828219765775	LEUPROLIDE
PRAD	mrna	MKKS|8195	0.0433081428107921	LEUPROLIDE
PRAD	mrna	MKLN1|4289	0.0433081428107921	LEUPROLIDE
PRAD	mrna	MLNR|2862	0.0433081428107921	LEUPROLIDE
PRAD	mrna	MLXIP|22877	0.0433081428107921	LEUPROLIDE
PRAD	mrna	IFIT1B|439996	0.0303828219765775	LEUPROLIDE
PRAD	mrna	IFITM1|8519	0.0303828219765775	LEUPROLIDE
PRAD	mrna	MAP2|4133	0.0303828219765775	LEUPROLIDE
PRAD	mrna	MAP2K2|5605	0.0303828219765775	LEUPROLIDE
PRAD	mrna	KLHL9|55958	0.0433081428107921	LEUPROLIDE
PRAD	mrna	KLK2|3817	0.00937476845943488	LEUPROLIDE
PRAD	mrna	MAP3K1|4214	0.0433081428107921	LEUPROLIDE
PRAD	mrna	KLK3|354	0.00937476845943488	LEUPROLIDE
PRAD	mrna	KLRK1|22914	0.0303828219765775	LEUPROLIDE
PRAD	mrna	KNTC1|9735	0.0303828219765775	LEUPROLIDE
PRAD	mrna	KRIT1|889	0.020921335337794	LEUPROLIDE
PRAD	mrna	KRT18|3875	0.0303828219765775	LEUPROLIDE
PRAD	mrna	SLC5A4|6527	0.020921335337794	LEUPROLIDE
PRAD	mrna	FYB|2533	0.020921335337794	LEUPROLIDE
PRAD	mrna	G6PC3|92579	0.0303828219765775	LEUPROLIDE
PRAD	mrna	GAB3|139716	0.0433081428107921	LEUPROLIDE
PRAD	mrna	GABPA|2551	0.020921335337794	LEUPROLIDE
PRAD	mrna	GABPB2|126626	0.0303828219765775	LEUPROLIDE
PRAD	mrna	GABRP|2568	0.0433081428107921	LEUPROLIDE
PRAD	mrna	GAGE12F|100008586	0.0433081428107921	LEUPROLIDE
PRAD	mrna	GAGE2B|645037	0.0303828219765775	LEUPROLIDE
PRAD	mrna	GAL|51083	0.0433081428107921	LEUPROLIDE
PRAD	mrna	GAL3ST4|79690	0.0433081428107921	LEUPROLIDE
PRAD	mrna	GALNT7|51809	0.00937476845943488	LEUPROLIDE
PRAD	mrna	GALNTL6|442117	0.0209213353377941	LEUPROLIDE
PRAD	mrna	MEG8|79104	0.0141379694559115	LEUPROLIDE
PRAD	mrna	MEGF11|84465	0.0433081428107921	LEUPROLIDE
PRAD	mrna	MEGF6|1953	0.0303828219765775	LEUPROLIDE
PRAD	mrna	MESP1|55897	0.0303828219765775	LEUPROLIDE
PRAD	mrna	METTL3|56339	0.0209213353377941	LEUPROLIDE
PRAD	mrna	MFI2|4241	0.0303828219765775	LEUPROLIDE
PRAD	mrna	LY86|9450	0.0303828219765775	LEUPROLIDE
PRAD	mrna	LY9|4063	0.0303828219765775	LEUPROLIDE
PRAD	mrna	MACC1|346389	0.0433081428107921	LEUPROLIDE
PRAD	mrna	MAD2L1BP|9587	0.0141379694559115	LEUPROLIDE
PRAD	mrna	MAGEA9B|728269	0.020921335337794	LEUPROLIDE
PRAD	mrna	MAGEB16|139604	0.0303828219765775	LEUPROLIDE
PRAD	mrna	MAGEF1|64110	0.0209213353377941	LEUPROLIDE
PRAD	mrna	MAGEH1|28986	0.0433081428107921	LEUPROLIDE
PRAD	mrna	MAGI3|260425	0.0433081428107921	LEUPROLIDE
PRAD	mrna	MAGOH|4116	0.0433081428107921	LEUPROLIDE
PRAD	mrna	MAGT1|84061	0.0433081428107921	LEUPROLIDE
PRAD	mrna	SLC7A7|9056	0.0303828219765775	LEUPROLIDE
PRAD	mrna	SLC9A11|284525	0.020921335337794	LEUPROLIDE
PRAD	mrna	SLC9A6|10479	0.0303828219765775	LEUPROLIDE
PRAD	mrna	MAP2K6|5608	0.0433081428107921	LEUPROLIDE
PRAD	mrna	SLCO2B1|11309	0.0433081428107921	LEUPROLIDE
PRAD	mrna	SLED1|643036	0.0141379694559115	LEUPROLIDE
PRAD	mrna	MAP4K1|11184	0.020921335337794	LEUPROLIDE
PRAD	mrna	MARS2|92935	0.0433081428107921	LEUPROLIDE
PRAD	mrna	MAST3|23031	0.020921335337794	LEUPROLIDE
PRAD	mrna	MATR3|9782	0.0433081428107921	LEUPROLIDE
PRAD	mrna	MAZ|4150	0.0433081428107921	LEUPROLIDE
PRAD	mrna	SLC5A9|200010	0.0303828219765775	LEUPROLIDE
PRAD	mrna	SLC6A14|11254	0.0433081428107921	LEUPROLIDE
PRAD	mrna	LTBP3|4054	0.020921335337794	LEUPROLIDE
PRAD	mrna	LTBR|4055	0.0141379694559115	LEUPROLIDE
PRAD	mrna	LUZP4|51213	0.00937476845943488	LEUPROLIDE
PRAD	mrna	SLC9A8|23315	0.0141379694559115	LEUPROLIDE
PRAD	mrna	KRTAP5-8|57830	0.0433081428107921	LEUPROLIDE
PRAD	mrna	KRTAP6-3|337968	0.0209213353377941	LEUPROLIDE
PRAD	mrna	SLFN12L|342615	0.0433081428107921	LEUPROLIDE
PRAD	mrna	SLFN14|342618	0.0433081428107921	LEUPROLIDE
PRAD	mrna	SMC3|9126	0.020921335337794	LEUPROLIDE
PRAD	mrna	SMC5|23137	0.0303828219765775	LEUPROLIDE
PRAD	mrna	SMCR7L|54471	0.0433081428107921	LEUPROLIDE
PRAD	mrna	SMPD2|6610	0.00937476845943488	LEUPROLIDE
PRAD	mrna	LTB4R2|56413	0.0433081428107921	LEUPROLIDE
PRAD	mrna	KRTAP11-1|337880	0.0141379694559115	LEUPROLIDE
PRAD	mrna	KRTAP13-3|337960	0.0303828219765775	LEUPROLIDE
PRAD	mrna	KRTAP20-1|337975	0.0433081428107921	LEUPROLIDE
PRAD	mrna	KRTAP5-7|440050	0.00937476845943488	LEUPROLIDE
PRAD	mrna	MCART1|92014	0.0303828219765775	LEUPROLIDE
PRAD	mrna	MCART3P|442229	0.0433081428107921	LEUPROLIDE
PRAD	mrna	KYNU|8942	0.0433081428107921	LEUPROLIDE
PRAD	mrna	L3MBTL|26013	0.0303828219765775	LEUPROLIDE
PRAD	mrna	LACRT|90070	0.0433081428107921	LEUPROLIDE
PRAD	mrna	KIF21B|23046	0.00937476845943488	LEUPROLIDE
PRAD	mrna	LAMB2L|22973	0.0433081428107921	LEUPROLIDE
PRAD	mrna	IDH3G|3421	0.0209213353377941	LEUPROLIDE
PRAD	mrna	IFIH1|64135	0.0433081428107921	LEUPROLIDE
PRAD	mrna	SMS|6611	0.0433081428107921	LEUPROLIDE
PRAD	mrna	SMTNL1|219537	0.0303828219765775	LEUPROLIDE
PRAD	mrna	SNAR-B2|100170217	0.0303828219765775	LEUPROLIDE
PRAD	mrna	SNORA11|677799	0.0433081428107921	LEUPROLIDE
PRAD	mrna	HSP90AB1|3326	0.0141379694559115	LEUPROLIDE
PRAD	mrna	HSP90AA1|3320	0.0209213353377941	LEUPROLIDE
PRAD	mrna	MCCC2|64087	0.0433081428107921	LEUPROLIDE
PRAD	mrna	MCM9|254394	0.0303828219765775	LEUPROLIDE
PRAD	mrna	MCOLN3|55283	0.020921335337794	LEUPROLIDE
PRAD	mrna	MARVELD3|91862	0.0209213353377941	LEUPROLIDE
PRAD	mrna	MDH1B|130752	0.0433081428107921	LEUPROLIDE
PRAD	mrna	LAMP3|27074	0.0303828219765775	LEUPROLIDE
PRAD	mrna	KRT26|353288	0.0141379694559115	LEUPROLIDE
PRAD	mrna	MED30|90390	0.0303828219765775	LEUPROLIDE
PRAD	mrna	MBD6|114785	0.020921335337794	LEUPROLIDE
PRAD	mrna	MBL2|4153	0.0433081428107921	LEUPROLIDE
PRAD	mrna	MBLAC1|255374	0.0433081428107921	LEUPROLIDE
PRAD	mrna	HSD17B13|345275	0.020921335337794	LEUPROLIDE
PRAD	mrna	LAIR1|3903	0.0303828219765775	LEUPROLIDE
PRAD	mrna	LAX1|54900	0.0303828219765775	LEUPROLIDE
PRAD	mrna	MDM1|56890	0.0303828219765775	LEUPROLIDE
PRAD	mrna	LAPTM4B|55353	0.0303828219765775	LEUPROLIDE
PRAD	mrna	MDM4|4194	0.0141379694559115	LEUPROLIDE
PRAD	mrna	MDH1|4190	0.0303828219765775	LEUPROLIDE
PRAD	mrna	LCE5A|254910	0.0303828219765775	LEUPROLIDE
PRAD	mrna	LCK|3932	0.00937476845943488	LEUPROLIDE
PRAD	mrna	MEF2A|4205	0.0433081428107921	LEUPROLIDE
PRAD	mrna	HSD17B10|3028	0.0303828219765775	LEUPROLIDE
PRAD	mrna	HSBP1|3281	0.0433081428107921	LEUPROLIDE
PRAD	mrna	MED4|29079	0.0433081428107921	LEUPROLIDE
READ	clinical	primary_therapy_outcome_success	0.0212669371055997	FLUOROURACIL+LEUCOVORIN+OXALIPLATIN
SARC	mrna	CHKB-CPT1B|386593	0.0127533427321513	DOCETAXEL+GEMCITABINE
SARC	mrna	CEP70|80321	0.0264946361545893	DOCETAXEL+GEMCITABINE
SARC	mrna	CERKL|375298	0.0415749052313486	DOCETAXEL+GEMCITABINE
SARC	mrna	CETP|1071	0.0163943065043063	DOCETAXEL+GEMCITABINE
SARC	mrna	CGB5|93659	0.00984716560431545	DOCETAXEL+GEMCITABINE
SARC	mrna	CFH|3075	0.0209186007169045	DOCETAXEL+GEMCITABINE
SARC	mrna	CD59|966	0.0415749052313486	DOCETAXEL+GEMCITABINE
SARC	mrna	CHMP1A|5119	0.0415749052313486	DOCETAXEL+GEMCITABINE
SARC	mrna	CHGA|1113	0.00324610660045791	DOCETAXEL+GEMCITABINE
SARC	mrna	CEP57|9702	0.00324610660045791	DOCETAXEL+GEMCITABINE
SARC	mrna	CD72|971	0.0264946361545891	DOCETAXEL+GEMCITABINE
SARC	mrna	CD79A|973	0.0209186007169045	DOCETAXEL+GEMCITABINE
SARC	mrna	CHORDC1|26973	0.00241347336701006	DOCETAXEL+GEMCITABINE
SARC	mrna	CFP|5199	0.00754642314657233	DOCETAXEL+GEMCITABINE
SARC	mrna	CD5|921	0.0264946361545891	DOCETAXEL+GEMCITABINE
SARC	mrna	DDX59|83479	0.0415749052313486	DOCETAXEL+GEMCITABINE
SARC	mrna	DEFB1|1672	0.00754642314657233	DOCETAXEL+GEMCITABINE
SARC	mrna	CEP120|153241	0.0333108061988263	DOCETAXEL+GEMCITABINE
SARC	mrna	DEFB125|245938	0.0264946361545891	DOCETAXEL+GEMCITABINE
SARC	mrna	CFD|1675	0.0209186007169045	DOCETAXEL+GEMCITABINE
SARC	mrna	DEFB135|613209	0.0415749052313486	DOCETAXEL+GEMCITABINE
SARC	mrna	DEFB112|245915	0.0264946361545891	DOCETAXEL+GEMCITABINE
SARC	mrna	CFLP1|142913	0.0333108061988263	DOCETAXEL+GEMCITABINE
SARC	mrna	CGGBP1|8545	0.0163943065043063	DOCETAXEL+GEMCITABINE
SARC	mrna	CH25H|9023	0.0333108061988263	DOCETAXEL+GEMCITABINE
SARC	mrna	CFI|3426	0.0163943065043063	DOCETAXEL+GEMCITABINE
SARC	mrna	CHERP|10523	0.00130391260060915	DOCETAXEL+GEMCITABINE
SARC	mrna	DDX52|11056	0.00754642314657233	DOCETAXEL+GEMCITABINE
SARC	mrna	DIMT1L|27292	0.00754642314657233	DOCETAXEL+GEMCITABINE
SARC	mrna	DKC1|1736	0.0209186007169045	DOCETAXEL+GEMCITABINE
SARC	mrna	CD6|923	0.0209186007169045	DOCETAXEL+GEMCITABINE
SARC	mrna	CD68|968	0.0415749052313486	DOCETAXEL+GEMCITABINE
SARC	mrna	CD70|970	0.0209186007169045	DOCETAXEL+GEMCITABINE
SARC	mrna	DLX5|1749	0.0333108061988263	DOCETAXEL+GEMCITABINE
SARC	mrna	DLX6|1750	0.0333108061988263	DOCETAXEL+GEMCITABINE
SARC	mrna	CD83|9308	0.0415749052313486	DOCETAXEL+GEMCITABINE
SARC	mrna	DHX16|8449	0.0209186007169045	DOCETAXEL+GEMCITABINE
SARC	mrna	DHX29|54505	0.00324610660045791	DOCETAXEL+GEMCITABINE
SARC	mrna	CEP110|11064	0.0264946361545893	DOCETAXEL+GEMCITABINE
SARC	mrna	CENPL|91687	0.0333108061988263	DOCETAXEL+GEMCITABINE
SARC	mrna	DHX9|1660	0.0127533427321513	DOCETAXEL+GEMCITABINE
SARC	mrna	GZF1|64412	0.0415749052313486	DOCETAXEL+GEMCITABINE
SARC	mrna	GZMA|3001	0.0163943065043063	DOCETAXEL+GEMCITABINE
SARC	mrna	GZMB|3002	0.0264946361545891	DOCETAXEL+GEMCITABINE
SARC	mrna	GZMH|2999	0.0127533427321513	DOCETAXEL+GEMCITABINE
SARC	mrna	GZMK|3003	0.0333108061988263	DOCETAXEL+GEMCITABINE
SARC	mrna	DEFB129|140881	0.0415749052313486	DOCETAXEL+GEMCITABINE
SARC	mrna	HADHA|3030	0.0415749052313486	DOCETAXEL+GEMCITABINE
SARC	mrna	DEM1|64789	0.0209186007169045	DOCETAXEL+GEMCITABINE
SARC	mrna	DENND2D|79961	0.00754642314657233	DOCETAXEL+GEMCITABINE
SARC	mrna	GPBAR1|151306	0.0415749052313486	DOCETAXEL+GEMCITABINE
SARC	mrna	DHX35|60625	0.0209186007169045	DOCETAXEL+GEMCITABINE
SARC	mrna	GPR108|56927	0.0415749052313486	DOCETAXEL+GEMCITABINE
SARC	mrna	GYS1|2997	0.0264946361545891	DOCETAXEL+GEMCITABINE
SARC	mrna	GPR151|134391	0.0209186007169045	DOCETAXEL+GEMCITABINE
SARC	mrna	GPR155|151556	0.0264946361545891	DOCETAXEL+GEMCITABINE
SARC	mrna	GPR156|165829	0.0415749052313486	DOCETAXEL+GEMCITABINE
SARC	mrna	DKFZP686I15217|401232	0.0415749052313486	DOCETAXEL+GEMCITABINE
SARC	mrna	DLG5|9231	0.0415749052313486	DOCETAXEL+GEMCITABINE
SARC	mrna	DLGAP3|58512	0.00984716560431545	DOCETAXEL+GEMCITABINE
SARC	mrna	GPR84|53831	0.0415749052313486	DOCETAXEL+GEMCITABINE
SARC	mrna	GPR85|54329	0.00754642314657233	DOCETAXEL+GEMCITABINE
SARC	mrna	DENND1C|79958	0.0127533427321513	DOCETAXEL+GEMCITABINE
SARC	mrna	HBEGF|1839	0.00573985588041183	DOCETAXEL+GEMCITABINE
SARC	mrna	GPIHBP1|338328	0.0333108061988263	DOCETAXEL+GEMCITABINE
SARC	mrna	CENPE|1062	0.0415749052313486	DOCETAXEL+GEMCITABINE
SARC	mrna	HCG22|285834	0.00130391260060915	DOCETAXEL+GEMCITABINE
SARC	mrna	CDC37|11140	0.0415749052313486	DOCETAXEL+GEMCITABINE
SARC	mrna	CDC42EP5|148170	0.0333108061988263	DOCETAXEL+GEMCITABINE
SARC	mrna	CDC73|79577	0.0209186007169045	DOCETAXEL+GEMCITABINE
SARC	mrna	CDH19|28513	0.00984716560431545	DOCETAXEL+GEMCITABINE
SARC	mrna	CDK6|1021	0.0333108061988263	DOCETAXEL+GEMCITABINE
SARC	mrna	CDNF|441549	0.00984716560431545	DOCETAXEL+GEMCITABINE
SARC	mrna	CDYL|9425	0.00984716560431545	DOCETAXEL+GEMCITABINE
SARC	mrna	CEACAM21|90273	0.00754642314657233	DOCETAXEL+GEMCITABINE
SARC	mrna	GPSM3|63940	0.00573985588041183	DOCETAXEL+GEMCITABINE
SARC	mrna	CD86|942	0.0127533427321513	DOCETAXEL+GEMCITABINE
SARC	mrna	HBII-52-24|100036563	0.0264946361545893	DOCETAXEL+GEMCITABINE
SARC	mrna	HCG18|414777	0.0333108061988263	DOCETAXEL+GEMCITABINE
SARC	mrna	CDC34|997	0.0264946361545891	DOCETAXEL+GEMCITABINE
SARC	mrna	CSTA|1475	0.0127533427321513	DOCETAXEL+GEMCITABINE
SARC	mrna	CSTF2|1478	0.0333108061988263	DOCETAXEL+GEMCITABINE
SARC	mrna	CSTF2T|23283	0.0209186007169045	DOCETAXEL+GEMCITABINE
SARC	mrna	CTBP1|1487	0.0415749052313486	DOCETAXEL+GEMCITABINE
SARC	mrna	CTBP2|1488	0.0209186007169045	DOCETAXEL+GEMCITABINE
SARC	mrna	CTPS|1503	0.0163943065043063	DOCETAXEL+GEMCITABINE
SARC	mrna	GZMM|3004	0.0163943065043063	DOCETAXEL+GEMCITABINE
SARC	mrna	CTSC|1075	0.0333108061988263	DOCETAXEL+GEMCITABINE
SARC	mrna	HAUS6|54801	0.0333108061988263	DOCETAXEL+GEMCITABINE
SARC	mrna	HAVCR2|84868	0.0264946361545891	DOCETAXEL+GEMCITABINE
SARC	mrna	CD93|22918	0.0415749052313486	DOCETAXEL+GEMCITABINE
SARC	mrna	CDC23|8697	0.00573985588041183	DOCETAXEL+GEMCITABINE
SARC	mrna	GYPE|2996	0.00754642314657233	DOCETAXEL+GEMCITABINE
SARC	mrna	CXCL1|2919	0.0415749052313486	DOCETAXEL+GEMCITABINE
SARC	mrna	HCK|3055	0.0209186007169045	DOCETAXEL+GEMCITABINE
SARC	mrna	HCLS1|3059	0.00324610660045791	DOCETAXEL+GEMCITABINE
SARC	mrna	HCN3|57657	0.0209186007169045	DOCETAXEL+GEMCITABINE
SARC	mrna	GPR160|26996	0.0264946361545891	DOCETAXEL+GEMCITABINE
SARC	mrna	GPR3|2827	0.0163943065043063	DOCETAXEL+GEMCITABINE
SARC	mrna	GPR4|2828	0.0043329000307448	DOCETAXEL+GEMCITABINE
SARC	mrna	HEBP2|23593	0.0127533427321513	DOCETAXEL+GEMCITABINE
SARC	mrna	HECTD2|143279	0.00754642314657233	DOCETAXEL+GEMCITABINE
SARC	mrna	CHPF2|54480	0.00573985588041183	DOCETAXEL+GEMCITABINE
SARC	mrna	GPA33|10223	0.0163943065043063	DOCETAXEL+GEMCITABINE
SARC	mrna	GPAM|57678	0.0333108061988263	DOCETAXEL+GEMCITABINE
SARC	mrna	CWF19L2|143884	0.0264946361545893	DOCETAXEL+GEMCITABINE
SARC	mrna	GRIN3A|116443	0.0415749052313486	DOCETAXEL+GEMCITABINE
SARC	mrna	GRP|2922	0.00324610660045791	DOCETAXEL+GEMCITABINE
SARC	mrna	GSDMA|284110	0.0333108061988263	DOCETAXEL+GEMCITABINE
SARC	mrna	GSX2|170825	0.0333108061988263	DOCETAXEL+GEMCITABINE
SARC	mrna	GTF2E1|2960	0.0415749052313486	DOCETAXEL+GEMCITABINE
SARC	mrna	GTF2H2|2966	0.0333108061988263	DOCETAXEL+GEMCITABINE
SARC	mrna	GTF2IRD1|9569	0.0127533427321513	DOCETAXEL+GEMCITABINE
SARC	mrna	GTF3C6|112495	0.0163943065043063	DOCETAXEL+GEMCITABINE
SARC	mrna	GTPBP8|29083	0.0163943065043063	DOCETAXEL+GEMCITABINE
SARC	mrna	CEACAM3|1084	0.0264946361545891	DOCETAXEL+GEMCITABINE
SARC	mrna	GPX1|2876	0.0264946361545891	DOCETAXEL+GEMCITABINE
SARC	mrna	GRAP|10750	0.00573985588041183	DOCETAXEL+GEMCITABINE
SARC	mrna	GRIN2D|2906	0.0163943065043063	DOCETAXEL+GEMCITABINE
SARC	mrna	DDI1|414301	0.0333108061988263	DOCETAXEL+GEMCITABINE
SARC	mrna	DDX10|1662	0.0264946361545893	DOCETAXEL+GEMCITABINE
SARC	mrna	DDX20|11218	0.00754642314657233	DOCETAXEL+GEMCITABINE
SARC	mrna	DDX46|9879	0.0209186007169045	DOCETAXEL+GEMCITABINE
SARC	mrna	DDX50|79009	0.0415749052313486	DOCETAXEL+GEMCITABINE
SARC	mrna	SLC12A5|57468	0.0043329000307448	DOCETAXEL+GEMCITABINE
SARC	mrna	SLC13A4|26266	0.0333108061988263	DOCETAXEL+GEMCITABINE
SARC	mrna	CTRL|1506	0.0415749052313486	DOCETAXEL+GEMCITABINE
SARC	mrna	SLC16A3|9123	0.000947449026798003	DOCETAXEL+GEMCITABINE
SARC	mrna	SLC19A3|80704	0.0415749052313486	DOCETAXEL+GEMCITABINE
SARC	mrna	SLC22A18AS|5003	0.0127533427321513	DOCETAXEL+GEMCITABINE
SARC	mrna	SLC22A20|440044	0.0333108061988263	DOCETAXEL+GEMCITABINE
SARC	mrna	SLC25A16|8034	0.0415749052313486	DOCETAXEL+GEMCITABINE
SARC	mrna	SLC25A26|115286	0.0333108061988263	DOCETAXEL+GEMCITABINE
SARC	mrna	SLC25A36|55186	0.0163943065043063	DOCETAXEL+GEMCITABINE
SARC	mrna	CXCL16|58191	0.0163943065043063	DOCETAXEL+GEMCITABINE
SARC	mrna	CXCL2|2920	0.0415749052313486	DOCETAXEL+GEMCITABINE
SARC	mrna	CXCL3|2921	0.00241347336701006	DOCETAXEL+GEMCITABINE
SARC	mrna	HCST|10870	0.00754642314657233	DOCETAXEL+GEMCITABINE
SARC	mrna	HDAC10|83933	0.0209186007169045	DOCETAXEL+GEMCITABINE
SARC	mrna	HEATR6|63897	0.0415749052313486	DOCETAXEL+GEMCITABINE
SARC	mrna	CXCR6|10663	0.0209186007169045	DOCETAXEL+GEMCITABINE
SARC	mrna	CYBA|1535	0.00573985588041183	DOCETAXEL+GEMCITABINE
SARC	mrna	CYBB|1536	0.0333108061988263	DOCETAXEL+GEMCITABINE
SARC	mrna	CHRNE|1145	0.0415749052313486	DOCETAXEL+GEMCITABINE
SARC	mrna	CHST13|166012	0.00984716560431545	DOCETAXEL+GEMCITABINE
SARC	mrna	CIAPIN1|57019	0.0415749052313486	DOCETAXEL+GEMCITABINE
SARC	mrna	CIITA|4261	0.0264946361545891	DOCETAXEL+GEMCITABINE
SARC	mrna	CINP|51550	0.0163943065043063	DOCETAXEL+GEMCITABINE
SARC	mrna	CKLF|51192	0.0127533427321513	DOCETAXEL+GEMCITABINE
SARC	mrna	CLCN2|1181	0.0163943065043063	DOCETAXEL+GEMCITABINE
SARC	mrna	CLDN25|644672	0.0163943065043063	DOCETAXEL+GEMCITABINE
SARC	mrna	CLEC10A|10462	0.0209186007169045	DOCETAXEL+GEMCITABINE
SARC	mrna	CLEC3B|7123	0.00754642314657233	DOCETAXEL+GEMCITABINE
SARC	mrna	CLEC4A|50856	0.0209186007169045	DOCETAXEL+GEMCITABINE
SARC	mrna	CLEC4E|26253	0.0163943065043063	DOCETAXEL+GEMCITABINE
SARC	mrna	GTSF1L|149699	0.0209186007169045	DOCETAXEL+GEMCITABINE
SARC	mrna	CEBPD|1052	0.0264946361545891	DOCETAXEL+GEMCITABINE
SARC	mrna	CEBPE|1053	0.0017807692226258	DOCETAXEL+GEMCITABINE
SARC	mrna	CECR4|100130717	0.0415749052313486	DOCETAXEL+GEMCITABINE
SARC	mrna	CLRN3|119467	0.00984716560431545	DOCETAXEL+GEMCITABINE
SARC	mrna	CMKLR1|1240	0.00984716560431545	DOCETAXEL+GEMCITABINE
SARC	mrna	CMTM2|146225	0.0333108061988263	DOCETAXEL+GEMCITABINE
SARC	mrna	CNGA4|1262	0.0415749052313486	DOCETAXEL+GEMCITABINE
SARC	mrna	CNOT10|25904	0.0163943065043063	DOCETAXEL+GEMCITABINE
SARC	mrna	CNOT7|29883	0.0333108061988263	DOCETAXEL+GEMCITABINE
SARC	mrna	CNTN6|27255	0.00984716560431545	DOCETAXEL+GEMCITABINE
SARC	mrna	SLC16A14|151473	0.0264946361545891	DOCETAXEL+GEMCITABINE
SARC	mrna	COL17A1|1308	0.0415749052313486	DOCETAXEL+GEMCITABINE
SARC	mrna	COL20A1|57642	0.0127533427321513	DOCETAXEL+GEMCITABINE
SARC	mrna	COL23A1|91522	0.0209186007169045	DOCETAXEL+GEMCITABINE
SARC	mrna	COMMD1|150684	0.00573985588041183	DOCETAXEL+GEMCITABINE
SARC	mrna	COMMD7|149951	0.0415749052313486	DOCETAXEL+GEMCITABINE
SARC	mrna	COMT|1312	0.0209186007169045	DOCETAXEL+GEMCITABINE
SARC	mrna	COPA|1314	0.0333108061988263	DOCETAXEL+GEMCITABINE
SARC	mrna	SLC25A46|91137	0.0415749052313486	DOCETAXEL+GEMCITABINE
SARC	mrna	SLC25A6|293	0.0415749052313486	DOCETAXEL+GEMCITABINE
SARC	mrna	SLC28A2|9153	0.00573985588041183	DOCETAXEL+GEMCITABINE
SARC	mrna	CXCR1|3577	0.0415749052313486	DOCETAXEL+GEMCITABINE
SARC	mrna	CXCR4|7852	0.00984716560431545	DOCETAXEL+GEMCITABINE
SARC	mrna	CXCR5|643	0.0043329000307448	DOCETAXEL+GEMCITABINE
SARC	mrna	SLC31A2|1318	0.0415749052313486	DOCETAXEL+GEMCITABINE
SARC	mrna	SLC33A1|9197	0.0163943065043063	DOCETAXEL+GEMCITABINE
SARC	mrna	SLC37A2|219855	0.0264946361545891	DOCETAXEL+GEMCITABINE
SARC	mrna	CYGB|114757	0.0415749052313486	DOCETAXEL+GEMCITABINE
SARC	mrna	CYP21A2|1589	0.00324610660045791	DOCETAXEL+GEMCITABINE
SARC	mrna	CYP27B1|1594	0.0264946361545891	DOCETAXEL+GEMCITABINE
SARC	mrna	CYP2S1|29785	0.0209186007169045	DOCETAXEL+GEMCITABINE
SARC	mrna	CYTH4|27128	0.00984716560431545	DOCETAXEL+GEMCITABINE
SARC	mrna	DAD1|1603	0.0415749052313486	DOCETAXEL+GEMCITABINE
SARC	mrna	DBF4B|80174	0.0333108061988263	DOCETAXEL+GEMCITABINE
SARC	mrna	DBI|1622	0.0264946361545891	DOCETAXEL+GEMCITABINE
SARC	mrna	DBR1|51163	0.0127533427321513	DOCETAXEL+GEMCITABINE
SARC	mrna	DCAF4L2|138009	0.0415749052313486	DOCETAXEL+GEMCITABINE
SARC	mrna	DCLRE1A|9937	0.00573985588041183	DOCETAXEL+GEMCITABINE
SARC	mrna	DCUN1D1|54165	0.0127533427321513	DOCETAXEL+GEMCITABINE
SARC	mrna	CLEC4G|339390	0.0264946361545891	DOCETAXEL+GEMCITABINE
SARC	mrna	GUK1|2987	0.00984716560431545	DOCETAXEL+GEMCITABINE
SARC	mrna	GUSBP3|653188	0.00984716560431545	DOCETAXEL+GEMCITABINE
SARC	mrna	GYPC|2995	0.0209186007169045	DOCETAXEL+GEMCITABINE
SARC	mrna	C16orf81|283860	0.0264946361545893	DOCETAXEL+GEMCITABINE
SARC	mrna	C17orf28|283987	0.0333108061988263	DOCETAXEL+GEMCITABINE
SARC	mrna	C17orf39|79018	0.0127533427321513	DOCETAXEL+GEMCITABINE
SARC	mrna	C17orf72|92340	0.0415749052313486	DOCETAXEL+GEMCITABINE
SARC	mrna	C17orf80|55028	0.00754642314657233	DOCETAXEL+GEMCITABINE
SARC	mrna	C17orf89|284184	0.0163943065043063	DOCETAXEL+GEMCITABINE
SARC	mrna	C17orf98|388381	0.0333108061988263	DOCETAXEL+GEMCITABINE
SARC	mrna	C18orf54|162681	0.0333108061988263	DOCETAXEL+GEMCITABINE
SARC	mrna	C19orf10|56005	0.0209186007169045	DOCETAXEL+GEMCITABINE
SARC	mrna	C19orf2|8725	0.0415749052313486	DOCETAXEL+GEMCITABINE
SARC	mrna	C19orf21|126353	0.0415749052313486	DOCETAXEL+GEMCITABINE
SARC	mrna	C19orf28|126321	0.00754642314657233	DOCETAXEL+GEMCITABINE
SARC	mrna	C19orf59|199675	0.0127533427321513	DOCETAXEL+GEMCITABINE
SARC	mrna	C19orf69|100170765	0.00984716560431545	DOCETAXEL+GEMCITABINE
SARC	mrna	C19orf70|125988	0.0127533427321513	DOCETAXEL+GEMCITABINE
SARC	mrna	C1orf101|257044	0.0333108061988263	DOCETAXEL+GEMCITABINE
SARC	mrna	C1orf123|54987	0.0415749052313486	DOCETAXEL+GEMCITABINE
SARC	mrna	C1orf162|128346	0.0163943065043063	DOCETAXEL+GEMCITABINE
SARC	mrna	SLC2A13|114134	0.0333108061988263	DOCETAXEL+GEMCITABINE
SARC	mrna	SLC2A3|6515	0.0163943065043063	DOCETAXEL+GEMCITABINE
SARC	mrna	SLC30A8|169026	0.0127533427321513	DOCETAXEL+GEMCITABINE
SARC	mrna	C1QA|712	0.0209186007169045	DOCETAXEL+GEMCITABINE
SARC	mrna	C1QB|713	0.0415749052313486	DOCETAXEL+GEMCITABINE
SARC	mrna	C20orf111|51526	0.0415749052313486	DOCETAXEL+GEMCITABINE
SARC	mrna	SLC38A5|92745	0.0415749052313486	DOCETAXEL+GEMCITABINE
SARC	mrna	SLC39A12|221074	0.0264946361545891	DOCETAXEL+GEMCITABINE
SARC	mrna	SLC39A6|25800	0.00573985588041183	DOCETAXEL+GEMCITABINE
SARC	mrna	DMRTC1|63947	0.00573985588041183	DOCETAXEL+GEMCITABINE
SARC	mrna	DMXL1|1657	0.0415749052313486	DOCETAXEL+GEMCITABINE
SARC	mrna	DNA2|1763	0.0209186007169045	DOCETAXEL+GEMCITABINE
SARC	mrna	DNAH2|146754	0.0415749052313486	DOCETAXEL+GEMCITABINE
SARC	mrna	DNAH8|1769	0.0333108061988263	DOCETAXEL+GEMCITABINE
SARC	mrna	DNAJC13|23317	0.0043329000307448	DOCETAXEL+GEMCITABINE
SARC	mrna	CLDN7|1366	0.00324610660045791	DOCETAXEL+GEMCITABINE
SARC	mrna	?|10357	0.0415749052313486	DOCETAXEL+GEMCITABINE
SARC	mrna	AASDHPPT|60496	0.00754642314657233	DOCETAXEL+GEMCITABINE
SARC	mrna	DCUN1D3|123879	0.0264946361545891	DOCETAXEL+GEMCITABINE
SARC	mrna	DCX|1641	0.0415749052313486	DOCETAXEL+GEMCITABINE
SARC	mrna	DCXR|51181	0.0415749052313486	DOCETAXEL+GEMCITABINE
SARC	mrna	DDB2|1643	0.0209186007169045	DOCETAXEL+GEMCITABINE
SARC	mrna	C3orf20|84077	0.0127533427321513	DOCETAXEL+GEMCITABINE
SARC	mrna	C3orf27|23434	0.0209186007169045	DOCETAXEL+GEMCITABINE
SARC	mrna	C3orf57|165679	0.0333108061988263	DOCETAXEL+GEMCITABINE
SARC	mrna	C4A|720	0.0209186007169045	DOCETAXEL+GEMCITABINE
SARC	mrna	C4orf22|255119	0.000683157831310232	DOCETAXEL+GEMCITABINE
SARC	mrna	C4orf3|401152	0.0333108061988263	DOCETAXEL+GEMCITABINE
SARC	mrna	C4orf38|152641	0.0043329000307448	DOCETAXEL+GEMCITABINE
SARC	mrna	C4orf48|401115	0.0043329000307448	DOCETAXEL+GEMCITABINE
SARC	mrna	C5|727	0.0163943065043063	DOCETAXEL+GEMCITABINE
SARC	mrna	C5orf27|202299	0.00573985588041183	DOCETAXEL+GEMCITABINE
SARC	mrna	C5orf28|64417	0.00324610660045791	DOCETAXEL+GEMCITABINE
SARC	mrna	C5orf44|80006	0.00754642314657233	DOCETAXEL+GEMCITABINE
SARC	mrna	C5orf48|389320	0.0415749052313486	DOCETAXEL+GEMCITABINE
SARC	mrna	C5orf51|285636	0.0333108061988263	DOCETAXEL+GEMCITABINE
SARC	mrna	C5orf62|85027	0.0209186007169045	DOCETAXEL+GEMCITABINE
SARC	mrna	C6orf1|221491	0.0415749052313486	DOCETAXEL+GEMCITABINE
SARC	mrna	C6orf10|10665	0.0209186007169045	DOCETAXEL+GEMCITABINE
SARC	mrna	C6orf138|442213	0.00241347336701006	DOCETAXEL+GEMCITABINE
SARC	mrna	C1orf170|84808	0.0415749052313486	DOCETAXEL+GEMCITABINE
SARC	mrna	C1orf25|81627	0.0127533427321513	DOCETAXEL+GEMCITABINE
SARC	mrna	C1orf38|9473	0.0264946361545891	DOCETAXEL+GEMCITABINE
SARC	mrna	C6orf94|153918	0.0163943065043063	DOCETAXEL+GEMCITABINE
SARC	mrna	C7orf59|389541	0.0163943065043063	DOCETAXEL+GEMCITABINE
SARC	mrna	C7orf70|84792	0.0333108061988263	DOCETAXEL+GEMCITABINE
SARC	mrna	C20orf12|55184	0.0127533427321513	DOCETAXEL+GEMCITABINE
SARC	mrna	C20orf177|63939	0.0264946361545893	DOCETAXEL+GEMCITABINE
SARC	mrna	C20orf202|400831	0.0415749052313486	DOCETAXEL+GEMCITABINE
SARC	mrna	C20orf46|55321	0.00573985588041183	DOCETAXEL+GEMCITABINE
SARC	mrna	C21orf131|387486	0.0415749052313486	DOCETAXEL+GEMCITABINE
SARC	mrna	C21orf15|54094	0.00324610660045791	DOCETAXEL+GEMCITABINE
SARC	mrna	C21orf62|56245	0.0333108061988263	DOCETAXEL+GEMCITABINE
SARC	mrna	C21orf90|114043	0.0333108061988263	DOCETAXEL+GEMCITABINE
SARC	mrna	C2CD3|26005	0.0415749052313486	DOCETAXEL+GEMCITABINE
SARC	mrna	C2orf55|343990	0.0415749052313486	DOCETAXEL+GEMCITABINE
SARC	mrna	C2orf62|375307	0.0209186007169045	DOCETAXEL+GEMCITABINE
SARC	mrna	C2orf65|130951	0.0264946361545891	DOCETAXEL+GEMCITABINE
SARC	mrna	ABCA6|23460	0.0163943065043063	DOCETAXEL+GEMCITABINE
SARC	mrna	ABCA7|10347	0.0333108061988263	DOCETAXEL+GEMCITABINE
SARC	mrna	CLEC4GP1|440508	0.00984716560431545	DOCETAXEL+GEMCITABINE
SARC	mrna	CLECL1|160365	0.0415749052313486	DOCETAXEL+GEMCITABINE
SARC	mrna	ABCB4|5244	0.0333108061988263	DOCETAXEL+GEMCITABINE
SARC	mrna	ABCB9|23457	0.0333108061988263	DOCETAXEL+GEMCITABINE
SARC	mrna	ABCD1|215	0.0264946361545893	DOCETAXEL+GEMCITABINE
SARC	mrna	ABCD4|5826	0.00754642314657233	DOCETAXEL+GEMCITABINE
SARC	mrna	ABCG1|9619	0.0209186007169045	DOCETAXEL+GEMCITABINE
SARC	mrna	ABHD14A|25864	0.0333108061988263	DOCETAXEL+GEMCITABINE
SARC	mrna	ABHD6|57406	0.0127533427321513	DOCETAXEL+GEMCITABINE
SARC	mrna	ABI3|51225	0.0163943065043063	DOCETAXEL+GEMCITABINE
SARC	mrna	COG1|9382	0.0163943065043063	DOCETAXEL+GEMCITABINE
SARC	mrna	ACADM|34	0.0209186007169045	DOCETAXEL+GEMCITABINE
SARC	mrna	ACAP1|9744	0.0264946361545891	DOCETAXEL+GEMCITABINE
SARC	mrna	ACAP2|23527	0.0209186007169045	DOCETAXEL+GEMCITABINE
SARC	mrna	ACPP|55	0.0209186007169045	DOCETAXEL+GEMCITABINE
SARC	mrna	ACSF2|80221	0.0415749052313486	DOCETAXEL+GEMCITABINE
SARC	mrna	ACSL5|51703	0.0333108061988263	DOCETAXEL+GEMCITABINE
SARC	mrna	ACSM2B|348158	0.0127533427321513	DOCETAXEL+GEMCITABINE
SARC	mrna	ACVRL1|94	0.0415749052313486	DOCETAXEL+GEMCITABINE
SARC	mrna	CORO1A|11151	0.0127533427321513	DOCETAXEL+GEMCITABINE
SARC	mrna	C6orf142|90523	0.0209186007169045	DOCETAXEL+GEMCITABINE
SARC	mrna	C6orf153|88745	0.0264946361545891	DOCETAXEL+GEMCITABINE
SARC	mrna	C6orf35|729515	0.0333108061988263	DOCETAXEL+GEMCITABINE
SARC	mrna	COX4I2|84701	0.0127533427321513	DOCETAXEL+GEMCITABINE
SARC	mrna	COX5B|1329	0.0043329000307448	DOCETAXEL+GEMCITABINE
SARC	mrna	COX6B1|1340	0.0163943065043063	DOCETAXEL+GEMCITABINE
SARC	mrna	C8orf37|157657	0.00984716560431545	DOCETAXEL+GEMCITABINE
SARC	mrna	C8orf45|157777	0.0415749052313486	DOCETAXEL+GEMCITABINE
SARC	mrna	C8orf58|541565	0.0163943065043063	DOCETAXEL+GEMCITABINE
SARC	mrna	C9orf116|138162	0.0264946361545891	DOCETAXEL+GEMCITABINE
SARC	mrna	C9orf170|401535	0.0209186007169045	DOCETAXEL+GEMCITABINE
SARC	mrna	C9orf70|84850	0.0127533427321513	DOCETAXEL+GEMCITABINE
SARC	mrna	C9orf86|55684	0.0333108061988263	DOCETAXEL+GEMCITABINE
SARC	mrna	CA4|762	0.00573985588041183	DOCETAXEL+GEMCITABINE
SARC	mrna	CABP1|9478	0.0163943065043063	DOCETAXEL+GEMCITABINE
SARC	mrna	CABP4|57010	0.00324610660045791	DOCETAXEL+GEMCITABINE
SARC	mrna	CACNG2|10369	0.0264946361545893	DOCETAXEL+GEMCITABINE
SARC	mrna	CALML5|51806	0.0209186007169045	DOCETAXEL+GEMCITABINE
SARC	mrna	C2orf89|129293	0.0043329000307448	DOCETAXEL+GEMCITABINE
SARC	mrna	C3AR1|719	0.0415749052313486	DOCETAXEL+GEMCITABINE
SARC	mrna	C3orf15|89876	0.0264946361545893	DOCETAXEL+GEMCITABINE
SARC	mrna	C3orf17|25871	0.00324610660045791	DOCETAXEL+GEMCITABINE
SARC	mrna	GJB3|2707	0.0209186007169045	DOCETAXEL+GEMCITABINE
SARC	mrna	GLRX|2745	0.0209186007169045	DOCETAXEL+GEMCITABINE
SARC	mrna	GMFG|9535	0.00241347336701006	DOCETAXEL+GEMCITABINE
SARC	mrna	GMIP|51291	0.0264946361545891	DOCETAXEL+GEMCITABINE
SARC	mrna	GMPS|8833	0.0264946361545893	DOCETAXEL+GEMCITABINE
SARC	mrna	GNA15|2769	0.0163943065043063	DOCETAXEL+GEMCITABINE
SARC	mrna	GNAI2|2771	0.0017807692226258	DOCETAXEL+GEMCITABINE
SARC	mrna	GNB2|2783	0.0209186007169045	DOCETAXEL+GEMCITABINE
SARC	mrna	GNG2|54331	0.0264946361545891	DOCETAXEL+GEMCITABINE
SARC	mrna	GNGT2|2793	0.00754642314657233	DOCETAXEL+GEMCITABINE
SARC	mrna	GNPTG|84572	0.0209186007169045	DOCETAXEL+GEMCITABINE
SARC	mrna	GOLGA7B|401647	0.0163943065043063	DOCETAXEL+GEMCITABINE
SARC	mrna	GOSR1|9527	0.0333108061988263	DOCETAXEL+GEMCITABINE
SARC	mrna	GP1BA|2811	0.0163943065043063	DOCETAXEL+GEMCITABINE
SARC	mrna	CD300LB|124599	0.0127533427321513	DOCETAXEL+GEMCITABINE
SARC	mrna	CD300LF|146722	0.0333108061988263	DOCETAXEL+GEMCITABINE
SARC	mrna	CD33|945	0.0333108061988263	DOCETAXEL+GEMCITABINE
SARC	mrna	CD36|948	0.0333108061988263	DOCETAXEL+GEMCITABINE
SARC	mrna	CD37|951	0.00754642314657233	DOCETAXEL+GEMCITABINE
SARC	mrna	CD38|952	0.0333108061988263	DOCETAXEL+GEMCITABINE
SARC	mrna	CD3D|915	0.0264946361545891	DOCETAXEL+GEMCITABINE
SARC	mrna	CD3E|916	0.0415749052313486	DOCETAXEL+GEMCITABINE
SARC	mrna	CD4|920	0.0209186007169045	DOCETAXEL+GEMCITABINE
SARC	mrna	RETN|56729	0.0163943065043063	DOCETAXEL+GEMCITABINE
SARC	mrna	RFC3|5983	0.0163943065043063	DOCETAXEL+GEMCITABINE
SARC	mrna	RFC4|5984	0.0415749052313486	DOCETAXEL+GEMCITABINE
SARC	mrna	RFPL4B|442247	0.0333108061988263	DOCETAXEL+GEMCITABINE
SARC	mrna	RFX5|5993	0.0415749052313486	DOCETAXEL+GEMCITABINE
SARC	mrna	RFX6|222546	0.0264946361545891	DOCETAXEL+GEMCITABINE
SARC	mrna	RGL4|266747	0.00324610660045791	DOCETAXEL+GEMCITABINE
SARC	mrna	RGS16|6004	0.00984716560431545	DOCETAXEL+GEMCITABINE
SARC	mrna	RHBDF2|79651	0.0264946361545891	DOCETAXEL+GEMCITABINE
SARC	mrna	RICTOR|253260	0.0333108061988263	DOCETAXEL+GEMCITABINE
SARC	mrna	RIOK1|83732	0.0415749052313486	DOCETAXEL+GEMCITABINE
SARC	mrna	RIOK2|55781	0.0163943065043063	DOCETAXEL+GEMCITABINE
SARC	mrna	RIPK3|11035	0.00984716560431545	DOCETAXEL+GEMCITABINE
SARC	mrna	CAP2|10486	0.0415749052313486	DOCETAXEL+GEMCITABINE
SARC	mrna	CAPN11|11131	0.00573985588041183	DOCETAXEL+GEMCITABINE
SARC	mrna	CAPN7|23473	0.0163943065043063	DOCETAXEL+GEMCITABINE
SARC	mrna	ABCA8|10351	0.0127533427321513	DOCETAXEL+GEMCITABINE
SARC	mrna	RNASE6|6039	0.00984716560431545	DOCETAXEL+GEMCITABINE
SARC	mrna	RNASET2|8635	0.0127533427321513	DOCETAXEL+GEMCITABINE
SARC	mrna	RNF130|55819	0.0333108061988263	DOCETAXEL+GEMCITABINE
SARC	mrna	RNF138|51444	0.0333108061988263	DOCETAXEL+GEMCITABINE
SARC	mrna	RNF138P1|379013	0.0209186007169045	DOCETAXEL+GEMCITABINE
SARC	mrna	RNF144B|255488	0.0415749052313486	DOCETAXEL+GEMCITABINE
SARC	mrna	RNF20|56254	0.00984716560431545	DOCETAXEL+GEMCITABINE
SARC	mrna	RNF213|57674	0.0415749052313486	DOCETAXEL+GEMCITABINE
SARC	mrna	RNF216|54476	0.0209186007169045	DOCETAXEL+GEMCITABINE
SARC	mrna	RNF219|79596	0.0333108061988263	DOCETAXEL+GEMCITABINE
SARC	mrna	RNPEPL1|57140	0.00324610660045791	DOCETAXEL+GEMCITABINE
SARC	mrna	RNY5|6090	0.00754642314657233	DOCETAXEL+GEMCITABINE
SARC	mrna	ROMO1|140823	0.0333108061988263	DOCETAXEL+GEMCITABINE
SARC	mrna	ROR2|4920	0.00754642314657233	DOCETAXEL+GEMCITABINE
SARC	mrna	RPA1|6117	0.00984716560431545	DOCETAXEL+GEMCITABINE
SARC	mrna	RPAP2|79871	0.0127533427321513	DOCETAXEL+GEMCITABINE
SARC	mrna	RPAP3|79657	0.0163943065043063	DOCETAXEL+GEMCITABINE
SARC	mrna	RPGRIP1|57096	0.00324610660045791	DOCETAXEL+GEMCITABINE
SARC	mrna	RPH3AL|9501	0.0127533427321513	DOCETAXEL+GEMCITABINE
SARC	mrna	RPL11|6135	0.0415749052313486	DOCETAXEL+GEMCITABINE
SARC	mrna	RPL13AP6|644511	0.0415749052313486	DOCETAXEL+GEMCITABINE
SARC	mrna	RPL13P5|283345	0.0415749052313486	DOCETAXEL+GEMCITABINE
SARC	mrna	RPL22|6146	0.0415749052313486	DOCETAXEL+GEMCITABINE
SARC	mrna	RPL27|6155	0.0415749052313486	DOCETAXEL+GEMCITABINE
SARC	mrna	RPL28|6158	0.0163943065043063	DOCETAXEL+GEMCITABINE
SARC	mrna	RPL37A|6168	0.0333108061988263	DOCETAXEL+GEMCITABINE
SARC	mrna	RPL41|6171	0.0415749052313486	DOCETAXEL+GEMCITABINE
SARC	mrna	RPP40|10799	0.0264946361545893	DOCETAXEL+GEMCITABINE
SARC	mrna	RPRD1A|55197	0.0415749052313486	DOCETAXEL+GEMCITABINE
SARC	mrna	RPS10|6204	0.0264946361545891	DOCETAXEL+GEMCITABINE
SARC	mrna	RPS11|6205	0.0333108061988263	DOCETAXEL+GEMCITABINE
SARC	mrna	RPS16|6217	0.0333108061988263	DOCETAXEL+GEMCITABINE
SARC	mrna	RPS17|6218	0.00984716560431545	DOCETAXEL+GEMCITABINE
SARC	mrna	RPS19|6223	0.0264946361545891	DOCETAXEL+GEMCITABINE
SARC	mrna	RPS26|6231	0.0163943065043063	DOCETAXEL+GEMCITABINE
SARC	mrna	RPS29|6235	0.0127533427321513	DOCETAXEL+GEMCITABINE
SARC	mrna	RLTPR|146206	0.0264946361545891	DOCETAXEL+GEMCITABINE
SARC	mrna	RMI1|80010	0.0264946361545893	DOCETAXEL+GEMCITABINE
SARC	mrna	RMRP|6023	0.0333108061988263	DOCETAXEL+GEMCITABINE
SARC	mrna	RNASE1|6035	0.00324610660045791	DOCETAXEL+GEMCITABINE
SARC	mrna	RSBN1L|222194	0.0209186007169045	DOCETAXEL+GEMCITABINE
SARC	mrna	RSF1|51773	0.00754642314657233	DOCETAXEL+GEMCITABINE
SARC	mrna	RTN2|6253	0.0264946361545891	DOCETAXEL+GEMCITABINE
SARC	mrna	RUFY2|55680	0.0209186007169045	DOCETAXEL+GEMCITABINE
SARC	mrna	RUFY3|22902	0.0333108061988263	DOCETAXEL+GEMCITABINE
SARC	mrna	RWDD1|51389	0.0209186007169045	DOCETAXEL+GEMCITABINE
SARC	mrna	RWDD3|25950	0.0415749052313486	DOCETAXEL+GEMCITABINE
SARC	mrna	RYK|6259	0.0209186007169045	DOCETAXEL+GEMCITABINE
SARC	mrna	S100A13|6284	0.00984716560431545	DOCETAXEL+GEMCITABINE
SARC	mrna	ABP1|26	0.0264946361545891	DOCETAXEL+GEMCITABINE
SARC	mrna	S100A8|6279	0.0127533427321513	DOCETAXEL+GEMCITABINE
SARC	mrna	S100A9|6280	0.0264946361545891	DOCETAXEL+GEMCITABINE
SARC	mrna	S100P|6286	0.0264946361545891	DOCETAXEL+GEMCITABINE
SARC	mrna	S100PBP|64766	0.0415749052313486	DOCETAXEL+GEMCITABINE
SARC	mrna	S1PR4|8698	0.0127533427321513	DOCETAXEL+GEMCITABINE
SARC	mrna	SAGE1|55511	0.0209186007169045	DOCETAXEL+GEMCITABINE
SARC	mrna	SAPS2|9701	0.0264946361545891	DOCETAXEL+GEMCITABINE
SARC	mrna	SASH3|54440	0.0209186007169045	DOCETAXEL+GEMCITABINE
SARC	mrna	SASS6|163786	0.0264946361545893	DOCETAXEL+GEMCITABINE
SARC	mrna	ADA|100	0.0415749052313486	DOCETAXEL+GEMCITABINE
SARC	mrna	COTL1|23406	0.0415749052313486	DOCETAXEL+GEMCITABINE
SARC	mrna	COX16|51241	0.0333108061988263	DOCETAXEL+GEMCITABINE
SARC	mrna	COX4I1|1327	0.0333108061988263	DOCETAXEL+GEMCITABINE
SARC	mrna	ADAM8|101	0.0415749052313486	DOCETAXEL+GEMCITABINE
SARC	mrna	ADAMTS12|81792	0.0264946361545891	DOCETAXEL+GEMCITABINE
SARC	mrna	ADAP1|11033	0.0264946361545891	DOCETAXEL+GEMCITABINE
SARC	mrna	COX7B|1349	0.0209186007169045	DOCETAXEL+GEMCITABINE
SARC	mrna	COX7C|1350	0.0415749052313486	DOCETAXEL+GEMCITABINE
SARC	mrna	COX8C|341947	0.0209186007169045	DOCETAXEL+GEMCITABINE
SARC	mrna	CPA5|93979	0.0264946361545891	DOCETAXEL+GEMCITABINE
SARC	mrna	CPNE3|8895	0.0333108061988263	DOCETAXEL+GEMCITABINE
SARC	mrna	CPSF7|79869	0.0415749052313486	DOCETAXEL+GEMCITABINE
SARC	mrna	CPT1B|1375	0.00754642314657233	DOCETAXEL+GEMCITABINE
SARC	mrna	CRBN|51185	0.0127533427321513	DOCETAXEL+GEMCITABINE
SARC	mrna	CRCP|27297	0.0264946361545893	DOCETAXEL+GEMCITABINE
SARC	mrna	CREBZF|58487	0.0333108061988263	DOCETAXEL+GEMCITABINE
SARC	mrna	RPS6KA1|6195	0.0264946361545891	DOCETAXEL+GEMCITABINE
SARC	mrna	RPS6KB1|6198	0.0415749052313486	DOCETAXEL+GEMCITABINE
SARC	mrna	RRAS|6237	0.0333108061988263	DOCETAXEL+GEMCITABINE
SARC	mrna	RS1|6247	0.00573985588041183	DOCETAXEL+GEMCITABINE
SARC	mrna	GIPR|2696	0.0415749052313486	DOCETAXEL+GEMCITABINE
SARC	mrna	CSF2RA|1438	0.0264946361545891	DOCETAXEL+GEMCITABINE
SARC	mrna	CSNK2A1P|283106	0.0264946361545893	DOCETAXEL+GEMCITABINE
SARC	mrna	CST1|1469	0.00324610660045791	DOCETAXEL+GEMCITABINE
SARC	mrna	CST7|8530	0.0127533427321513	DOCETAXEL+GEMCITABINE
SARC	mrna	SEPT10|151011	0.0415749052313486	DOCETAXEL+GEMCITABINE
SARC	mrna	SEPT4|5414	0.0209186007169045	DOCETAXEL+GEMCITABINE
SARC	mrna	SEPW1|6415	0.00241347336701006	DOCETAXEL+GEMCITABINE
SARC	mrna	SERBP1|26135	0.0127533427321513	DOCETAXEL+GEMCITABINE
SARC	mrna	SERF2|10169	0.0209186007169045	DOCETAXEL+GEMCITABINE
SARC	mrna	SERINC3|10955	0.0415749052313486	DOCETAXEL+GEMCITABINE
SARC	mrna	SERPINB6|5269	0.0264946361545891	DOCETAXEL+GEMCITABINE
SARC	mrna	SERPINB9|5272	0.0209186007169045	DOCETAXEL+GEMCITABINE
SARC	mrna	CTSD|1509	0.0333108061988263	DOCETAXEL+GEMCITABINE
SARC	mrna	CTSZ|1522	0.0415749052313486	DOCETAXEL+GEMCITABINE
SARC	mrna	CUL4B|8450	0.0333108061988263	DOCETAXEL+GEMCITABINE
SARC	mrna	CUL5|8065	0.0415749052313486	DOCETAXEL+GEMCITABINE
SARC	mrna	CWC27|10283	0.00754642314657233	DOCETAXEL+GEMCITABINE
SARC	mrna	SGSH|6448	0.0415749052313486	DOCETAXEL+GEMCITABINE
SARC	mrna	SGSM3|27352	0.0415749052313486	DOCETAXEL+GEMCITABINE
SARC	mrna	SH2B2|10603	0.0127533427321513	DOCETAXEL+GEMCITABINE
SARC	mrna	SH2D1A|4068	0.0415749052313486	DOCETAXEL+GEMCITABINE
SARC	mrna	SH2D3A|10045	0.00573985588041183	DOCETAXEL+GEMCITABINE
SARC	mrna	SH2D3C|10044	0.0163943065043063	DOCETAXEL+GEMCITABINE
SARC	mrna	SH3BGRL|6451	0.0415749052313486	DOCETAXEL+GEMCITABINE
SARC	mrna	SH3BGRL3|83442	0.0209186007169045	DOCETAXEL+GEMCITABINE
SARC	mrna	SH3D20|201175	0.0415749052313486	DOCETAXEL+GEMCITABINE
SARC	mrna	SH3TC1|54436	0.00573985588041183	DOCETAXEL+GEMCITABINE
SARC	mrna	SHFM1|7979	0.0415749052313486	DOCETAXEL+GEMCITABINE
SARC	mrna	SHH|6469	0.0163943065043063	DOCETAXEL+GEMCITABINE
SARC	mrna	SHISA5|51246	0.00573985588041183	DOCETAXEL+GEMCITABINE
SARC	mrna	SHOC2|8036	0.0415749052313486	DOCETAXEL+GEMCITABINE
SARC	mrna	SIDT1|54847	0.00241347336701006	DOCETAXEL+GEMCITABINE
SARC	mrna	SIGLEC1|6614	0.0163943065043063	DOCETAXEL+GEMCITABINE
SARC	mrna	SIGLEC16|400709	0.0163943065043063	DOCETAXEL+GEMCITABINE
SARC	mrna	SIGLEC7|27036	0.0264946361545891	DOCETAXEL+GEMCITABINE
SARC	mrna	SIGLEC9|27180	0.0209186007169045	DOCETAXEL+GEMCITABINE
SARC	mrna	SIK3|23387	0.0264946361545893	DOCETAXEL+GEMCITABINE
SARC	mrna	SIPA1|6494	0.0163943065043063	DOCETAXEL+GEMCITABINE
SARC	mrna	SIRPG|55423	0.0163943065043063	DOCETAXEL+GEMCITABINE
SARC	mrna	SKAP1|8631	0.0043329000307448	DOCETAXEL+GEMCITABINE
SARC	mrna	SKIV2L2|23517	0.0264946361545893	DOCETAXEL+GEMCITABINE
SARC	mrna	SKP2|6502	0.0415749052313486	DOCETAXEL+GEMCITABINE
SARC	mrna	SLA|6503	0.0333108061988263	DOCETAXEL+GEMCITABINE
SARC	mrna	SLA2|84174	0.0264946361545891	DOCETAXEL+GEMCITABINE
SARC	mrna	SLAMF1|6504	0.0415749052313486	DOCETAXEL+GEMCITABINE
SARC	mrna	SLAMF6|114836	0.0415749052313486	DOCETAXEL+GEMCITABINE
SARC	mrna	SLAMF7|57823	0.0163943065043063	DOCETAXEL+GEMCITABINE
SARC	mrna	SLAMF8|56833	0.0415749052313486	DOCETAXEL+GEMCITABINE
SARC	mrna	ISY1|57461	0.0333108061988263	DOCETAXEL+GEMCITABINE
SARC	mrna	ITGAL|3683	0.0415749052313486	DOCETAXEL+GEMCITABINE
SARC	mrna	ITGAM|3684	0.0209186007169045	DOCETAXEL+GEMCITABINE
SARC	mrna	ITGB1BP1|9270	0.0264946361545891	DOCETAXEL+GEMCITABINE
SARC	mrna	ITGB2|3689	0.0127533427321513	DOCETAXEL+GEMCITABINE
SARC	mrna	ITIH1|3697	0.0264946361545891	DOCETAXEL+GEMCITABINE
SARC	mrna	JAK3|3718	0.0043329000307448	DOCETAXEL+GEMCITABINE
SARC	mrna	JRKL|8690	0.0209186007169045	DOCETAXEL+GEMCITABINE
SARC	mrna	JSRP1|126306	0.0264946361545891	DOCETAXEL+GEMCITABINE
SARC	mrna	KANK3|256949	0.0127533427321513	DOCETAXEL+GEMCITABINE
SARC	mrna	KCNA1|3736	0.00754642314657233	DOCETAXEL+GEMCITABINE
SARC	mrna	KCNA3|3738	0.0333108061988263	DOCETAXEL+GEMCITABINE
SARC	mrna	KCNAB3|9196	0.00573985588041183	DOCETAXEL+GEMCITABINE
SARC	mrna	KCNJ1|3758	0.0415749052313486	DOCETAXEL+GEMCITABINE
SARC	mrna	KCNJ11|3767	0.0415749052313486	DOCETAXEL+GEMCITABINE
SARC	mrna	KCNJ15|3772	0.00984716560431545	DOCETAXEL+GEMCITABINE
SARC	mrna	KCNJ9|3765	0.0209186007169045	DOCETAXEL+GEMCITABINE
SARC	mrna	KCNK5|8645	0.0333108061988263	DOCETAXEL+GEMCITABINE
SARC	mrna	KCNMB4|27345	0.00984716560431545	DOCETAXEL+GEMCITABINE
SARC	mrna	KCNN4|3783	0.0209186007169045	DOCETAXEL+GEMCITABINE
SARC	mrna	KCNQ1|3784	0.00754642314657233	DOCETAXEL+GEMCITABINE
SARC	mrna	KCP|375616	0.0163943065043063	DOCETAXEL+GEMCITABINE
SARC	mrna	KCTD7|154881	0.00984716560431545	DOCETAXEL+GEMCITABINE
SARC	mrna	KDM2A|22992	0.0415749052313486	DOCETAXEL+GEMCITABINE
SARC	mrna	KIAA0040|9674	0.0264946361545891	DOCETAXEL+GEMCITABINE
SARC	mrna	KIAA0125|9834	0.00754642314657233	DOCETAXEL+GEMCITABINE
SARC	mrna	KIAA0319|9856	0.0264946361545893	DOCETAXEL+GEMCITABINE
SARC	mrna	KIAA0406|9675	0.0017807692226258	DOCETAXEL+GEMCITABINE
SARC	mrna	DNAJC21|134218	0.0163943065043063	DOCETAXEL+GEMCITABINE
SARC	mrna	DNAJC3|5611	0.00984716560431545	DOCETAXEL+GEMCITABINE
SARC	mrna	DOK2|9046	0.00573985588041183	DOCETAXEL+GEMCITABINE
SARC	mrna	DOK3|79930	0.00984716560431545	DOCETAXEL+GEMCITABINE
SARC	mrna	DOK5|55816	0.0264946361545891	DOCETAXEL+GEMCITABINE
SARC	mrna	DPEP2|64174	0.000947449026798003	DOCETAXEL+GEMCITABINE
SARC	mrna	DPP7|29952	0.0163943065043063	DOCETAXEL+GEMCITABINE
SARC	mrna	DPPA3|359787	0.0264946361545891	DOCETAXEL+GEMCITABINE
SARC	mrna	DPRXP4|503645	0.0209186007169045	DOCETAXEL+GEMCITABINE
SARC	mrna	DRD4|1815	0.0209186007169045	DOCETAXEL+GEMCITABINE
SARC	mrna	DSN1|79980	0.0264946361545893	DOCETAXEL+GEMCITABINE
SARC	mrna	DTX1|1840	0.0264946361545891	DOCETAXEL+GEMCITABINE
SARC	mrna	DUS1L|64118	0.00324610660045791	DOCETAXEL+GEMCITABINE
SARC	mrna	S100A14|57402	0.0209186007169045	DOCETAXEL+GEMCITABINE
SARC	mrna	DUSP4|1846	0.0209186007169045	DOCETAXEL+GEMCITABINE
SARC	mrna	DUSP6|1848	0.0163943065043063	DOCETAXEL+GEMCITABINE
SARC	mrna	DVL3|1857	0.0017807692226258	DOCETAXEL+GEMCITABINE
SARC	mrna	DYM|54808	0.0415749052313486	DOCETAXEL+GEMCITABINE
SARC	mrna	DYNC1LI1|51143	0.0333108061988263	DOCETAXEL+GEMCITABINE
SARC	mrna	DYRK1A|1859	0.0333108061988263	DOCETAXEL+GEMCITABINE
SARC	mrna	DZIP3|9666	0.0333108061988263	DOCETAXEL+GEMCITABINE
SARC	mrna	E2F3|1871	0.0209186007169045	DOCETAXEL+GEMCITABINE
SARC	mrna	EAF1|85403	0.0264946361545893	DOCETAXEL+GEMCITABINE
SARC	mrna	ECH1|1891	0.0127533427321513	DOCETAXEL+GEMCITABINE
SARC	mrna	ECM1|1893	0.0264946361545891	DOCETAXEL+GEMCITABINE
SARC	mrna	ECSCR|641700	0.0163943065043063	DOCETAXEL+GEMCITABINE
SARC	mrna	ECT2|1894	0.0415749052313486	DOCETAXEL+GEMCITABINE
SARC	mrna	EDF1|8721	0.0209186007169045	DOCETAXEL+GEMCITABINE
SARC	mrna	EDN3|1908	0.0415749052313486	DOCETAXEL+GEMCITABINE
SARC	mrna	EEF1D|1936	0.0415749052313486	DOCETAXEL+GEMCITABINE
SARC	mrna	EFCAB4A|283229	0.0264946361545891	DOCETAXEL+GEMCITABINE
SARC	mrna	EFCAB7|84455	0.0264946361545893	DOCETAXEL+GEMCITABINE
SARC	mrna	EFEMP1|2202	0.0264946361545891	DOCETAXEL+GEMCITABINE
SARC	mrna	EGFL7|51162	0.0127533427321513	DOCETAXEL+GEMCITABINE
SARC	mrna	EIF1|10209	0.0264946361545891	DOCETAXEL+GEMCITABINE
SARC	mrna	EIF2B2|8892	0.0264946361545891	DOCETAXEL+GEMCITABINE
SARC	mrna	EIF4E2|9470	0.00984716560431545	DOCETAXEL+GEMCITABINE
SARC	mrna	ELF4|2000	0.0333108061988263	DOCETAXEL+GEMCITABINE
SARC	mrna	ELOVL6|79071	0.0333108061988263	DOCETAXEL+GEMCITABINE
SARC	mrna	EPB41L3|23136	0.0333108061988263	DOCETAXEL+GEMCITABINE
SARC	mrna	EPC2|26122	0.0415749052313486	DOCETAXEL+GEMCITABINE
SARC	mrna	ERBB2IP|55914	0.0209186007169045	DOCETAXEL+GEMCITABINE
SARC	mrna	ERCC1|2067	0.0264946361545891	DOCETAXEL+GEMCITABINE
SARC	mrna	ERCC2|2068	0.0017807692226258	DOCETAXEL+GEMCITABINE
SARC	mrna	ERCC4|2072	0.0415749052313486	DOCETAXEL+GEMCITABINE
SARC	mrna	ERCC6|2074	0.0415749052313486	DOCETAXEL+GEMCITABINE
SARC	mrna	ERI2|112479	0.0333108061988263	DOCETAXEL+GEMCITABINE
SARC	mrna	ERMAP|114625	0.00754642314657233	DOCETAXEL+GEMCITABINE
SARC	mrna	ERMN|57471	0.00241347336701006	DOCETAXEL+GEMCITABINE
SARC	mrna	ETAA1|54465	0.0333108061988263	DOCETAXEL+GEMCITABINE
SARC	mrna	ETHE1|23474	0.0333108061988263	DOCETAXEL+GEMCITABINE
SARC	mrna	ETV2|2116	0.0163943065043063	DOCETAXEL+GEMCITABINE
SARC	mrna	ETV5|2119	0.0333108061988263	DOCETAXEL+GEMCITABINE
SARC	mrna	EXOC3L|283849	0.0264946361545891	DOCETAXEL+GEMCITABINE
SARC	mrna	EXTL2|2135	0.0163943065043063	DOCETAXEL+GEMCITABINE
SARC	mrna	EYA4|2070	0.0415749052313486	DOCETAXEL+GEMCITABINE
SARC	mrna	F13A1|2162	0.0333108061988263	DOCETAXEL+GEMCITABINE
SARC	mrna	F2RL3|9002	0.0333108061988263	DOCETAXEL+GEMCITABINE
SARC	mrna	FA2H|79152	0.00573985588041183	DOCETAXEL+GEMCITABINE
SARC	mrna	FABP4|2167	0.0127533427321513	DOCETAXEL+GEMCITABINE
SARC	mrna	FAH|2184	0.0264946361545891	DOCETAXEL+GEMCITABINE
SARC	mrna	FAIM3|9214	0.0209186007169045	DOCETAXEL+GEMCITABINE
SARC	mrna	FAM108A1|81926	0.0264946361545891	DOCETAXEL+GEMCITABINE
SARC	mrna	FAM113B|91523	0.0209186007169045	DOCETAXEL+GEMCITABINE
SARC	mrna	FAM115C|285966	0.0264946361545891	DOCETAXEL+GEMCITABINE
SARC	mrna	FAM128B|80097	0.0209186007169045	DOCETAXEL+GEMCITABINE
SARC	mrna	FAM129C|199786	0.0163943065043063	DOCETAXEL+GEMCITABINE
SARC	mrna	FAM13B|51306	0.0415749052313486	DOCETAXEL+GEMCITABINE
SARC	mrna	FAM159A|348378	0.00984716560431545	DOCETAXEL+GEMCITABINE
SARC	mrna	FAM161A|84140	0.0163943065043063	DOCETAXEL+GEMCITABINE
SARC	mrna	FAM167B|84734	0.0264946361545891	DOCETAXEL+GEMCITABINE
SARC	mrna	FAM172A|83989	0.0264946361545893	DOCETAXEL+GEMCITABINE
SARC	mrna	FAM179A|165186	0.0209186007169045	DOCETAXEL+GEMCITABINE
SARC	mrna	FAM188A|80013	0.0415749052313486	DOCETAXEL+GEMCITABINE
SARC	mrna	FAM190B|54462	0.0333108061988263	DOCETAXEL+GEMCITABINE
SARC	mrna	FAM22G|441457	0.0264946361545891	DOCETAXEL+GEMCITABINE
SARC	mrna	FAM26E|254228	0.0127533427321513	DOCETAXEL+GEMCITABINE
SARC	mrna	FAM26F|441168	0.0163943065043063	DOCETAXEL+GEMCITABINE
SARC	mrna	FAM53C|51307	0.0333108061988263	DOCETAXEL+GEMCITABINE
SARC	mrna	FAM58B|339521	0.0209186007169045	DOCETAXEL+GEMCITABINE
SARC	mrna	FAM71D|161142	0.0127533427321513	DOCETAXEL+GEMCITABINE
SARC	mrna	FAM76B|143684	0.00573985588041183	DOCETAXEL+GEMCITABINE
SARC	mrna	FAM8A1|51439	0.00573985588041183	DOCETAXEL+GEMCITABINE
SARC	mrna	FAM92A1|137392	0.0415749052313486	DOCETAXEL+GEMCITABINE
SARC	mrna	FAM92B|339145	0.0264946361545891	DOCETAXEL+GEMCITABINE
SARC	mrna	FAM96B|51647	0.0333108061988263	DOCETAXEL+GEMCITABINE
SARC	mrna	FANCD2|2177	0.0333108061988263	DOCETAXEL+GEMCITABINE
SARC	mrna	FAR1|84188	0.0333108061988263	DOCETAXEL+GEMCITABINE
SARC	mrna	FARP1|10160	0.0333108061988263	DOCETAXEL+GEMCITABINE
SARC	mrna	FASTK|10922	0.0415749052313486	DOCETAXEL+GEMCITABINE
SARC	mrna	FASTKD3|79072	0.0163943065043063	DOCETAXEL+GEMCITABINE
SARC	mrna	FBF1|85302	0.0127533427321513	DOCETAXEL+GEMCITABINE
SARC	mrna	FBP1|2203	0.0127533427321513	DOCETAXEL+GEMCITABINE
SARC	mrna	FBXL16|146330	0.0163943065043063	DOCETAXEL+GEMCITABINE
SARC	mrna	FBXL7|23194	0.0163943065043063	DOCETAXEL+GEMCITABINE
SARC	mrna	FBXO11|80204	0.0415749052313486	DOCETAXEL+GEMCITABINE
SARC	mrna	FBXO4|26272	0.0163943065043063	DOCETAXEL+GEMCITABINE
SARC	mrna	FBXO9|26268	0.0127533427321513	DOCETAXEL+GEMCITABINE
SARC	mrna	FBXW2|26190	0.00573985588041183	DOCETAXEL+GEMCITABINE
SARC	mrna	FCER1G|2207	0.0127533427321513	DOCETAXEL+GEMCITABINE
SARC	mrna	FCGR2A|2212	0.00984716560431545	DOCETAXEL+GEMCITABINE
SARC	mrna	FCGRT|2217	0.0209186007169045	DOCETAXEL+GEMCITABINE
SARC	mrna	FCN1|2219	0.0264946361545891	DOCETAXEL+GEMCITABINE
SARC	mrna	FCN3|8547	0.0333108061988263	DOCETAXEL+GEMCITABINE
SARC	mrna	FCRL3|115352	0.0264946361545891	DOCETAXEL+GEMCITABINE
SARC	mrna	FCRLB|127943	0.0163943065043063	DOCETAXEL+GEMCITABINE
SARC	mrna	FECH|2235	0.0333108061988263	DOCETAXEL+GEMCITABINE
SARC	mrna	FERMT3|83706	0.0127533427321513	DOCETAXEL+GEMCITABINE
SARC	mrna	FFAR2|2867	0.00573985588041183	DOCETAXEL+GEMCITABINE
SARC	mrna	FGD3|89846	0.0209186007169045	DOCETAXEL+GEMCITABINE
SARC	mrna	FGD6|55785	0.00754642314657233	DOCETAXEL+GEMCITABINE
SARC	mrna	FGF14|2259	0.0333108061988263	DOCETAXEL+GEMCITABINE
SARC	mrna	FHOD1|29109	0.0264946361545891	DOCETAXEL+GEMCITABINE
SARC	mrna	FIGNL1|63979	0.00754642314657233	DOCETAXEL+GEMCITABINE
SARC	mrna	FJX1|24147	0.0333108061988263	DOCETAXEL+GEMCITABINE
SARC	mrna	FKRP|79147	0.0333108061988263	DOCETAXEL+GEMCITABINE
SARC	mrna	FKSG83|83954	0.00324610660045791	DOCETAXEL+GEMCITABINE
SARC	mrna	FLJ39739|388685	0.0415749052313486	DOCETAXEL+GEMCITABINE
SARC	mrna	FLJ45244|400242	0.0127533427321513	DOCETAXEL+GEMCITABINE
SARC	mrna	FMR1|2332	0.0209186007169045	DOCETAXEL+GEMCITABINE
SARC	mrna	FNDC4|64838	0.0209186007169045	DOCETAXEL+GEMCITABINE
SARC	mrna	FOLR2|2350	0.0415749052313486	DOCETAXEL+GEMCITABINE
SARC	mrna	FOSL1|8061	0.00130391260060915	DOCETAXEL+GEMCITABINE
SARC	mrna	FOXB1|27023	0.0043329000307448	DOCETAXEL+GEMCITABINE
SARC	mrna	FOXJ3|22887	0.0333108061988263	DOCETAXEL+GEMCITABINE
SARC	mrna	FPR1|2357	0.0333108061988263	DOCETAXEL+GEMCITABINE
SARC	mrna	FRG1B|284802	0.00984716560431545	DOCETAXEL+GEMCITABINE
SARC	mrna	FRMD7|90167	0.0415749052313486	DOCETAXEL+GEMCITABINE
SARC	mrna	FSCN2|25794	0.0333108061988263	DOCETAXEL+GEMCITABINE
SARC	mrna	FSD1L|83856	0.0163943065043063	DOCETAXEL+GEMCITABINE
SARC	mrna	FSHR|2492	0.0264946361545893	DOCETAXEL+GEMCITABINE
SARC	mrna	FUCA1|2517	0.00754642314657233	DOCETAXEL+GEMCITABINE
SARC	mrna	FUCA2|2519	0.0209186007169045	DOCETAXEL+GEMCITABINE
SARC	mrna	FUT7|2529	0.0264946361545891	DOCETAXEL+GEMCITABINE
SARC	mrna	FXR1|8087	0.0415749052313486	DOCETAXEL+GEMCITABINE
SARC	mrna	FXYD1|5348	0.0333108061988263	DOCETAXEL+GEMCITABINE
SARC	mrna	FXYD2|486	0.0333108061988263	DOCETAXEL+GEMCITABINE
SARC	mrna	FXYD3|5349	0.0163943065043063	DOCETAXEL+GEMCITABINE
SARC	mrna	FXYD5|53827	0.0163943065043063	DOCETAXEL+GEMCITABINE
SARC	mrna	FYTTD1|84248	0.0163943065043063	DOCETAXEL+GEMCITABINE
SARC	mrna	GABRA3|2556	0.0415749052313486	DOCETAXEL+GEMCITABINE
SARC	mrna	GABRG3|2567	0.0415749052313486	DOCETAXEL+GEMCITABINE
SARC	mrna	GAK|2580	0.0264946361545891	DOCETAXEL+GEMCITABINE
SARC	mrna	GALM|130589	0.0333108061988263	DOCETAXEL+GEMCITABINE
SARC	mrna	GALNT5|11227	0.00324610660045791	DOCETAXEL+GEMCITABINE
SARC	mrna	GALNT6|11226	0.0163943065043063	DOCETAXEL+GEMCITABINE
SARC	mrna	GALNT8|26290	0.00754642314657233	DOCETAXEL+GEMCITABINE
SARC	mrna	GAMT|2593	0.0415749052313486	DOCETAXEL+GEMCITABINE
SARC	mrna	GAPVD1|26130	0.0264946361545893	DOCETAXEL+GEMCITABINE
SARC	mrna	GAS1|2619	0.0415749052313486	DOCETAXEL+GEMCITABINE
SARC	mrna	GATAD2B|57459	0.0209186007169045	DOCETAXEL+GEMCITABINE
SARC	mrna	GATM|2628	0.0415749052313486	DOCETAXEL+GEMCITABINE
SARC	mrna	GBGT1|26301	0.0415749052313486	DOCETAXEL+GEMCITABINE
SARC	mrna	GCA|25801	0.0333108061988263	DOCETAXEL+GEMCITABINE
SARC	mrna	GCLC|2729	0.00754642314657233	DOCETAXEL+GEMCITABINE
SARC	mrna	GDF9|2661	0.0163943065043063	DOCETAXEL+GEMCITABINE
SARC	mrna	GEMIN7|79760	0.0264946361545891	DOCETAXEL+GEMCITABINE
SARC	mrna	GFI1|2672	0.0127533427321513	DOCETAXEL+GEMCITABINE
SARC	mrna	GFRA2|2675	0.0209186007169045	DOCETAXEL+GEMCITABINE
SARC	mrna	GGT1|2678	0.0333108061988263	DOCETAXEL+GEMCITABINE
SARC	mrna	GGTA1|2681	0.0264946361545891	DOCETAXEL+GEMCITABINE
SARC	mrna	GGTLC2|91227	0.0127533427321513	DOCETAXEL+GEMCITABINE
SARC	mrna	GHRL|51738	0.0264946361545891	DOCETAXEL+GEMCITABINE
SARC	mrna	GIMAP1|170575	0.0163943065043063	DOCETAXEL+GEMCITABINE
SARC	mrna	GIMAP4|55303	0.00984716560431545	DOCETAXEL+GEMCITABINE
SARC	mrna	GIMAP5|55340	0.0209186007169045	DOCETAXEL+GEMCITABINE
SARC	mrna	GIMAP8|155038	0.0043329000307448	DOCETAXEL+GEMCITABINE
SARC	mrna	TNFRSF13B|23495	0.00754642314657233	DOCETAXEL+GEMCITABINE
SARC	mrna	TNFRSF17|608	0.00324610660045791	DOCETAXEL+GEMCITABINE
SARC	mrna	TNFRSF18|8784	0.00984716560431545	DOCETAXEL+GEMCITABINE
SARC	mrna	TNFRSF1A|7132	0.00984716560431545	DOCETAXEL+GEMCITABINE
SARC	mrna	TNFRSF1B|7133	0.0163943065043063	DOCETAXEL+GEMCITABINE
SARC	mrna	TNFRSF4|7293	0.00984716560431545	DOCETAXEL+GEMCITABINE
SARC	mrna	TNFSF12-TNFSF13|407977	0.00754642314657233	DOCETAXEL+GEMCITABINE
SARC	mrna	TNFSF13B|10673	0.0333108061988263	DOCETAXEL+GEMCITABINE
SARC	mrna	TNIP2|79155	0.0127533427321513	DOCETAXEL+GEMCITABINE
SARC	mrna	TNMD|64102	0.0163943065043063	DOCETAXEL+GEMCITABINE
SARC	mrna	TNNC2|7125	0.0415749052313486	DOCETAXEL+GEMCITABINE
SARC	mrna	TNNI2|7136	0.00984716560431545	DOCETAXEL+GEMCITABINE
SARC	mrna	TNS4|84951	0.0264946361545891	DOCETAXEL+GEMCITABINE
SARC	mrna	TOMM20L|387990	0.00324610660045791	DOCETAXEL+GEMCITABINE
SARC	mrna	TOMM40|10452	0.0415749052313486	DOCETAXEL+GEMCITABINE
SARC	mrna	TOMM70A|9868	0.0415749052313486	DOCETAXEL+GEMCITABINE
SARC	mrna	TOP2B|7155	0.0127533427321513	DOCETAXEL+GEMCITABINE
SARC	mrna	TOPBP1|11073	0.0163943065043063	DOCETAXEL+GEMCITABINE
SARC	mrna	TPI1|7167	0.00573985588041183	DOCETAXEL+GEMCITABINE
SARC	mrna	TPP2|7174	0.0333108061988263	DOCETAXEL+GEMCITABINE
SARC	mrna	TPPP3|51673	0.00324610660045791	DOCETAXEL+GEMCITABINE
SARC	mrna	TPTE2|93492	0.0415749052313486	DOCETAXEL+GEMCITABINE
SARC	mrna	TRA2B|6434	0.0209186007169045	DOCETAXEL+GEMCITABINE
SARC	mrna	TRADD|8717	0.0333108061988263	DOCETAXEL+GEMCITABINE
SARC	mrna	TRAF3IP3|80342	0.0209186007169045	DOCETAXEL+GEMCITABINE
SARC	mrna	TRAPPC5|126003	0.0209186007169045	DOCETAXEL+GEMCITABINE
SARC	mrna	TREM1|54210	0.0333108061988263	DOCETAXEL+GEMCITABINE
SARC	mrna	TREML2|79865	0.0209186007169045	DOCETAXEL+GEMCITABINE
SARC	mrna	TREML3|340206	0.0264946361545891	DOCETAXEL+GEMCITABINE
SARC	mrna	TRIM23|373	0.0127533427321513	DOCETAXEL+GEMCITABINE
SARC	mrna	TRIM26|7726	0.0333108061988263	DOCETAXEL+GEMCITABINE
SARC	mrna	TRIM31|11074	0.0264946361545891	DOCETAXEL+GEMCITABINE
SARC	mrna	TRIM32|22954	0.0333108061988263	DOCETAXEL+GEMCITABINE
SARC	mrna	TRIM37|4591	0.0333108061988263	DOCETAXEL+GEMCITABINE
SARC	mrna	TRIM50|135892	0.0127533427321513	DOCETAXEL+GEMCITABINE
SARC	mrna	TRIM53|642569	0.00984716560431545	DOCETAXEL+GEMCITABINE
SARC	mrna	TRIM6|117854	0.00984716560431545	DOCETAXEL+GEMCITABINE
SARC	mrna	TRIM69|140691	0.00573985588041183	DOCETAXEL+GEMCITABINE
SARC	mrna	TRIP10|9322	0.0333108061988263	DOCETAXEL+GEMCITABINE
SARC	mrna	TRIT1|54802	0.00984716560431545	DOCETAXEL+GEMCITABINE
SARC	mrna	TRMT11|60487	0.0264946361545893	DOCETAXEL+GEMCITABINE
SARC	mrna	TRMT6|51605	0.0264946361545893	DOCETAXEL+GEMCITABINE
SARC	mrna	TRNT1|51095	0.00573985588041183	DOCETAXEL+GEMCITABINE
SARC	mrna	TROVE2|6738	0.0209186007169045	DOCETAXEL+GEMCITABINE
SARC	mrna	TRPM2|7226	0.0043329000307448	DOCETAXEL+GEMCITABINE
SARC	mrna	TRPV2|51393	0.0163943065043063	DOCETAXEL+GEMCITABINE
SARC	mrna	TSEN2|80746	0.0209186007169045	DOCETAXEL+GEMCITABINE
SARC	mrna	TSPAN31|6302	0.0333108061988263	DOCETAXEL+GEMCITABINE
SARC	mrna	TSPAN33|340348	0.0163943065043063	DOCETAXEL+GEMCITABINE
SARC	mrna	TSPAN4|7106	0.0415749052313486	DOCETAXEL+GEMCITABINE
SARC	mrna	TSPO|706	0.0209186007169045	DOCETAXEL+GEMCITABINE
SARC	mrna	TSPO2|222642	0.0127533427321513	DOCETAXEL+GEMCITABINE
SARC	mrna	TSPY1|7258	0.0163943065043063	DOCETAXEL+GEMCITABINE
SARC	mrna	TSPYL5|85453	0.00573985588041183	DOCETAXEL+GEMCITABINE
SARC	mrna	TSSK6|83983	0.0333108061988263	DOCETAXEL+GEMCITABINE
SARC	mrna	TTC14|151613	0.0209186007169045	DOCETAXEL+GEMCITABINE
SARC	mrna	TTC23L|153657	0.0163943065043063	DOCETAXEL+GEMCITABINE
SARC	mrna	TTC33|23548	0.0209186007169045	DOCETAXEL+GEMCITABINE
SARC	mrna	TTC37|9652	0.0415749052313486	DOCETAXEL+GEMCITABINE
SARC	mrna	TTC38|55020	0.0333108061988263	DOCETAXEL+GEMCITABINE
SARC	mrna	TTC7A|57217	0.0264946361545891	DOCETAXEL+GEMCITABINE
SARC	mrna	TTTY10|246119	0.0415749052313486	DOCETAXEL+GEMCITABINE
SARC	mrna	TUBD1|51174	0.0017807692226258	DOCETAXEL+GEMCITABINE
SARC	mrna	TUSC2|11334	0.0209186007169045	DOCETAXEL+GEMCITABINE
SARC	mrna	TWISTNB|221830	0.0209186007169045	DOCETAXEL+GEMCITABINE
SARC	mrna	TXK|7294	0.0209186007169045	DOCETAXEL+GEMCITABINE
SARC	mrna	TXNL1|9352	0.00754642314657233	DOCETAXEL+GEMCITABINE
SARC	mrna	TXNL4A|10907	0.0415749052313486	DOCETAXEL+GEMCITABINE
SARC	mrna	HERC4|26091	0.0415749052313486	DOCETAXEL+GEMCITABINE
SARC	mrna	HIGD1B|51751	0.00754642314657233	DOCETAXEL+GEMCITABINE
SARC	mrna	HIST1H2AK|8330	0.0415749052313486	DOCETAXEL+GEMCITABINE
SARC	mrna	HIST1H3D|8351	0.0333108061988263	DOCETAXEL+GEMCITABINE
SARC	mrna	HIST1H3E|8353	0.00984716560431545	DOCETAXEL+GEMCITABINE
SARC	mrna	HIST1H3G|8355	0.0264946361545893	DOCETAXEL+GEMCITABINE
SARC	mrna	HIST1H3J|8356	0.0415749052313486	DOCETAXEL+GEMCITABINE
SARC	mrna	HIST1H4C|8364	0.0209186007169045	DOCETAXEL+GEMCITABINE
SARC	mrna	HIST1H4J|8363	0.0415749052313486	DOCETAXEL+GEMCITABINE
SARC	mrna	HIST2H2BA|337875	0.0415749052313486	DOCETAXEL+GEMCITABINE
SARC	mrna	HIST2H3D|653604	0.0127533427321513	DOCETAXEL+GEMCITABINE
SARC	mrna	HIST2H4A|8370	0.0333108061988263	DOCETAXEL+GEMCITABINE
SARC	mrna	HK3|3101	0.0163943065043063	DOCETAXEL+GEMCITABINE
SARC	mrna	HLA-A|3105	0.0415749052313486	DOCETAXEL+GEMCITABINE
SARC	mrna	HLA-B|3106	0.0333108061988263	DOCETAXEL+GEMCITABINE
SARC	mrna	HLA-C|3107	0.0333108061988263	DOCETAXEL+GEMCITABINE
SARC	mrna	HLA-DMA|3108	0.00984716560431545	DOCETAXEL+GEMCITABINE
SARC	mrna	HLA-DMB|3109	0.0209186007169045	DOCETAXEL+GEMCITABINE
SARC	mrna	HLA-DPA1|3113	0.0415749052313486	DOCETAXEL+GEMCITABINE
SARC	mrna	HLA-DPB2|3116	0.0209186007169045	DOCETAXEL+GEMCITABINE
SARC	mrna	HLA-DQA1|3117	0.0264946361545891	DOCETAXEL+GEMCITABINE
SARC	mrna	HLA-DRB1|3123	0.0163943065043063	DOCETAXEL+GEMCITABINE
SARC	mrna	HLA-DRB6|3128	0.0415749052313486	DOCETAXEL+GEMCITABINE
SARC	mrna	HLA-E|3133	0.00573985588041183	DOCETAXEL+GEMCITABINE
SARC	mrna	HLA-H|3136	0.0264946361545891	DOCETAXEL+GEMCITABINE
SARC	mrna	HMGN4|10473	0.00984716560431545	DOCETAXEL+GEMCITABINE
SARC	mrna	HMGN5|79366	0.0209186007169045	DOCETAXEL+GEMCITABINE
SARC	mrna	HMHA1|23526	0.00324610660045791	DOCETAXEL+GEMCITABINE
SARC	mrna	HMHB1|57824	0.0209186007169045	DOCETAXEL+GEMCITABINE
SARC	mrna	HOXB5|3215	0.00754642314657233	DOCETAXEL+GEMCITABINE
SARC	mrna	HOXB6|3216	0.0163943065043063	DOCETAXEL+GEMCITABINE
SARC	mrna	SCAI|286205	0.0333108061988263	DOCETAXEL+GEMCITABINE
SARC	mrna	SCAMP5|192683	0.0333108061988263	DOCETAXEL+GEMCITABINE
SARC	mrna	SCARF1|8578	0.0264946361545891	DOCETAXEL+GEMCITABINE
SARC	mrna	SCARNA10|692148	0.0415749052313486	DOCETAXEL+GEMCITABINE
SARC	mrna	SCARNA17|677769	0.0264946361545891	DOCETAXEL+GEMCITABINE
SARC	mrna	SCARNA5|677775	0.0333108061988263	DOCETAXEL+GEMCITABINE
SARC	mrna	SCCPDH|51097	0.0127533427321513	DOCETAXEL+GEMCITABINE
SARC	mrna	SCGB1D4|404552	0.00324610660045791	DOCETAXEL+GEMCITABINE
SARC	mrna	SCMH1|22955	0.0415749052313486	DOCETAXEL+GEMCITABINE
SARC	mrna	SCML4|256380	0.0333108061988263	DOCETAXEL+GEMCITABINE
SARC	mrna	SCN1B|6324	0.0163943065043063	DOCETAXEL+GEMCITABINE
SARC	mrna	SCN4A|6329	0.0333108061988263	DOCETAXEL+GEMCITABINE
SARC	mrna	SCNN1B|6338	0.0017807692226258	DOCETAXEL+GEMCITABINE
SARC	mrna	SCO2|9997	0.0163943065043063	DOCETAXEL+GEMCITABINE
SARC	mrna	SCYL2|55681	0.0209186007169045	DOCETAXEL+GEMCITABINE
SARC	mrna	SDF4|51150	0.0415749052313486	DOCETAXEL+GEMCITABINE
SARC	mrna	SDHAF1|644096	0.0209186007169045	DOCETAXEL+GEMCITABINE
SARC	mrna	CRELD2|79174	0.0017807692226258	DOCETAXEL+GEMCITABINE
SARC	mrna	CRH|1392	0.0127533427321513	DOCETAXEL+GEMCITABINE
SARC	mrna	CSAG1|158511	0.0415749052313486	DOCETAXEL+GEMCITABINE
SARC	mrna	CSF1R|1436	0.0209186007169045	DOCETAXEL+GEMCITABINE
SARC	mrna	CSF2|1437	0.0415749052313486	DOCETAXEL+GEMCITABINE
SARC	mrna	SEMA7A|8482	0.0264946361545891	DOCETAXEL+GEMCITABINE
SARC	mrna	SENP1|29843	0.0127533427321513	DOCETAXEL+GEMCITABINE
SARC	mrna	SENP7|57337	0.0127533427321513	DOCETAXEL+GEMCITABINE
SARC	mrna	SEPT1|1731	0.0127533427321513	DOCETAXEL+GEMCITABINE
SARC	mrna	ID4|3400	0.0127533427321513	DOCETAXEL+GEMCITABINE
SARC	mrna	IDE|3416	0.00984716560431545	DOCETAXEL+GEMCITABINE
SARC	mrna	IFFO1|25900	0.0264946361545891	DOCETAXEL+GEMCITABINE
SARC	mrna	IFI27|3429	0.00754642314657233	DOCETAXEL+GEMCITABINE
SARC	mrna	IFI27L2|83982	0.00241347336701006	DOCETAXEL+GEMCITABINE
SARC	mrna	IFI6|2537	0.0163943065043063	DOCETAXEL+GEMCITABINE
SARC	mrna	IFITM1|8519	0.0264946361545891	DOCETAXEL+GEMCITABINE
SARC	mrna	IFNAR1|3454	0.0415749052313486	DOCETAXEL+GEMCITABINE
SARC	mrna	SERTAD1|29950	0.0333108061988263	DOCETAXEL+GEMCITABINE
SARC	mrna	SFPQ|6421	0.00573985588041183	DOCETAXEL+GEMCITABINE
SARC	mrna	SFRS1|6426	0.0209186007169045	DOCETAXEL+GEMCITABINE
SARC	mrna	SFRS12|140890	0.0127533427321513	DOCETAXEL+GEMCITABINE
SARC	mrna	SFRS13A|10772	0.0209186007169045	DOCETAXEL+GEMCITABINE
SARC	mrna	SFRS14|10147	0.00754642314657233	DOCETAXEL+GEMCITABINE
SARC	mrna	IL10RA|3587	0.0209186007169045	DOCETAXEL+GEMCITABINE
SARC	mrna	IL12RB1|3594	0.0333108061988263	DOCETAXEL+GEMCITABINE
SARC	mrna	IL15|3600	0.0333108061988263	DOCETAXEL+GEMCITABINE
SARC	mrna	IL18|3606	0.0415749052313486	DOCETAXEL+GEMCITABINE
SARC	mrna	IL18BP|10068	0.00241347336701006	DOCETAXEL+GEMCITABINE
SARC	mrna	IL18RAP|8807	0.0333108061988263	DOCETAXEL+GEMCITABINE
SARC	mrna	IL24|11009	0.0333108061988263	DOCETAXEL+GEMCITABINE
SARC	mrna	IL2RA|3559	0.0333108061988263	DOCETAXEL+GEMCITABINE
SARC	mrna	IL2RG|3561	0.0264946361545891	DOCETAXEL+GEMCITABINE
SARC	mrna	IL32|9235	0.00754642314657233	DOCETAXEL+GEMCITABINE
SARC	mrna	IL3RA|3563	0.00984716560431545	DOCETAXEL+GEMCITABINE
SARC	mrna	IL4|3565	0.0264946361545891	DOCETAXEL+GEMCITABINE
SARC	mrna	IMP3|55272	0.0333108061988263	DOCETAXEL+GEMCITABINE
SARC	mrna	IMP4|92856	0.0333108061988263	DOCETAXEL+GEMCITABINE
SARC	mrna	IMPA1|3612	0.0264946361545893	DOCETAXEL+GEMCITABINE
SARC	mrna	IMPDH2|3615	0.0415749052313486	DOCETAXEL+GEMCITABINE
SARC	mrna	ING1|3621	0.0264946361545893	DOCETAXEL+GEMCITABINE
SARC	mrna	INPP4B|8821	0.0264946361545891	DOCETAXEL+GEMCITABINE
SARC	mrna	INPP5D|3635	0.00241347336701006	DOCETAXEL+GEMCITABINE
SARC	mrna	INSL3|3640	0.0333108061988263	DOCETAXEL+GEMCITABINE
SARC	mrna	INTS4|92105	0.0264946361545893	DOCETAXEL+GEMCITABINE
SARC	mrna	IPO5|3843	0.0415749052313486	DOCETAXEL+GEMCITABINE
SARC	mrna	IPP|3652	0.00984716560431545	DOCETAXEL+GEMCITABINE
SARC	mrna	IQCB1|9657	0.0264946361545893	DOCETAXEL+GEMCITABINE
SARC	mrna	IRAK1BP1|134728	0.00984716560431545	DOCETAXEL+GEMCITABINE
SARC	mrna	IRF3|3661	0.0415749052313486	DOCETAXEL+GEMCITABINE
SARC	mrna	IRF7|3665	0.0264946361545891	DOCETAXEL+GEMCITABINE
SARC	mrna	IRX1|79192	0.0163943065043063	DOCETAXEL+GEMCITABINE
SARC	mrna	ISCA2|122961	0.0163943065043063	DOCETAXEL+GEMCITABINE
SARC	mrna	ISG15|9636	0.0333108061988263	DOCETAXEL+GEMCITABINE
SARC	mrna	ISL1|3670	0.0333108061988263	DOCETAXEL+GEMCITABINE
SARC	mrna	ZNF232|7775	0.0264946361545893	DOCETAXEL+GEMCITABINE
SARC	mrna	ZNF236|7776	0.0415749052313486	DOCETAXEL+GEMCITABINE
SARC	mrna	ZNF24|7572	0.0127533427321513	DOCETAXEL+GEMCITABINE
SARC	mrna	ZNF248|57209	0.0264946361545893	DOCETAXEL+GEMCITABINE
SARC	mrna	ZNF250|58500	0.0415749052313486	DOCETAXEL+GEMCITABINE
SARC	mrna	ZNF251|90987	0.0333108061988263	DOCETAXEL+GEMCITABINE
SARC	mrna	ZNF254|9534	0.00754642314657233	DOCETAXEL+GEMCITABINE
SARC	mrna	ZNF268|10795	0.0209186007169045	DOCETAXEL+GEMCITABINE
SARC	mrna	ZNF275|10838	0.0264946361545893	DOCETAXEL+GEMCITABINE
SARC	mrna	ZNF280C|55609	0.0333108061988263	DOCETAXEL+GEMCITABINE
SARC	mrna	ZNF323|64288	0.0415749052313486	DOCETAXEL+GEMCITABINE
SARC	mrna	ZNF37A|7587	0.0333108061988263	DOCETAXEL+GEMCITABINE
SARC	mrna	ZNF385A|25946	0.0264946361545891	DOCETAXEL+GEMCITABINE
SARC	mrna	ZNF430|80264	0.0333108061988263	DOCETAXEL+GEMCITABINE
SARC	mrna	ZNF486|90649	0.0209186007169045	DOCETAXEL+GEMCITABINE
SARC	mrna	ZNF488|118738	0.0264946361545891	DOCETAXEL+GEMCITABINE
SARC	mrna	ZNF493|284443	0.00984716560431545	DOCETAXEL+GEMCITABINE
SARC	mrna	ZNF506|440515	0.0333108061988263	DOCETAXEL+GEMCITABINE
SARC	mrna	ZNF519|162655	0.0333108061988263	DOCETAXEL+GEMCITABINE
SARC	mrna	ZNF561|93134	0.0264946361545893	DOCETAXEL+GEMCITABINE
SARC	mrna	ZNF568|374900	0.0415749052313486	DOCETAXEL+GEMCITABINE
SARC	mrna	ZNF639|51193	0.00984716560431545	DOCETAXEL+GEMCITABINE
SARC	mrna	SLC43A2|124935	0.0264946361545891	DOCETAXEL+GEMCITABINE
SARC	mrna	SLC44A2|57153	0.0264946361545891	DOCETAXEL+GEMCITABINE
SARC	mrna	SLC46A1|113235	0.0163943065043063	DOCETAXEL+GEMCITABINE
SARC	mrna	SLC4A11|83959	0.0127533427321513	DOCETAXEL+GEMCITABINE
SARC	mrna	SLC6A9|6536	0.0415749052313486	DOCETAXEL+GEMCITABINE
SARC	mrna	SLC7A7|9056	0.0209186007169045	DOCETAXEL+GEMCITABINE
SARC	mrna	SLC9A1|6548	0.0333108061988263	DOCETAXEL+GEMCITABINE
SARC	mrna	SLC9A6|10479	0.00754642314657233	DOCETAXEL+GEMCITABINE
SARC	mrna	SLC9A9|285195	0.0264946361545891	DOCETAXEL+GEMCITABINE
SARC	mrna	SLCO2B1|11309	0.0127533427321513	DOCETAXEL+GEMCITABINE
SARC	mrna	SLCO4A1|28231	0.0127533427321513	DOCETAXEL+GEMCITABINE
SARC	mrna	SLFN12L|342615	0.00324610660045791	DOCETAXEL+GEMCITABINE
SARC	mrna	SLTM|79811	0.0333108061988263	DOCETAXEL+GEMCITABINE
SARC	mrna	SMAD5|4090	0.0415749052313486	DOCETAXEL+GEMCITABINE
SARC	mrna	SMARCA1|6594	0.0264946361545893	DOCETAXEL+GEMCITABINE
SARC	mrna	SMARCAD1|56916	0.0264946361545893	DOCETAXEL+GEMCITABINE
SARC	mrna	SMC3|9126	0.0209186007169045	DOCETAXEL+GEMCITABINE
SARC	mrna	SMEK2|57223	0.00754642314657233	DOCETAXEL+GEMCITABINE
SARC	mrna	SMN2|6607	0.00573985588041183	DOCETAXEL+GEMCITABINE
SARC	mrna	KIAA1543|57662	0.0209186007169045	DOCETAXEL+GEMCITABINE
SARC	mrna	KIAA1614|57710	0.0264946361545893	DOCETAXEL+GEMCITABINE
SARC	mrna	KIAA1704|55425	0.00754642314657233	DOCETAXEL+GEMCITABINE
SARC	mrna	KIAA1731|85459	0.0163943065043063	DOCETAXEL+GEMCITABINE
SARC	mrna	KIAA1751|85452	0.0333108061988263	DOCETAXEL+GEMCITABINE
SARC	mrna	KIAA2013|90231	0.0415749052313486	DOCETAXEL+GEMCITABINE
SARC	mrna	KIAA2018|205717	0.0415749052313486	DOCETAXEL+GEMCITABINE
SARC	mrna	KIF17|57576	0.0209186007169045	DOCETAXEL+GEMCITABINE
SARC	mrna	KIF19|124602	0.0163943065043063	DOCETAXEL+GEMCITABINE
SARC	mrna	KIF27|55582	0.0163943065043063	DOCETAXEL+GEMCITABINE
SARC	mrna	KIF3A|11127	0.0333108061988263	DOCETAXEL+GEMCITABINE
SARC	mrna	KLC3|147700	0.0333108061988263	DOCETAXEL+GEMCITABINE
SARC	mrna	KLF16|83855	0.0333108061988263	DOCETAXEL+GEMCITABINE
SARC	mrna	KLHDC7B|113730	0.0415749052313486	DOCETAXEL+GEMCITABINE
SARC	mrna	KLHDC8A|55220	0.0163943065043063	DOCETAXEL+GEMCITABINE
SARC	mrna	KLHL20|27252	0.0415749052313486	DOCETAXEL+GEMCITABINE
SARC	mrna	KLHL24|54800	0.0264946361545893	DOCETAXEL+GEMCITABINE
SARC	mrna	KLHL6|89857	0.0163943065043063	DOCETAXEL+GEMCITABINE
SARC	mrna	KLHL7|55975	0.0415749052313486	DOCETAXEL+GEMCITABINE
SARC	mrna	KLK6|5653	0.0163943065043063	DOCETAXEL+GEMCITABINE
SARC	mrna	KLRAQ1|129285	0.0264946361545893	DOCETAXEL+GEMCITABINE
SARC	mrna	KLRB1|3820	0.00984716560431545	DOCETAXEL+GEMCITABINE
SARC	mrna	KLRD1|3824	0.0333108061988263	DOCETAXEL+GEMCITABINE
SARC	mrna	KLRG1|10219	0.0415749052313486	DOCETAXEL+GEMCITABINE
SARC	mrna	KMO|8564	0.0264946361545891	DOCETAXEL+GEMCITABINE
SARC	mrna	KRBA2|124751	0.0415749052313486	DOCETAXEL+GEMCITABINE
SARC	mrna	KRCC1|51315	0.00573985588041183	DOCETAXEL+GEMCITABINE
SARC	mrna	KRT1|3848	0.0264946361545891	DOCETAXEL+GEMCITABINE
SARC	mrna	KRT18|3875	0.0415749052313486	DOCETAXEL+GEMCITABINE
SARC	mrna	KRT222|125113	0.0264946361545891	DOCETAXEL+GEMCITABINE
SARC	mrna	KRT23|25984	0.0264946361545891	DOCETAXEL+GEMCITABINE
SARC	mrna	KRT78|196374	0.0415749052313486	DOCETAXEL+GEMCITABINE
SARC	mrna	KRTAP10-10|353333	0.0415749052313486	DOCETAXEL+GEMCITABINE
SARC	mrna	KRTAP12-3|386683	0.0209186007169045	DOCETAXEL+GEMCITABINE
SARC	mrna	KRTAP13-4|284827	0.0127533427321513	DOCETAXEL+GEMCITABINE
SARC	mrna	KRTAP15-1|254950	0.0209186007169045	DOCETAXEL+GEMCITABINE
SARC	mrna	KRTAP19-3|337970	0.0264946361545893	DOCETAXEL+GEMCITABINE
SARC	mrna	KRTAP4-1|85285	0.0333108061988263	DOCETAXEL+GEMCITABINE
SARC	mrna	KTELC1|56983	0.0209186007169045	DOCETAXEL+GEMCITABINE
SARC	mrna	LACTB2|51110	0.0264946361545893	DOCETAXEL+GEMCITABINE
SARC	mrna	LAIR1|3903	0.0163943065043063	DOCETAXEL+GEMCITABINE
SARC	mrna	LAIR2|3904	0.0209186007169045	DOCETAXEL+GEMCITABINE
SARC	mrna	LAMB2|3913	0.0415749052313486	DOCETAXEL+GEMCITABINE
SARC	mrna	LAPTM5|7805	0.0043329000307448	DOCETAXEL+GEMCITABINE
SARC	mrna	LARP7|51574	0.0163943065043063	DOCETAXEL+GEMCITABINE
SARC	mrna	LAT|27040	0.0333108061988263	DOCETAXEL+GEMCITABINE
SARC	mrna	LAT2|7462	0.0209186007169045	DOCETAXEL+GEMCITABINE
SARC	mrna	LCK|3932	0.0209186007169045	DOCETAXEL+GEMCITABINE
SARC	mrna	LCN2|3934	0.00754642314657233	DOCETAXEL+GEMCITABINE
SARC	mrna	LCP2|3937	0.0415749052313486	DOCETAXEL+GEMCITABINE
SARC	mrna	LDHD|197257	0.0209186007169045	DOCETAXEL+GEMCITABINE
SARC	mrna	LDLRAD2|401944	0.00754642314657233	DOCETAXEL+GEMCITABINE
SARC	mrna	LETM2|137994	0.0415749052313486	DOCETAXEL+GEMCITABINE
SARC	mrna	LFNG|3955	0.0333108061988263	DOCETAXEL+GEMCITABINE
SARC	mrna	LGALS1|3956	0.0333108061988263	DOCETAXEL+GEMCITABINE
SARC	mrna	LGALS2|3957	0.0333108061988263	DOCETAXEL+GEMCITABINE
SARC	mrna	LGALS3BP|3959	0.0415749052313486	DOCETAXEL+GEMCITABINE
SARC	mrna	LGALS9|3965	0.0333108061988263	DOCETAXEL+GEMCITABINE
SARC	mrna	LGALS9C|654346	0.0264946361545891	DOCETAXEL+GEMCITABINE
SARC	mrna	LGMN|5641	0.0333108061988263	DOCETAXEL+GEMCITABINE
SARC	mrna	LHB|3972	0.0264946361545891	DOCETAXEL+GEMCITABINE
SARC	mrna	LHFP|10186	0.0333108061988263	DOCETAXEL+GEMCITABINE
SARC	mrna	LIF|3976	0.0415749052313486	DOCETAXEL+GEMCITABINE
SARC	mrna	LILRA5|353514	0.0264946361545891	DOCETAXEL+GEMCITABINE
SARC	mrna	LILRB2|10288	0.0333108061988263	DOCETAXEL+GEMCITABINE
SARC	mrna	LILRB3|11025	0.00984716560431545	DOCETAXEL+GEMCITABINE
SARC	mrna	LILRB5|10990	0.0127533427321513	DOCETAXEL+GEMCITABINE
SARC	mrna	LMF2|91289	0.00754642314657233	DOCETAXEL+GEMCITABINE
SARC	mrna	LMTK3|114783	0.0264946361545891	DOCETAXEL+GEMCITABINE
SARC	mrna	LOC100128164|100128164	0.0264946361545893	DOCETAXEL+GEMCITABINE
SARC	mrna	LOC100128542|100128542	0.0209186007169045	DOCETAXEL+GEMCITABINE
SARC	mrna	LOC100130691|100130691	0.0415749052313486	DOCETAXEL+GEMCITABINE
SARC	mrna	LOC100130776|100130776	0.0264946361545891	DOCETAXEL+GEMCITABINE
SARC	mrna	LOC100132354|100132354	0.0415749052313486	DOCETAXEL+GEMCITABINE
SARC	mrna	LOC100144603|100144603	0.00984716560431545	DOCETAXEL+GEMCITABINE
SARC	mrna	LOC100188949|100188949	0.0163943065043063	DOCETAXEL+GEMCITABINE
SARC	mrna	LOC100192378|100192378	0.00573985588041183	DOCETAXEL+GEMCITABINE
SARC	mrna	LOC100233209|100233209	0.0043329000307448	DOCETAXEL+GEMCITABINE
SARC	mrna	LOC100240735|100240735	0.0333108061988263	DOCETAXEL+GEMCITABINE
SARC	mrna	LOC100270804|100270804	0.0415749052313486	DOCETAXEL+GEMCITABINE
SARC	mrna	LOC100286793|100286793	0.0163943065043063	DOCETAXEL+GEMCITABINE
SARC	mrna	LOC100302650|100302650	0.00984716560431545	DOCETAXEL+GEMCITABINE
SARC	mrna	LOC150381|150381	0.0163943065043063	DOCETAXEL+GEMCITABINE
SARC	mrna	LOC150786|150786	0.0264946361545893	DOCETAXEL+GEMCITABINE
SARC	mrna	LOC151300|151300	0.0264946361545893	DOCETAXEL+GEMCITABINE
SARC	mrna	LOC153684|153684	0.0264946361545893	DOCETAXEL+GEMCITABINE
SARC	mrna	LOC154761|154761	0.0264946361545891	DOCETAXEL+GEMCITABINE
SARC	mrna	LOC158376|158376	0.0333108061988263	DOCETAXEL+GEMCITABINE
SARC	mrna	LOC200726|200726	0.00573985588041183	DOCETAXEL+GEMCITABINE
SARC	mrna	LOC202181|202181	0.0209186007169045	DOCETAXEL+GEMCITABINE
SARC	mrna	LOC220594|220594	0.0415749052313486	DOCETAXEL+GEMCITABINE
SARC	mrna	LOC284009|284009	0.00984716560431545	DOCETAXEL+GEMCITABINE
SARC	mrna	LOC284023|284023	0.0017807692226258	DOCETAXEL+GEMCITABINE
SARC	mrna	LOC284233|284233	0.00241347336701006	DOCETAXEL+GEMCITABINE
