## Supplementary material for "Manual curation of TCGA treatment data and identification of potential markers of therapy response": Supp_data_5 (part 2 of 2)

Tumor_type	Feature_type	Variable	Pvalue	Treatment
SARC	mrna	LOC284632|284632	0.0127533427321513	DOCETAXEL+GEMCITABINE
SARC	mrna	LOC285696|285696	0.0415749052313486	DOCETAXEL+GEMCITABINE
SARC	mrna	LOC286002|286002	0.0333108061988263	DOCETAXEL+GEMCITABINE
SARC	mrna	LOC339047|339047	0.0264946361545893	DOCETAXEL+GEMCITABINE
SARC	mrna	LOC388387|388387	0.00984716560431545	DOCETAXEL+GEMCITABINE
SARC	mrna	LOC388692|388692	0.0163943065043063	DOCETAXEL+GEMCITABINE
SARC	mrna	LOC388955|388955	0.0264946361545891	DOCETAXEL+GEMCITABINE
SARC	mrna	LOC399744|399744	0.00984716560431545	DOCETAXEL+GEMCITABINE
SARC	mrna	LOC400043|400043	0.0333108061988263	DOCETAXEL+GEMCITABINE
SARC	mrna	LOC400891|400891	0.0333108061988263	DOCETAXEL+GEMCITABINE
SARC	mrna	LOC440461|440461	0.0415749052313486	DOCETAXEL+GEMCITABINE
SARC	mrna	LOC440563|440563	0.0163943065043063	DOCETAXEL+GEMCITABINE
SARC	mrna	LOC440957|440957	0.0043329000307448	DOCETAXEL+GEMCITABINE
SARC	mrna	LOC441208|441208	0.0333108061988263	DOCETAXEL+GEMCITABINE
SARC	mrna	LOC541471|541471	0.0127533427321513	DOCETAXEL+GEMCITABINE
SARC	mrna	LOC606724|606724	0.00241347336701006	DOCETAXEL+GEMCITABINE
SARC	mrna	LOC642929|642929	0.0333108061988263	DOCETAXEL+GEMCITABINE
SARC	mrna	LOC643677|643677	0.00984716560431545	DOCETAXEL+GEMCITABINE
SARC	mrna	LOC643719|643719	0.0127533427321513	DOCETAXEL+GEMCITABINE
SARC	mrna	LOC647121|647121	0.0264946361545891	DOCETAXEL+GEMCITABINE
SARC	mrna	LOC653501|653501	0.0333108061988263	DOCETAXEL+GEMCITABINE
SARC	mrna	LOC653566|653566	0.0127533427321513	DOCETAXEL+GEMCITABINE
SARC	mrna	LOC727896|727896	0.0043329000307448	DOCETAXEL+GEMCITABINE
SARC	mrna	LOC728024|728024	0.0415749052313486	DOCETAXEL+GEMCITABINE
SARC	mrna	LOC728855|728855	0.0209186007169045	DOCETAXEL+GEMCITABINE
SARC	mrna	LOC729991-MEF2B|4207	0.0333108061988263	DOCETAXEL+GEMCITABINE
SARC	mrna	LOC730101|730101	0.0333108061988263	DOCETAXEL+GEMCITABINE
SARC	mrna	LOC96610|96610	0.0209186007169045	DOCETAXEL+GEMCITABINE
SARC	mrna	LPAR6|10161	0.0415749052313486	DOCETAXEL+GEMCITABINE
SARC	mrna	LPCAT3|10162	0.0163943065043063	DOCETAXEL+GEMCITABINE
SARC	mrna	LPXN|9404	0.0415749052313486	DOCETAXEL+GEMCITABINE
SARC	mrna	LRG1|116844	0.00984716560431545	DOCETAXEL+GEMCITABINE
SARC	mrna	LRMP|4033	0.00324610660045791	DOCETAXEL+GEMCITABINE
SARC	mrna	LRP3|4037	0.0333108061988263	DOCETAXEL+GEMCITABINE
SARC	mrna	LRRC25|126364	0.0264946361545891	DOCETAXEL+GEMCITABINE
SARC	mrna	LRRC37B2|147172	0.0264946361545893	DOCETAXEL+GEMCITABINE
SARC	mrna	LRRC40|55631	0.00754642314657233	DOCETAXEL+GEMCITABINE
SARC	mrna	LRRC67|286187	0.0209186007169045	DOCETAXEL+GEMCITABINE
SARC	mrna	LRRCC1|85444	0.0264946361545893	DOCETAXEL+GEMCITABINE
SARC	mrna	LSG1|55341	0.00324610660045791	DOCETAXEL+GEMCITABINE
SARC	mrna	LSM12|124801	0.0264946361545893	DOCETAXEL+GEMCITABINE
SARC	mrna	LSP1|4046	0.0264946361545891	DOCETAXEL+GEMCITABINE
SARC	mrna	LST1|7940	0.0127533427321513	DOCETAXEL+GEMCITABINE
SARC	mrna	LTA|4049	0.0264946361545891	DOCETAXEL+GEMCITABINE
SARC	mrna	LTB|4050	0.00984716560431545	DOCETAXEL+GEMCITABINE
SARC	mrna	LTC4S|4056	0.0127533427321513	DOCETAXEL+GEMCITABINE
SARC	mrna	LUC7L3|51747	0.0163943065043063	DOCETAXEL+GEMCITABINE
SARC	mrna	LY86|9450	0.0209186007169045	DOCETAXEL+GEMCITABINE
SARC	mrna	LY9|4063	0.0127533427321513	DOCETAXEL+GEMCITABINE
SARC	mrna	LYL1|4066	0.0264946361545891	DOCETAXEL+GEMCITABINE
SARC	mrna	LYPD1|116372	0.0333108061988263	DOCETAXEL+GEMCITABINE
SARC	mrna	LYPLA2|11313	0.0209186007169045	DOCETAXEL+GEMCITABINE
SARC	mrna	LYRM2|57226	0.0333108061988263	DOCETAXEL+GEMCITABINE
SARC	mrna	LYVE1|10894	0.0333108061988263	DOCETAXEL+GEMCITABINE
SARC	mrna	MAB21L2|10586	0.0333108061988263	DOCETAXEL+GEMCITABINE
SARC	mrna	MADCAM1|8174	0.00241347336701006	DOCETAXEL+GEMCITABINE
SARC	mrna	MAGEB2|4113	0.0163943065043063	DOCETAXEL+GEMCITABINE
SARC	mrna	MAGEF1|64110	0.0415749052313486	DOCETAXEL+GEMCITABINE
SARC	mrna	MAGEL2|54551	0.0043329000307448	DOCETAXEL+GEMCITABINE
SARC	mrna	MAL2|114569	0.00754642314657233	DOCETAXEL+GEMCITABINE
SARC	mrna	MALL|7851	0.0163943065043063	DOCETAXEL+GEMCITABINE
SARC	mrna	MAP2K2|5605	0.0415749052313486	DOCETAXEL+GEMCITABINE
SARC	mrna	MAP4K1|11184	0.0415749052313486	DOCETAXEL+GEMCITABINE
SARC	mrna	MAPK12|6300	0.0415749052313486	DOCETAXEL+GEMCITABINE
SARC	mrna	MAPK8IP1|9479	0.0209186007169045	DOCETAXEL+GEMCITABINE
SARC	mrna	MARCH9|92979	0.00984716560431545	DOCETAXEL+GEMCITABINE
SARC	mrna	MARCO|8685	0.00984716560431545	DOCETAXEL+GEMCITABINE
SARC	mrna	MAT2B|27430	0.00984716560431545	DOCETAXEL+GEMCITABINE
SARC	mrna	MATK|4145	0.0209186007169045	DOCETAXEL+GEMCITABINE
SARC	mrna	MATR3|9782	0.0333108061988263	DOCETAXEL+GEMCITABINE
SARC	mrna	MBD3|53615	0.0209186007169045	DOCETAXEL+GEMCITABINE
SARC	mrna	MBD3L5|284428	0.0264946361545891	DOCETAXEL+GEMCITABINE
SARC	mrna	MBD4|8930	0.00130391260060915	DOCETAXEL+GEMCITABINE
SARC	mrna	MCART3P|442229	0.0333108061988263	DOCETAXEL+GEMCITABINE
SARC	mrna	MCF2|4168	0.00984716560431545	DOCETAXEL+GEMCITABINE
SARC	mrna	MCHR2|84539	0.0209186007169045	DOCETAXEL+GEMCITABINE
SARC	mrna	MCM2|4171	0.0415749052313486	DOCETAXEL+GEMCITABINE
SARC	mrna	MCM4|4173	0.0415749052313486	DOCETAXEL+GEMCITABINE
SARC	mrna	MCPH1|79648	0.0163943065043063	DOCETAXEL+GEMCITABINE
SARC	mrna	MCTP2|55784	0.0415749052313486	DOCETAXEL+GEMCITABINE
SARC	mrna	MDS2|259283	0.0209186007169045	DOCETAXEL+GEMCITABINE
SARC	mrna	MEAF6|64769	0.0333108061988263	DOCETAXEL+GEMCITABINE
SARC	mrna	MED16|10025	0.0415749052313486	DOCETAXEL+GEMCITABINE
SARC	mrna	MED17|9440	0.0127533427321513	DOCETAXEL+GEMCITABINE
SARC	mrna	MED30|90390	0.0264946361545893	DOCETAXEL+GEMCITABINE
SARC	mrna	MEGF8|1954	0.0333108061988263	DOCETAXEL+GEMCITABINE
SARC	mrna	MEI1|150365	0.00324610660045791	DOCETAXEL+GEMCITABINE
SARC	mrna	MEOX2|4223	0.0127533427321513	DOCETAXEL+GEMCITABINE
SARC	mrna	MET|4233	0.0043329000307448	DOCETAXEL+GEMCITABINE
SARC	mrna	METRN|79006	0.0209186007169045	DOCETAXEL+GEMCITABINE
SARC	mrna	METRNL|284207	0.00984716560431545	DOCETAXEL+GEMCITABINE
SARC	mrna	METTL14|57721	0.0264946361545893	DOCETAXEL+GEMCITABINE
SARC	mrna	METTL2B|55798	0.0415749052313486	DOCETAXEL+GEMCITABINE
SARC	mrna	MFN1|55669	0.00754642314657233	DOCETAXEL+GEMCITABINE
SARC	mrna	MFNG|4242	0.0043329000307448	DOCETAXEL+GEMCITABINE
SARC	mrna	MGAT1|4245	0.0209186007169045	DOCETAXEL+GEMCITABINE
SARC	mrna	MGC21881|389741	0.0163943065043063	DOCETAXEL+GEMCITABINE
SARC	mrna	MGC87042|256227	0.0333108061988263	DOCETAXEL+GEMCITABINE
SARC	mrna	MGMT|4255	0.0264946361545891	DOCETAXEL+GEMCITABINE
SARC	mrna	MGST2|4258	0.0415749052313486	DOCETAXEL+GEMCITABINE
SARC	mrna	MIA|8190	0.00754642314657233	DOCETAXEL+GEMCITABINE
SARC	mrna	MIDN|90007	0.0163943065043063	DOCETAXEL+GEMCITABINE
SARC	mrna	MIER1|57708	0.0264946361545893	DOCETAXEL+GEMCITABINE
SARC	mrna	MIER3|166968	0.0333108061988263	DOCETAXEL+GEMCITABINE
SARC	mrna	MIF|4282	0.0264946361545891	DOCETAXEL+GEMCITABINE
SARC	mrna	MINPP1|9562	0.0415749052313486	DOCETAXEL+GEMCITABINE
SARC	mrna	MIS12|79003	0.00573985588041183	DOCETAXEL+GEMCITABINE
SARC	mrna	MKRN2|23609	0.0043329000307448	DOCETAXEL+GEMCITABINE
SARC	mrna	MLKL|197259	0.00984716560431545	DOCETAXEL+GEMCITABINE
SARC	mrna	MLLT10|8028	0.0415749052313486	DOCETAXEL+GEMCITABINE
SARC	mrna	MMACHC|25974	0.0333108061988263	DOCETAXEL+GEMCITABINE
SARC	mrna	MMP23B|8510	0.0415749052313486	DOCETAXEL+GEMCITABINE
SARC	mrna	MMP24|10893	0.0333108061988263	DOCETAXEL+GEMCITABINE
SARC	mrna	MMP25|64386	0.00573985588041183	DOCETAXEL+GEMCITABINE
SARC	mrna	MNS1|55329	0.0415749052313486	DOCETAXEL+GEMCITABINE
SARC	mrna	MOCS1|4337	0.0264946361545891	DOCETAXEL+GEMCITABINE
SARC	mrna	MORC3|23515	0.0333108061988263	DOCETAXEL+GEMCITABINE
SARC	mrna	MPEG1|219972	0.00984716560431545	DOCETAXEL+GEMCITABINE
SARC	mrna	MPHOSPH10|10199	0.0043329000307448	DOCETAXEL+GEMCITABINE
SARC	mrna	MPHOSPH9|10198	0.0333108061988263	DOCETAXEL+GEMCITABINE
SARC	mrna	MPND|84954	0.00984716560431545	DOCETAXEL+GEMCITABINE
SARC	mrna	MPZ|4359	0.0209186007169045	DOCETAXEL+GEMCITABINE
SARC	mrna	MRAS|22808	0.0415749052313486	DOCETAXEL+GEMCITABINE
SARC	mrna	MRC1|4360	0.0264946361545891	DOCETAXEL+GEMCITABINE
SARC	mrna	MRE11A|4361	0.00984716560431545	DOCETAXEL+GEMCITABINE
SARC	mrna	MRPL19|9801	0.0209186007169045	DOCETAXEL+GEMCITABINE
SARC	mrna	MRPL20|55052	0.00754642314657233	DOCETAXEL+GEMCITABINE
SARC	mrna	MRPL3|11222	0.0127533427321513	DOCETAXEL+GEMCITABINE
SARC	mrna	MRPL41|64975	0.0333108061988263	DOCETAXEL+GEMCITABINE
SARC	mrna	MRPL42|28977	0.0264946361545893	DOCETAXEL+GEMCITABINE
SARC	mrna	MRPL54|116541	0.0209186007169045	DOCETAXEL+GEMCITABINE
SARC	mrna	MRPS30|10884	0.0415749052313486	DOCETAXEL+GEMCITABINE
SARC	mrna	MRS2|57380	0.0415749052313486	DOCETAXEL+GEMCITABINE
SARC	mrna	MS4A3|932	0.0264946361545893	DOCETAXEL+GEMCITABINE
SARC	mrna	MS4A4A|51338	0.0415749052313486	DOCETAXEL+GEMCITABINE
SARC	mrna	MS4A6A|64231	0.0209186007169045	DOCETAXEL+GEMCITABINE
SARC	mrna	MS4A7|58475	0.0415749052313486	DOCETAXEL+GEMCITABINE
SARC	mrna	MSH6|2956	0.0264946361545893	DOCETAXEL+GEMCITABINE
SARC	mrna	MSL2|55167	0.0209186007169045	DOCETAXEL+GEMCITABINE
SARC	mrna	MSR1|4481	0.0333108061988263	DOCETAXEL+GEMCITABINE
SARC	mrna	MST1P2|11209	0.0415749052313486	DOCETAXEL+GEMCITABINE
SARC	mrna	MST1P9|11223	0.00241347336701006	DOCETAXEL+GEMCITABINE
SARC	mrna	MSX1|4487	0.0333108061988263	DOCETAXEL+GEMCITABINE
SARC	mrna	MSX2|4488	0.0333108061988263	DOCETAXEL+GEMCITABINE
SARC	mrna	MSX2P1|55545	0.0163943065043063	DOCETAXEL+GEMCITABINE
SARC	mrna	MT1A|4489	0.0127533427321513	DOCETAXEL+GEMCITABINE
SARC	mrna	MT1F|4494	0.0333108061988263	DOCETAXEL+GEMCITABINE
SARC	mrna	MT1X|4501	0.0415749052313486	DOCETAXEL+GEMCITABINE
SARC	mrna	MT2A|4502	0.0264946361545891	DOCETAXEL+GEMCITABINE
SARC	mrna	MTAP|4507	0.0264946361545893	DOCETAXEL+GEMCITABINE
SARC	mrna	MTBP|27085	0.00984716560431545	DOCETAXEL+GEMCITABINE
SARC	mrna	MTDH|92140	0.0415749052313486	DOCETAXEL+GEMCITABINE
SARC	mrna	MTERF|7978	0.0333108061988263	DOCETAXEL+GEMCITABINE
SARC	mrna	MTERFD1|51001	0.0264946361545893	DOCETAXEL+GEMCITABINE
SARC	mrna	MTFR1|9650	0.0264946361545893	DOCETAXEL+GEMCITABINE
SARC	mrna	MTM1|4534	0.0264946361545893	DOCETAXEL+GEMCITABINE
SARC	mrna	MTMR4|9110	0.0415749052313486	DOCETAXEL+GEMCITABINE
SARC	mrna	MTO1|25821	0.0264946361545893	DOCETAXEL+GEMCITABINE
SARC	mrna	MTP18|51537	0.0209186007169045	DOCETAXEL+GEMCITABINE
SARC	mrna	MUC13|56667	0.00573985588041183	DOCETAXEL+GEMCITABINE
SARC	mrna	MUC6|4588	0.0333108061988263	DOCETAXEL+GEMCITABINE
SARC	mrna	MUTED|63915	0.0163943065043063	DOCETAXEL+GEMCITABINE
SARC	mrna	MYCBP|26292	0.0163943065043063	DOCETAXEL+GEMCITABINE
SARC	mrna	MYEOV2|150678	0.00573985588041183	DOCETAXEL+GEMCITABINE
SARC	mrna	MYH10|4628	0.0333108061988263	DOCETAXEL+GEMCITABINE
SARC	mrna	MYL12A|10627	0.0163943065043063	DOCETAXEL+GEMCITABINE
SARC	mrna	MYNN|55892	0.00984716560431545	DOCETAXEL+GEMCITABINE
SARC	mrna	MYO1C|4641	0.0415749052313486	DOCETAXEL+GEMCITABINE
SARC	mrna	MYO1F|4542	0.0127533427321513	DOCETAXEL+GEMCITABINE
SARC	mrna	MYO1G|64005	0.00573985588041183	DOCETAXEL+GEMCITABINE
SARC	mrna	MYO7A|4647	0.0333108061988263	DOCETAXEL+GEMCITABINE
SARC	mrna	MYOM1|8736	0.0209186007169045	DOCETAXEL+GEMCITABINE
SARC	mrna	MYST2|11143	0.0415749052313486	DOCETAXEL+GEMCITABINE
SARC	mrna	NAA15|80155	0.0333108061988263	DOCETAXEL+GEMCITABINE
SARC	mrna	NAA40|79829	0.0163943065043063	DOCETAXEL+GEMCITABINE
SARC	mrna	SEC22A|26984	0.0333108061988263	DOCETAXEL+GEMCITABINE
SARC	mrna	SEC24B|10427	0.0333108061988263	DOCETAXEL+GEMCITABINE
SARC	mrna	SEC61G|23480	0.0209186007169045	DOCETAXEL+GEMCITABINE
SARC	mrna	SELO|83642	0.0264946361545891	DOCETAXEL+GEMCITABINE
SARC	mrna	SELPLG|6404	0.0163943065043063	DOCETAXEL+GEMCITABINE
SARC	mrna	NBN|4683	0.0163943065043063	DOCETAXEL+GEMCITABINE
SARC	mrna	NCAPD3|23310	0.0333108061988263	DOCETAXEL+GEMCITABINE
SARC	mrna	NCF1|653361	0.00984716560431545	DOCETAXEL+GEMCITABINE
SARC	mrna	NCF1B|654816	0.0127533427321513	DOCETAXEL+GEMCITABINE
SARC	mrna	NCF2|4688	0.00573985588041183	DOCETAXEL+GEMCITABINE
SARC	mrna	NCF4|4689	0.0127533427321513	DOCETAXEL+GEMCITABINE
SARC	mrna	NCK1|4690	0.00984716560431545	DOCETAXEL+GEMCITABINE
SARC	mrna	NCOA5|57727	0.0264946361545893	DOCETAXEL+GEMCITABINE
SARC	mrna	NCR3|259197	0.00754642314657233	DOCETAXEL+GEMCITABINE
SARC	mrna	NCRNA00116|205251	0.00984716560431545	DOCETAXEL+GEMCITABINE
SARC	mrna	NCRNA00152|112597	0.0209186007169045	DOCETAXEL+GEMCITABINE
SARC	mrna	NCRNA00181|503538	0.0333108061988263	DOCETAXEL+GEMCITABINE
SARC	mrna	IFT74|80173	0.0333108061988263	DOCETAXEL+GEMCITABINE
SARC	mrna	IGFBP2|3485	0.0209186007169045	DOCETAXEL+GEMCITABINE
SARC	mrna	IGJ|3512	0.0209186007169045	DOCETAXEL+GEMCITABINE
SARC	mrna	IHH|3549	0.0127533427321513	DOCETAXEL+GEMCITABINE
SARC	mrna	IKZF1|10320	0.0415749052313486	DOCETAXEL+GEMCITABINE
SARC	mrna	IL10|3586	0.0333108061988263	DOCETAXEL+GEMCITABINE
SARC	mrna	ZAP70|7535	0.00573985588041183	DOCETAXEL+GEMCITABINE
SARC	mrna	ZBED2|79413	0.0415749052313486	DOCETAXEL+GEMCITABINE
SARC	mrna	ZBP1|81030	0.0163943065043063	DOCETAXEL+GEMCITABINE
SARC	mrna	ZBTB11|27107	0.0415749052313486	DOCETAXEL+GEMCITABINE
SARC	mrna	ZBTB26|57684	0.00324610660045791	DOCETAXEL+GEMCITABINE
SARC	mrna	ZBTB33|10009	0.00754642314657233	DOCETAXEL+GEMCITABINE
SARC	mrna	ZBTB38|253461	0.0264946361545893	DOCETAXEL+GEMCITABINE
SARC	mrna	ZBTB41|360023	0.0333108061988263	DOCETAXEL+GEMCITABINE
SARC	mrna	ZBTB44|29068	0.0209186007169045	DOCETAXEL+GEMCITABINE
SARC	mrna	ZBTB6|10773	0.0163943065043063	DOCETAXEL+GEMCITABINE
SARC	mrna	ZCWPW2|152098	0.0209186007169045	DOCETAXEL+GEMCITABINE
SARC	mrna	ZDHHC19|131540	0.0264946361545891	DOCETAXEL+GEMCITABINE
SARC	mrna	ZDHHC3|51304	0.0264946361545891	DOCETAXEL+GEMCITABINE
SARC	mrna	ZFHX4|79776	0.00324610660045791	DOCETAXEL+GEMCITABINE
SARC	mrna	ZFP3|124961	0.0127533427321513	DOCETAXEL+GEMCITABINE
SARC	mrna	ZFP91|80829	0.0209186007169045	DOCETAXEL+GEMCITABINE
SARC	mrna	ZFR|51663	0.00984716560431545	DOCETAXEL+GEMCITABINE
SARC	mrna	ZFX|7543	0.0415749052313486	DOCETAXEL+GEMCITABINE
SARC	mrna	ZG16B|124220	0.00754642314657233	DOCETAXEL+GEMCITABINE
SARC	mrna	ZHX1|11244	0.0415749052313486	DOCETAXEL+GEMCITABINE
SARC	mrna	ZMPSTE24|10269	0.00130391260060915	DOCETAXEL+GEMCITABINE
SARC	mrna	ZMYND11|10771	0.0209186007169045	DOCETAXEL+GEMCITABINE
SARC	mrna	ZMYND15|84225	0.0209186007169045	DOCETAXEL+GEMCITABINE
SARC	mrna	ZNF12|7559	0.0264946361545893	DOCETAXEL+GEMCITABINE
SARC	mrna	ZNF124|7678	0.0415749052313486	DOCETAXEL+GEMCITABINE
SARC	mrna	ZNF131|7690	0.0127533427321513	DOCETAXEL+GEMCITABINE
SARC	mrna	ZNF140|7699	0.0209186007169045	DOCETAXEL+GEMCITABINE
SARC	mrna	ZNF148|7707	0.0127533427321513	DOCETAXEL+GEMCITABINE
SARC	mrna	ZNF157|7712	0.0127533427321513	DOCETAXEL+GEMCITABINE
SARC	mrna	ZNF184|7738	0.0264946361545893	DOCETAXEL+GEMCITABINE
SARC	mrna	ZNF189|7743	0.00984716560431545	DOCETAXEL+GEMCITABINE
SARC	mrna	ZNF207|7756	0.0333108061988263	DOCETAXEL+GEMCITABINE
SARC	mirna	hsa-mir-1270-1	0.0333108061988263	DOCETAXEL+GEMCITABINE
SARC	mirna	hsa-mir-146a	0.0333108061988263	DOCETAXEL+GEMCITABINE
SARC	mirna	hsa-mir-150	0.0209186007169045	DOCETAXEL+GEMCITABINE
SARC	mirna	hsa-mir-181a-1	0.00573985588041183	DOCETAXEL+GEMCITABINE
SARC	mirna	hsa-mir-181b-1	0.0333108061988263	DOCETAXEL+GEMCITABINE
SARC	mirna	hsa-mir-1973	0.0043329000307448	DOCETAXEL+GEMCITABINE
SARC	mirna	hsa-mir-2117	0.0415749052313486	DOCETAXEL+GEMCITABINE
SARC	mirna	hsa-mir-302c	0.00754642314657233	DOCETAXEL+GEMCITABINE
SARC	mirna	hsa-mir-3116-2	0.0163943065043063	DOCETAXEL+GEMCITABINE
SARC	mirna	hsa-mir-3156-3	0.0127533427321513	DOCETAXEL+GEMCITABINE
SARC	mirna	hsa-mir-3188	0.0264946361545893	DOCETAXEL+GEMCITABINE
SARC	mirna	hsa-mir-3201	0.0043329000307448	DOCETAXEL+GEMCITABINE
SARC	mirna	hsa-mir-34a	0.0163943065043063	DOCETAXEL+GEMCITABINE
SARC	mirna	hsa-mir-34b	0.0209186007169045	DOCETAXEL+GEMCITABINE
SARC	mirna	hsa-mir-34c	0.0333108061988263	DOCETAXEL+GEMCITABINE
SARC	mirna	hsa-mir-3620	0.0209186007169045	DOCETAXEL+GEMCITABINE
SARC	mirna	hsa-mir-363	0.0333108061988263	DOCETAXEL+GEMCITABINE
SARC	mirna	hsa-mir-3658	0.0415749052313486	DOCETAXEL+GEMCITABINE
SARC	mirna	hsa-mir-3666	0.0043329000307448	DOCETAXEL+GEMCITABINE
SARC	mirna	hsa-mir-3672	0.0209186007169045	DOCETAXEL+GEMCITABINE
SARC	mirna	hsa-mir-3913-2	0.0127533427321513	DOCETAXEL+GEMCITABINE
SARC	mrna	ZNF643|65243	0.0333108061988263	DOCETAXEL+GEMCITABINE
SARC	mrna	ZNF658|26149	0.0264946361545893	DOCETAXEL+GEMCITABINE
SARC	mrna	ZNF664|144348	0.0209186007169045	DOCETAXEL+GEMCITABINE
SARC	mrna	ZNF675|171392	0.00984716560431545	DOCETAXEL+GEMCITABINE
SARC	mrna	ZNF679|168417	0.0209186007169045	DOCETAXEL+GEMCITABINE
SARC	mrna	ZNF702P|79986	0.0333108061988263	DOCETAXEL+GEMCITABINE
SARC	mrna	KIAA0748|9840	0.0333108061988263	DOCETAXEL+GEMCITABINE
SARC	mrna	KIAA0776|23376	0.0333108061988263	DOCETAXEL+GEMCITABINE
SARC	mrna	KIAA0892|23383	0.0264946361545893	DOCETAXEL+GEMCITABINE
SARC	mrna	KIAA0895|23366	0.0264946361545893	DOCETAXEL+GEMCITABINE
SARC	mrna	KIAA0907|22889	0.0127533427321513	DOCETAXEL+GEMCITABINE
SARC	mrna	KIAA0947|23379	0.0127533427321513	DOCETAXEL+GEMCITABINE
SARC	mrna	KIAA1009|22832	0.00984716560431545	DOCETAXEL+GEMCITABINE
SARC	mrna	KIAA1279|26128	0.0415749052313486	DOCETAXEL+GEMCITABINE
SARC	mrna	KIAA1328|57536	0.0264946361545893	DOCETAXEL+GEMCITABINE
SARC	mrna	KIAA1383|54627	0.00984716560431545	DOCETAXEL+GEMCITABINE
SARC	mrna	KIAA1407|57577	0.00984716560431545	DOCETAXEL+GEMCITABINE
SARC	mrna	KIAA1467|57613	0.0415749052313486	DOCETAXEL+GEMCITABINE
SARC	mrna	KIAA1524|57650	0.0264946361545893	DOCETAXEL+GEMCITABINE
SARC	mrna	BEST3|144453	0.0264946361545891	DOCETAXEL+GEMCITABINE
SARC	mrna	BFSP2|8419	0.0264946361545891	DOCETAXEL+GEMCITABINE
SARC	mrna	BHLHB9|80823	0.00754642314657233	DOCETAXEL+GEMCITABINE
SARC	mrna	BIN2|51411	0.0333108061988263	DOCETAXEL+GEMCITABINE
SARC	mrna	BIN3|55909	0.0209186007169045	DOCETAXEL+GEMCITABINE
SARC	mrna	BIRC2|329	0.0415749052313486	DOCETAXEL+GEMCITABINE
SARC	mrna	BLVRB|645	0.0209186007169045	DOCETAXEL+GEMCITABINE
SARC	mrna	BLZF1|8548	0.0264946361545893	DOCETAXEL+GEMCITABINE
SARC	mrna	BOLA2|552900	0.0264946361545891	DOCETAXEL+GEMCITABINE
SARC	mrna	BSND|7809	0.0333108061988263	DOCETAXEL+GEMCITABINE
SARC	mrna	BST2|684	0.0209186007169045	DOCETAXEL+GEMCITABINE
SARC	mrna	BTBD10|84280	0.0333108061988263	DOCETAXEL+GEMCITABINE
SARC	mrna	BTBD11|121551	0.0333108061988263	DOCETAXEL+GEMCITABINE
SARC	mrna	BTBD19|149478	0.0333108061988263	DOCETAXEL+GEMCITABINE
SARC	mrna	BTK|695	0.0264946361545891	DOCETAXEL+GEMCITABINE
SARC	mrna	C10orf128|170371	0.0415749052313486	DOCETAXEL+GEMCITABINE
SARC	mrna	C10orf137|26098	0.0043329000307448	DOCETAXEL+GEMCITABINE
SARC	mrna	C10orf47|254427	0.0415749052313486	DOCETAXEL+GEMCITABINE
SARC	mrna	C10orf50|645528	0.0264946361545891	DOCETAXEL+GEMCITABINE
SARC	mrna	C10orf54|64115	0.0415749052313486	DOCETAXEL+GEMCITABINE
SARC	mrna	C10orf67|256815	0.00754642314657233	DOCETAXEL+GEMCITABINE
SARC	mrna	C10orf68|79741	0.0415749052313486	DOCETAXEL+GEMCITABINE
SARC	mrna	C11orf82|220042	0.0333108061988263	DOCETAXEL+GEMCITABINE
SARC	mrna	C13orf15|28984	0.00573985588041183	DOCETAXEL+GEMCITABINE
SARC	mrna	C13orf16|121793	0.0163943065043063	DOCETAXEL+GEMCITABINE
SARC	mrna	C13orf33|84935	0.0333108061988263	DOCETAXEL+GEMCITABINE
SARC	mrna	C14orf106|55320	0.0415749052313486	DOCETAXEL+GEMCITABINE
SARC	mrna	C14orf156|81892	0.0043329000307448	DOCETAXEL+GEMCITABINE
SARC	mrna	C14orf166|51637	0.0415749052313486	DOCETAXEL+GEMCITABINE
SARC	mrna	C14orf2|9556	0.0127533427321513	DOCETAXEL+GEMCITABINE
SARC	mrna	C14orf72|145200	0.0043329000307448	DOCETAXEL+GEMCITABINE
SARC	mrna	C15orf51|196968	0.0209186007169045	DOCETAXEL+GEMCITABINE
SARC	mrna	C16orf42|115939	0.0127533427321513	DOCETAXEL+GEMCITABINE
SARC	mrna	C16orf54|283897	0.0127533427321513	DOCETAXEL+GEMCITABINE
SARC	mrna	PEX13|5194	0.0333108061988263	DOCETAXEL+GEMCITABINE
SARC	mrna	PEX14|5195	0.0264946361545891	DOCETAXEL+GEMCITABINE
SARC	mrna	PFAS|5198	0.00324610660045791	DOCETAXEL+GEMCITABINE
SARC	mrna	PFDN1|5201	0.0415749052313486	DOCETAXEL+GEMCITABINE
SARC	mrna	PGAM5|192111	0.0333108061988263	DOCETAXEL+GEMCITABINE
SARC	mrna	PGBD2|267002	0.0415749052313486	DOCETAXEL+GEMCITABINE
SARC	mrna	PGC|5225	0.0333108061988263	DOCETAXEL+GEMCITABINE
SARC	mrna	PGF|5228	0.0333108061988263	DOCETAXEL+GEMCITABINE
SARC	mrna	PGM2|55276	0.0209186007169045	DOCETAXEL+GEMCITABINE
SARC	mrna	PHB|5245	0.0415749052313486	DOCETAXEL+GEMCITABINE
SARC	mrna	PHF16|9767	0.0415749052313486	DOCETAXEL+GEMCITABINE
SARC	mrna	PHF19|26147	0.0415749052313486	DOCETAXEL+GEMCITABINE
SARC	mrna	PHF20L1|51105	0.0163943065043063	DOCETAXEL+GEMCITABINE
SARC	mrna	PHF6|84295	0.00324610660045791	DOCETAXEL+GEMCITABINE
SARC	mrna	PHLDB2|90102	0.0415749052313486	DOCETAXEL+GEMCITABINE
SARC	mrna	PHOSPHO1|162466	0.00130391260060915	DOCETAXEL+GEMCITABINE
SARC	mrna	PHPT1|29085	0.0333108061988263	DOCETAXEL+GEMCITABINE
SARC	mrna	PI15|51050	0.0415749052313486	DOCETAXEL+GEMCITABINE
SARC	mrna	PI4KAP2|375133	0.0415749052313486	DOCETAXEL+GEMCITABINE
SARC	mrna	PIBF1|10464	0.00573985588041183	DOCETAXEL+GEMCITABINE
SARC	mrna	PIH1D1|55011	0.0163943065043063	DOCETAXEL+GEMCITABINE
SARC	mrna	PIK3C3|5289	0.0163943065043063	DOCETAXEL+GEMCITABINE
SARC	mrna	PIK3R4|30849	0.00754642314657233	DOCETAXEL+GEMCITABINE
SARC	mrna	PIK3R5|23533	0.0209186007169045	DOCETAXEL+GEMCITABINE
SARC	mrna	PIK3R6|146850	0.0209186007169045	DOCETAXEL+GEMCITABINE
SARC	mrna	PILRA|29992	0.0043329000307448	DOCETAXEL+GEMCITABINE
SARC	mrna	PIM3|415116	0.00984716560431545	DOCETAXEL+GEMCITABINE
SARC	mrna	PKNOX2|63876	0.0415749052313486	DOCETAXEL+GEMCITABINE
SARC	mrna	PLA2G15|23659	0.0333108061988263	DOCETAXEL+GEMCITABINE
SARC	mrna	PLA2G2D|26279	0.0415749052313486	DOCETAXEL+GEMCITABINE
SARC	mrna	PLAA|9373	0.0333108061988263	DOCETAXEL+GEMCITABINE
SARC	mrna	PLAC8|51316	0.0209186007169045	DOCETAXEL+GEMCITABINE
SARC	mrna	PLAU|5328	0.0333108061988263	DOCETAXEL+GEMCITABINE
SARC	mrna	PLAUR|5329	0.0043329000307448	DOCETAXEL+GEMCITABINE
SARC	mrna	PLCD3|113026	0.0163943065043063	DOCETAXEL+GEMCITABINE
SARC	mrna	PLEK|5341	0.00984716560431545	DOCETAXEL+GEMCITABINE
SARC	mrna	PLEKHO2|80301	0.0043329000307448	DOCETAXEL+GEMCITABINE
SARC	mrna	PLN|5350	0.00984716560431545	DOCETAXEL+GEMCITABINE
SARC	mrna	PLOD1|5351	0.0163943065043063	DOCETAXEL+GEMCITABINE
SARC	mrna	PLS3|5358	0.0333108061988263	DOCETAXEL+GEMCITABINE
SARC	mrna	PLVAP|83483	0.0333108061988263	DOCETAXEL+GEMCITABINE
SARC	mrna	PLXDC1|57125	0.00754642314657233	DOCETAXEL+GEMCITABINE
SARC	mrna	PLXNB2|23654	0.0127533427321513	DOCETAXEL+GEMCITABINE
SARC	mrna	PM20D1|148811	0.0127533427321513	DOCETAXEL+GEMCITABINE
SARC	mrna	PMS1|5378	0.0415749052313486	DOCETAXEL+GEMCITABINE
SARC	mrna	PNKD|25953	0.0127533427321513	DOCETAXEL+GEMCITABINE
SARC	mrna	PNOC|5368	0.00984716560431545	DOCETAXEL+GEMCITABINE
SARC	mrna	POC5|134359	0.0415749052313486	DOCETAXEL+GEMCITABINE
SARC	mrna	POGK|57645	0.0163943065043063	DOCETAXEL+GEMCITABINE
SARC	mrna	POLD2|5425	0.0333108061988263	DOCETAXEL+GEMCITABINE
SARC	mrna	POLI|11201	0.0209186007169045	DOCETAXEL+GEMCITABINE
SARC	mrna	POLR2E|5434	0.0209186007169045	DOCETAXEL+GEMCITABINE
SARC	mrna	POLR2I|5438	0.00324610660045791	DOCETAXEL+GEMCITABINE
SARC	mrna	POLR2L|5441	0.00241347336701006	DOCETAXEL+GEMCITABINE
SARC	mrna	POMC|5443	0.0264946361545891	DOCETAXEL+GEMCITABINE
SARC	mrna	POMP|51371	0.0333108061988263	DOCETAXEL+GEMCITABINE
SARC	mrna	POMT2|29954	0.0415749052313486	DOCETAXEL+GEMCITABINE
SARC	mrna	PON3|5446	0.0415749052313486	DOCETAXEL+GEMCITABINE
SARC	mrna	POU6F2|11281	0.0415749052313486	DOCETAXEL+GEMCITABINE
SARC	mrna	PPFIA1|8500	0.0415749052313486	DOCETAXEL+GEMCITABINE
SARC	mrna	PPHLN1|51535	0.0333108061988263	DOCETAXEL+GEMCITABINE
SARC	mrna	PPP1R1B|84152	0.0127533427321513	DOCETAXEL+GEMCITABINE
SARC	mrna	PPP1R2|5504	0.0333108061988263	DOCETAXEL+GEMCITABINE
SARC	mrna	PPP1R2P3|153743	0.0264946361545893	DOCETAXEL+GEMCITABINE
SARC	mrna	PPP1R3D|5509	0.0333108061988263	DOCETAXEL+GEMCITABINE
SARC	mrna	PPP2R3A|5523	0.0333108061988263	DOCETAXEL+GEMCITABINE
SARC	mrna	PPWD1|23398	0.0264946361545893	DOCETAXEL+GEMCITABINE
SARC	mrna	PRAMEF1|65121	0.0209186007169045	DOCETAXEL+GEMCITABINE
SARC	mrna	PRDX3|10935	0.0415749052313486	DOCETAXEL+GEMCITABINE
SARC	mrna	PRELID1|27166	0.00984716560431545	DOCETAXEL+GEMCITABINE
SARC	mrna	PRF1|5551	0.0333108061988263	DOCETAXEL+GEMCITABINE
SARC	mrna	PRG3|10394	0.00241347336701006	DOCETAXEL+GEMCITABINE
SARC	mrna	PRINS|100169750	0.0209186007169045	DOCETAXEL+GEMCITABINE
SARC	mrna	PRKCI|5584	0.00130391260060915	DOCETAXEL+GEMCITABINE
SARC	mrna	PRKDC|5591	0.0264946361545893	DOCETAXEL+GEMCITABINE
SARC	mrna	PRMT3|10196	0.0333108061988263	DOCETAXEL+GEMCITABINE
SARC	mrna	PRPF4B|8899	0.0264946361545893	DOCETAXEL+GEMCITABINE
SARC	mrna	PRR5|55615	0.0415749052313486	DOCETAXEL+GEMCITABINE
SARC	mrna	PRR7|80758	0.00754642314657233	DOCETAXEL+GEMCITABINE
SARC	mrna	CAPNS1|826	0.0264946361545891	DOCETAXEL+GEMCITABINE
SARC	mrna	CAPRIN1|4076	0.0163943065043063	DOCETAXEL+GEMCITABINE
SARC	mrna	CARD16|114769	0.00984716560431545	DOCETAXEL+GEMCITABINE
SARC	mrna	CASP1|834	0.0264946361545891	DOCETAXEL+GEMCITABINE
SARC	mrna	CASP10|843	0.0127533427321513	DOCETAXEL+GEMCITABINE
SARC	mrna	CATSPER1|117144	0.000947449026798003	DOCETAXEL+GEMCITABINE
SARC	mrna	CBFA2T3|863	0.0415749052313486	DOCETAXEL+GEMCITABINE
SARC	mrna	CBL|867	0.0415749052313486	DOCETAXEL+GEMCITABINE
SARC	mrna	CCAR1|55749	0.00754642314657233	DOCETAXEL+GEMCITABINE
SARC	mrna	CCDC11|220136	0.0415749052313486	DOCETAXEL+GEMCITABINE
SARC	mrna	CCDC12|151903	0.0264946361545891	DOCETAXEL+GEMCITABINE
SARC	mrna	CCDC122|160857	0.0415749052313486	DOCETAXEL+GEMCITABINE
SARC	mrna	CCDC138|165055	0.0127533427321513	DOCETAXEL+GEMCITABINE
SARC	mrna	CCDC14|64770	0.0127533427321513	DOCETAXEL+GEMCITABINE
SARC	mrna	CCDC144B|284047	0.00324610660045791	DOCETAXEL+GEMCITABINE
SARC	mrna	CCDC15|80071	0.0333108061988263	DOCETAXEL+GEMCITABINE
SARC	mrna	CCDC163P|126661	0.0333108061988263	DOCETAXEL+GEMCITABINE
SARC	mrna	CCDC28A|25901	0.0264946361545891	DOCETAXEL+GEMCITABINE
SARC	mrna	CCDC28B|79140	0.0127533427321513	DOCETAXEL+GEMCITABINE
SARC	mrna	CCDC30|728621	0.0043329000307448	DOCETAXEL+GEMCITABINE
SARC	mrna	CCDC52|152185	0.00754642314657233	DOCETAXEL+GEMCITABINE
SARC	mrna	CCDC55|84081	0.0264946361545893	DOCETAXEL+GEMCITABINE
SARC	mrna	CCDC70|83446	0.0209186007169045	DOCETAXEL+GEMCITABINE
SARC	mrna	CCDC72|51372	0.00754642314657233	DOCETAXEL+GEMCITABINE
SARC	mrna	CCDC82|79780	0.0209186007169045	DOCETAXEL+GEMCITABINE
SARC	mrna	CCDC87|55231	0.00984716560431545	DOCETAXEL+GEMCITABINE
SARC	mrna	CCDC99|54908	0.0415749052313486	DOCETAXEL+GEMCITABINE
SARC	mrna	CCL13|6357	0.00754642314657233	DOCETAXEL+GEMCITABINE
SARC	mrna	CCL14|6358	0.0333108061988263	DOCETAXEL+GEMCITABINE
SARC	mrna	CCL19|6363	0.0415749052313486	DOCETAXEL+GEMCITABINE
SARC	mrna	CCL2|6347	0.0264946361545891	DOCETAXEL+GEMCITABINE
SARC	mrna	CCL20|6364	0.0333108061988263	DOCETAXEL+GEMCITABINE
SARC	mrna	CCL23|6368	0.0264946361545891	DOCETAXEL+GEMCITABINE
SARC	mrna	CCL25|6370	0.0264946361545891	DOCETAXEL+GEMCITABINE
SARC	mrna	CCL26|10344	0.0264946361545891	DOCETAXEL+GEMCITABINE
SARC	mrna	CCL3|6348	0.0415749052313486	DOCETAXEL+GEMCITABINE
SARC	mrna	CCL3L1|6349	0.0415749052313486	DOCETAXEL+GEMCITABINE
SARC	mrna	CCL4|6351	0.0163943065043063	DOCETAXEL+GEMCITABINE
SARC	mrna	CCL5|6352	0.0415749052313486	DOCETAXEL+GEMCITABINE
SARC	mrna	CCL8|6355	0.0333108061988263	DOCETAXEL+GEMCITABINE
SARC	mrna	CCM2|83605	0.0264946361545891	DOCETAXEL+GEMCITABINE
SARC	mrna	CCNJL|79616	0.0333108061988263	DOCETAXEL+GEMCITABINE
SARC	mrna	CCR5|1234	0.0333108061988263	DOCETAXEL+GEMCITABINE
SARC	mrna	CCR7|1236	0.0415749052313486	DOCETAXEL+GEMCITABINE
SARC	mrna	CCRL2|9034	0.0017807692226258	DOCETAXEL+GEMCITABINE
SARC	mrna	CD14|929	0.00984716560431545	DOCETAXEL+GEMCITABINE
SARC	mrna	CD163L1|283316	0.0127533427321513	DOCETAXEL+GEMCITABINE
SARC	mrna	CD19|930	0.0264946361545891	DOCETAXEL+GEMCITABINE
SARC	mrna	CD1A|909	0.0333108061988263	DOCETAXEL+GEMCITABINE
SARC	mrna	CD1D|912	0.0209186007169045	DOCETAXEL+GEMCITABINE
SARC	mrna	CD209|30835	0.0415749052313486	DOCETAXEL+GEMCITABINE
SARC	mrna	CD244|51744	0.0163943065043063	DOCETAXEL+GEMCITABINE
SARC	mrna	CD247|919	0.0127533427321513	DOCETAXEL+GEMCITABINE
SARC	mrna	CD28|940	0.00573985588041183	DOCETAXEL+GEMCITABINE
SARC	mrna	CD300A|11314	0.0043329000307448	DOCETAXEL+GEMCITABINE
SARC	mrna	CD300C|10871	0.0209186007169045	DOCETAXEL+GEMCITABINE
SARC	mrna	RBM42|79171	0.0415749052313486	DOCETAXEL+GEMCITABINE
SARC	mrna	RBM47|54502	0.0333108061988263	DOCETAXEL+GEMCITABINE
SARC	mrna	RBMXL1|494115	0.00754642314657233	DOCETAXEL+GEMCITABINE
SARC	mrna	RBP7|116362	0.0415749052313486	DOCETAXEL+GEMCITABINE
SARC	mrna	RCN3|57333	0.0163943065043063	DOCETAXEL+GEMCITABINE
SARC	mrna	RDX|5962	0.0333108061988263	DOCETAXEL+GEMCITABINE
SARC	mrna	RELB|5971	0.0415749052313486	DOCETAXEL+GEMCITABINE
SARC	mrna	RELL1|768211	0.0415749052313486	DOCETAXEL+GEMCITABINE
SARC	mrna	NDUFB7|4713	0.0333108061988263	DOCETAXEL+GEMCITABINE
SARC	mrna	NDUFS7|374291	0.0264946361545891	DOCETAXEL+GEMCITABINE
SARC	mrna	NFAM1|150372	0.0163943065043063	DOCETAXEL+GEMCITABINE
SARC	mrna	NFKBID|84807	0.0415749052313486	DOCETAXEL+GEMCITABINE
SARC	mrna	NFKBIE|4794	0.0264946361545891	DOCETAXEL+GEMCITABINE
SARC	mrna	NFRKB|4798	0.0415749052313486	DOCETAXEL+GEMCITABINE
SARC	mrna	NFYC|4802	0.0163943065043063	DOCETAXEL+GEMCITABINE
SARC	mrna	NHEG1|100294720	0.0043329000307448	DOCETAXEL+GEMCITABINE
SARC	mrna	NINJ1|4814	0.0209186007169045	DOCETAXEL+GEMCITABINE
SARC	mrna	NINJ2|4815	0.0163943065043063	DOCETAXEL+GEMCITABINE
SARC	mrna	NINL|22981	0.0209186007169045	DOCETAXEL+GEMCITABINE
SARC	mrna	NKAIN2|154215	0.0333108061988263	DOCETAXEL+GEMCITABINE
SARC	mrna	NKG7|4818	0.0209186007169045	DOCETAXEL+GEMCITABINE
SARC	mrna	NKRF|55922	0.0043329000307448	DOCETAXEL+GEMCITABINE
SARC	mrna	NLRP12|91662	0.0043329000307448	DOCETAXEL+GEMCITABINE
SARC	mrna	NLRP3|114548	0.0209186007169045	DOCETAXEL+GEMCITABINE
SARC	mrna	NLRP7|199713	0.0415749052313486	DOCETAXEL+GEMCITABINE
SARC	mrna	NOC3L|64318	0.00984716560431545	DOCETAXEL+GEMCITABINE
SARC	mrna	NONO|4841	0.0415749052313486	DOCETAXEL+GEMCITABINE
SARC	mrna	NOVA2|4858	0.0163943065043063	DOCETAXEL+GEMCITABINE
SARC	mrna	NPAT|4863	0.0264946361545893	DOCETAXEL+GEMCITABINE
SARC	mrna	NPC2|10577	0.0209186007169045	DOCETAXEL+GEMCITABINE
SARC	mrna	NPDC1|56654	0.0415749052313486	DOCETAXEL+GEMCITABINE
SARC	mrna	NPFF|8620	0.0333108061988263	DOCETAXEL+GEMCITABINE
SARC	mrna	NPVF|64111	0.00984716560431545	DOCETAXEL+GEMCITABINE
SARC	mrna	NSUN2|54888	0.0415749052313486	DOCETAXEL+GEMCITABINE
SARC	mrna	NSUN6|221078	0.0209186007169045	DOCETAXEL+GEMCITABINE
SARC	mrna	NTM|50863	0.0163943065043063	DOCETAXEL+GEMCITABINE
SARC	mrna	NTN5|126147	0.0163943065043063	DOCETAXEL+GEMCITABINE
SARC	mrna	NTSR2|23620	0.0333108061988263	DOCETAXEL+GEMCITABINE
SARC	mrna	NUB1|51667	0.00984716560431545	DOCETAXEL+GEMCITABINE
SARC	mrna	NUCB1|4924	0.0333108061988263	DOCETAXEL+GEMCITABINE
SARC	mrna	NUDT12|83594	0.0163943065043063	DOCETAXEL+GEMCITABINE
SARC	mrna	NUDT16|131870	0.0333108061988263	DOCETAXEL+GEMCITABINE
SARC	mrna	NUFIP1|26747	0.0415749052313486	DOCETAXEL+GEMCITABINE
SARC	mrna	NUP153|9972	0.0415749052313486	DOCETAXEL+GEMCITABINE
SARC	mrna	NUPL2|11097	0.0264946361545893	DOCETAXEL+GEMCITABINE
SARC	mrna	NXF2B|728343	0.0264946361545891	DOCETAXEL+GEMCITABINE
SARC	mrna	NXF3|56000	0.0415749052313486	DOCETAXEL+GEMCITABINE
SARC	mrna	OAS2|4939	0.0333108061988263	DOCETAXEL+GEMCITABINE
SARC	mrna	OAZ2|4947	0.0209186007169045	DOCETAXEL+GEMCITABINE
SARC	mrna	OAZ3|51686	0.00573985588041183	DOCETAXEL+GEMCITABINE
SARC	mrna	OBFC2A|64859	0.0163943065043063	DOCETAXEL+GEMCITABINE
SARC	mrna	OC90|729330	0.0043329000307448	DOCETAXEL+GEMCITABINE
SARC	mrna	OCLN|4950	0.0415749052313486	DOCETAXEL+GEMCITABINE
SARC	mrna	TXNRD1|7296	0.0415749052313486	DOCETAXEL+GEMCITABINE
SARC	mrna	TYMP|1890	0.00754642314657233	DOCETAXEL+GEMCITABINE
SARC	mrna	TYR|7299	0.0415749052313486	DOCETAXEL+GEMCITABINE
SARC	mrna	TYROBP|7305	0.00754642314657233	DOCETAXEL+GEMCITABINE
SARC	mrna	UBAP2L|9898	0.0264946361545893	DOCETAXEL+GEMCITABINE
SARC	mrna	UBASH3A|53347	0.0333108061988263	DOCETAXEL+GEMCITABINE
SARC	mrna	UBD|10537	0.0415749052313486	DOCETAXEL+GEMCITABINE
SARC	mrna	UBE2J2|118424	0.0264946361545891	DOCETAXEL+GEMCITABINE
SARC	mrna	UBE2V2|7336	0.0264946361545893	DOCETAXEL+GEMCITABINE
SARC	mrna	UBE2W|55284	0.0333108061988263	DOCETAXEL+GEMCITABINE
SARC	mrna	UBP1|7342	0.0264946361545893	DOCETAXEL+GEMCITABINE
SARC	mrna	UBXN2B|137886	0.0333108061988263	DOCETAXEL+GEMCITABINE
SARC	mrna	UCHL5|51377	0.0127533427321513	DOCETAXEL+GEMCITABINE
SARC	mrna	UGGT1|56886	0.0415749052313486	DOCETAXEL+GEMCITABINE
SARC	mrna	UGGT2|55757	0.0415749052313486	DOCETAXEL+GEMCITABINE
SARC	mrna	UGT1A3|54659	0.0127533427321513	DOCETAXEL+GEMCITABINE
SARC	mrna	UNC45B|146862	0.0127533427321513	DOCETAXEL+GEMCITABINE
SARC	mrna	UNC93B1|81622	0.0209186007169045	DOCETAXEL+GEMCITABINE
SARC	mrna	UQCR11|10975	0.00754642314657233	DOCETAXEL+GEMCITABINE
SARC	mrna	UQCRC1|7384	0.00984716560431545	DOCETAXEL+GEMCITABINE
SARC	mrna	USF2|7392	0.00984716560431545	DOCETAXEL+GEMCITABINE
SARC	mrna	USH1C|10083	0.0163943065043063	DOCETAXEL+GEMCITABINE
SARC	mrna	USHBP1|83878	0.0264946361545891	DOCETAXEL+GEMCITABINE
SARC	mrna	USP28|57646	0.0333108061988263	DOCETAXEL+GEMCITABINE
SARC	mrna	USP6|9098	0.0163943065043063	DOCETAXEL+GEMCITABINE
SARC	mrna	UTP23|84294	0.0415749052313486	DOCETAXEL+GEMCITABINE
SARC	mrna	UXT|8409	0.0163943065043063	DOCETAXEL+GEMCITABINE
SARC	mrna	VAC14|55697	0.0333108061988263	DOCETAXEL+GEMCITABINE
SARC	mrna	VAMP4|8674	0.0209186007169045	DOCETAXEL+GEMCITABINE
SARC	mrna	VAMP5|10791	0.0017807692226258	DOCETAXEL+GEMCITABINE
SARC	mrna	VAMP7|6845	0.0415749052313486	DOCETAXEL+GEMCITABINE
SARC	mrna	VAMP8|8673	0.0127533427321513	DOCETAXEL+GEMCITABINE
SARC	mrna	HOXB7|3217	0.0415749052313486	DOCETAXEL+GEMCITABINE
SARC	mrna	HOXB8|3218	0.000488805196379812	DOCETAXEL+GEMCITABINE
SARC	mrna	HOXB9|3219	0.0127533427321513	DOCETAXEL+GEMCITABINE
SARC	mrna	HOXD1|3231	0.0209186007169045	DOCETAXEL+GEMCITABINE
SARC	mrna	HP1BP3|50809	0.0333108061988263	DOCETAXEL+GEMCITABINE
SARC	mrna	HRC|3270	0.0333108061988263	DOCETAXEL+GEMCITABINE
SARC	mrna	HS3ST5|222537	0.0333108061988263	DOCETAXEL+GEMCITABINE
SARC	mrna	HSD17B2|3294	0.0333108061988263	DOCETAXEL+GEMCITABINE
SARC	mrna	HSH2D|84941	0.0017807692226258	DOCETAXEL+GEMCITABINE
SARC	mrna	HSPA14|51182	0.0415749052313486	DOCETAXEL+GEMCITABINE
SARC	mrna	HSPA6|3310	0.00984716560431545	DOCETAXEL+GEMCITABINE
SARC	mrna	HTATSF1|27336	0.0264946361545893	DOCETAXEL+GEMCITABINE
SARC	mrna	HTT|3064	0.0127533427321513	DOCETAXEL+GEMCITABINE
SARC	mrna	HULC|728655	0.0333108061988263	DOCETAXEL+GEMCITABINE
SARC	mrna	HYMAI|57061	0.0163943065043063	DOCETAXEL+GEMCITABINE
SARC	mrna	HYOU1|10525	0.0333108061988263	DOCETAXEL+GEMCITABINE
SARC	mrna	IBTK|25998	0.0415749052313486	DOCETAXEL+GEMCITABINE
SARC	mrna	ICA1|3382	0.0415749052313486	DOCETAXEL+GEMCITABINE
SARC	mrna	ICA1L|130026	0.0333108061988263	DOCETAXEL+GEMCITABINE
SARC	mrna	ICAM2|3384	0.00754642314657233	DOCETAXEL+GEMCITABINE
SARC	mrna	ICAM3|3385	0.00984716560431545	DOCETAXEL+GEMCITABINE
SARC	mrna	ICAM4|3386	0.0264946361545891	DOCETAXEL+GEMCITABINE
SARC	mrna	ICK|22858	0.0127533427321513	DOCETAXEL+GEMCITABINE
SARC	mrna	ICOS|29851	0.00984716560431545	DOCETAXEL+GEMCITABINE
SARC	mrna	ICOSLG|23308	0.00241347336701006	DOCETAXEL+GEMCITABINE
SARC	prot	ANXA1|Annexin-1	0.0334740651091334	DOCETAXEL+GEMCITABINE
SARC	prot	AR|AR	0.0125549185969665	DOCETAXEL+GEMCITABINE
SARC	prot	BAP1|Bap1-c-4	0.0334740651091334	DOCETAXEL+GEMCITABINE
SARC	prot	FOXO3|FOXO3a_pS318_S321	0.0334740651091334	DOCETAXEL+GEMCITABINE
SARC	prot	GSK3A GSK3B|GSK3_pS9	0.0334740651091334	DOCETAXEL+GEMCITABINE
SARC	prot	PDK1|PDK1_pS241	0.0334740651091334	DOCETAXEL+GEMCITABINE
SARC	prot	SYK|Syk	0.0334740651091334	DOCETAXEL+GEMCITABINE
SARC	mrna	YAP1|10413	0.0127533427321513	DOCETAXEL+GEMCITABINE
SARC	mrna	YARS|8565	0.0209186007169045	DOCETAXEL+GEMCITABINE
SARC	mrna	YIPF1|54432	0.0333108061988263	DOCETAXEL+GEMCITABINE
SARC	mrna	YTHDC2|64848	0.0264946361545893	DOCETAXEL+GEMCITABINE
SARC	mrna	YTHDF3|253943	0.0264946361545893	DOCETAXEL+GEMCITABINE
SARC	mrna	ZAN|7455	0.0264946361545893	DOCETAXEL+GEMCITABINE
SARC	mrna	NDUFA7|4701	0.0264946361545891	DOCETAXEL+GEMCITABINE
SARC	mrna	NDUFA9|4704	0.0415749052313486	DOCETAXEL+GEMCITABINE
SARC	mrna	NDUFAF2|91942	0.0209186007169045	DOCETAXEL+GEMCITABINE
SARC	mrna	NDUFB1|4707	0.00241347336701006	DOCETAXEL+GEMCITABINE
SARC	mrna	NDUFB2|4708	0.0209186007169045	DOCETAXEL+GEMCITABINE
SARC	mrna	NDUFB3|4709	0.0209186007169045	DOCETAXEL+GEMCITABINE
SARC	mrna	STAR|6770	0.0163943065043063	DOCETAXEL+GEMCITABINE
SARC	mrna	STARD7|56910	0.0333108061988263	DOCETAXEL+GEMCITABINE
SARC	mrna	STAT4|6775	0.0043329000307448	DOCETAXEL+GEMCITABINE
SARC	mrna	STAU2|27067	0.0415749052313486	DOCETAXEL+GEMCITABINE
SARC	mrna	STC2|8614	0.0264946361545891	DOCETAXEL+GEMCITABINE
SARC	mrna	STK10|6793	0.00573985588041183	DOCETAXEL+GEMCITABINE
SARC	mrna	STK24|8428	0.0264946361545893	DOCETAXEL+GEMCITABINE
SARC	mrna	STMN2|11075	0.0163943065043063	DOCETAXEL+GEMCITABINE
SARC	mrna	STOX1|219736	0.0264946361545893	DOCETAXEL+GEMCITABINE
SARC	mrna	STRBP|55342	0.0163943065043063	DOCETAXEL+GEMCITABINE
SARC	mrna	STX11|8676	0.0264946361545891	DOCETAXEL+GEMCITABINE
SARC	mrna	STX8|9482	0.0333108061988263	DOCETAXEL+GEMCITABINE
SARC	mrna	STXBP2|6813	0.0209186007169045	DOCETAXEL+GEMCITABINE
SARC	mrna	STXBP3|6814	0.0264946361545893	DOCETAXEL+GEMCITABINE
SARC	mrna	STXBP4|252983	0.0333108061988263	DOCETAXEL+GEMCITABINE
SARC	mrna	STXBP6|29091	0.0333108061988263	DOCETAXEL+GEMCITABINE
SARC	mrna	SULT1A1|6817	0.0163943065043063	DOCETAXEL+GEMCITABINE
SARC	mrna	SULT1A2|6799	0.0209186007169045	DOCETAXEL+GEMCITABINE
SARC	mrna	SUN1|23353	0.00324610660045791	DOCETAXEL+GEMCITABINE
SARC	mrna	SUZ12|23512	0.0209186007169045	DOCETAXEL+GEMCITABINE
SARC	mrna	SYK|6850	0.0209186007169045	DOCETAXEL+GEMCITABINE
SARC	mrna	SYMPK|8189	0.0333108061988263	DOCETAXEL+GEMCITABINE
SARC	mrna	SYNGR2|9144	0.0163943065043063	DOCETAXEL+GEMCITABINE
SARC	mrna	SYT10|341359	0.00984716560431545	DOCETAXEL+GEMCITABINE
SARC	mrna	SYTL1|84958	0.00984716560431545	DOCETAXEL+GEMCITABINE
SARC	mrna	TAAR2|9287	0.00324610660045791	DOCETAXEL+GEMCITABINE
SARC	mrna	TADA1|117143	0.00984716560431545	DOCETAXEL+GEMCITABINE
SARC	mrna	TAF2|6873	0.0163943065043063	DOCETAXEL+GEMCITABINE
SARC	mrna	TAF5|6877	0.00573985588041183	DOCETAXEL+GEMCITABINE
SARC	mrna	TARP|445347	0.0415749052313486	DOCETAXEL+GEMCITABINE
SARC	mrna	TARS|6897	0.0333108061988263	DOCETAXEL+GEMCITABINE
SARC	mrna	TAX1BP1|8887	0.0209186007169045	DOCETAXEL+GEMCITABINE
SARC	mrna	TBC1D22A|25771	0.00324610660045791	DOCETAXEL+GEMCITABINE
SARC	mrna	TBCCD1|55171	0.0127533427321513	DOCETAXEL+GEMCITABINE
SARC	mrna	TBK1|29110	0.0043329000307448	DOCETAXEL+GEMCITABINE
SARC	mrna	TBPL1|9519	0.0333108061988263	DOCETAXEL+GEMCITABINE
SARC	mrna	TBX21|30009	0.0127533427321513	DOCETAXEL+GEMCITABINE
SARC	mrna	TBXAS1|6916	0.0209186007169045	DOCETAXEL+GEMCITABINE
SARC	mrna	TCEA1|6917	0.0043329000307448	DOCETAXEL+GEMCITABINE
SARC	mrna	TCEB3B|51224	0.0209186007169045	DOCETAXEL+GEMCITABINE
SARC	mrna	TCF15|6939	0.0163943065043063	DOCETAXEL+GEMCITABINE
SARC	mrna	TEAD1|7003	0.0264946361545893	DOCETAXEL+GEMCITABINE
SARC	mrna	TEC|7006	0.0163943065043063	DOCETAXEL+GEMCITABINE
SARC	mrna	TECTB|6975	0.0017807692226258	DOCETAXEL+GEMCITABINE
SARC	mrna	TEPP|374739	0.0415749052313486	DOCETAXEL+GEMCITABINE
SARC	mrna	OCRL|4952	0.0209186007169045	DOCETAXEL+GEMCITABINE
SARC	mrna	ODF3B|440836	0.0264946361545891	DOCETAXEL+GEMCITABINE
SARC	mirna	hsa-mir-3922	0.0415749052313486	DOCETAXEL+GEMCITABINE
SARC	mirna	hsa-mir-4271	0.0209186007169045	DOCETAXEL+GEMCITABINE
SARC	mirna	hsa-mir-4298	0.0415749052313486	DOCETAXEL+GEMCITABINE
SARC	mirna	hsa-mir-489	0.0163943065043063	DOCETAXEL+GEMCITABINE
SARC	mirna	hsa-mir-511-2	0.0415749052313486	DOCETAXEL+GEMCITABINE
SARC	mirna	hsa-mir-548f-3	0.0209186007169045	DOCETAXEL+GEMCITABINE
SARC	mirna	hsa-mir-548y	0.0043329000307448	DOCETAXEL+GEMCITABINE
SARC	mirna	hsa-mir-549	0.0209186007169045	DOCETAXEL+GEMCITABINE
SARC	mirna	hsa-mir-558	0.0209186007169045	DOCETAXEL+GEMCITABINE
SARC	mirna	hsa-mir-571	0.0264946361545891	DOCETAXEL+GEMCITABINE
SARC	mirna	hsa-mir-589	0.0415749052313486	DOCETAXEL+GEMCITABINE
SARC	mirna	hsa-mir-591	0.0415749052313486	DOCETAXEL+GEMCITABINE
SARC	mirna	hsa-mir-593	0.0163943065043063	DOCETAXEL+GEMCITABINE
SARC	mirna	hsa-mir-614	0.0264946361545891	DOCETAXEL+GEMCITABINE
SARC	mirna	hsa-mir-642a	0.0333108061988263	DOCETAXEL+GEMCITABINE
SARC	mirna	hsa-mir-653	0.0333108061988263	DOCETAXEL+GEMCITABINE
SARC	mirna	hsa-mir-662	0.0415749052313486	DOCETAXEL+GEMCITABINE
SARC	mirna	hsa-mir-761	0.0163943065043063	DOCETAXEL+GEMCITABINE
SARC	mirna	hsa-mir-887	0.0415749052313486	DOCETAXEL+GEMCITABINE
SARC	mirna	hsa-mir-921	0.0333108061988263	DOCETAXEL+GEMCITABINE
SARC	mirna	hsa-mir-936	0.0264946361545891	DOCETAXEL+GEMCITABINE
SARC	mrna	SMPDL3B|27293	0.00573985588041183	DOCETAXEL+GEMCITABINE
SARC	mrna	SNCG|6623	0.00984716560431545	DOCETAXEL+GEMCITABINE
SARC	mrna	SNHG9|735301	0.0264946361545891	DOCETAXEL+GEMCITABINE
SARC	mrna	SNORA11C|100124540	0.0264946361545891	DOCETAXEL+GEMCITABINE
SARC	mrna	SNORD105|692229	0.0127533427321513	DOCETAXEL+GEMCITABINE
SARC	mrna	SNORD11|692058	0.0163943065043063	DOCETAXEL+GEMCITABINE
SARC	mrna	SNORD114-12|767590	0.00573985588041183	DOCETAXEL+GEMCITABINE
SARC	mrna	SNORD114-21|767599	0.00573985588041183	DOCETAXEL+GEMCITABINE
SARC	mrna	SNORD115-13|100033450	0.0415749052313486	DOCETAXEL+GEMCITABINE
SARC	mrna	SNORD115-6|100033443	0.0264946361545891	DOCETAXEL+GEMCITABINE
SARC	mrna	SNORD117|692233	0.00984716560431545	DOCETAXEL+GEMCITABINE
SARC	mrna	SNORD15B|114599	0.0209186007169045	DOCETAXEL+GEMCITABINE
SARC	mrna	SNORD18B|595099	0.0209186007169045	DOCETAXEL+GEMCITABINE
SARC	mrna	SNORD36A|26815	0.0415749052313486	DOCETAXEL+GEMCITABINE
SARC	mrna	SNORD4A|26773	0.0163943065043063	DOCETAXEL+GEMCITABINE
SARC	mrna	SNORD9|692053	0.0127533427321513	DOCETAXEL+GEMCITABINE
SARC	mrna	SNORD96A|619571	0.0333108061988263	DOCETAXEL+GEMCITABINE
SARC	mrna	SNRNP48|154007	0.0127533427321513	DOCETAXEL+GEMCITABINE
SARC	mrna	SNX11|29916	0.0415749052313486	DOCETAXEL+GEMCITABINE
SARC	mrna	SNX16|64089	0.00324610660045791	DOCETAXEL+GEMCITABINE
SARC	mrna	SNX21|90203	0.0163943065043063	DOCETAXEL+GEMCITABINE
SARC	mrna	SNX7|51375	0.0415749052313486	DOCETAXEL+GEMCITABINE
SARC	mrna	SOCS6|9306	0.0163943065043063	DOCETAXEL+GEMCITABINE
SARC	mrna	SP140|11262	0.0264946361545891	DOCETAXEL+GEMCITABINE
SARC	mrna	SP4|6671	0.0333108061988263	DOCETAXEL+GEMCITABINE
SARC	mrna	SPAG9|9043	0.0415749052313486	DOCETAXEL+GEMCITABINE
SARC	mrna	SPATA18|132671	0.0163943065043063	DOCETAXEL+GEMCITABINE
SARC	mrna	SPATA9|83890	0.0264946361545891	DOCETAXEL+GEMCITABINE
SARC	mrna	SPATC1|375686	0.0163943065043063	DOCETAXEL+GEMCITABINE
SARC	mrna	SPI1|6688	0.0127533427321513	DOCETAXEL+GEMCITABINE
SARC	mrna	SPIN1|10927	0.0017807692226258	DOCETAXEL+GEMCITABINE
SARC	mrna	SPIN3|169981	0.0264946361545893	DOCETAXEL+GEMCITABINE
SARC	mrna	SPINT1|6692	0.0333108061988263	DOCETAXEL+GEMCITABINE
SARC	mrna	SPN|6693	0.0264946361545891	DOCETAXEL+GEMCITABINE
SARC	mrna	SPNS2|124976	0.0333108061988263	DOCETAXEL+GEMCITABINE
SARC	mrna	SPNS3|201305	0.0415749052313486	DOCETAXEL+GEMCITABINE
SARC	mrna	SPOCK2|9806	0.0127533427321513	DOCETAXEL+GEMCITABINE
SARC	mrna	SR140|23350	0.00573985588041183	DOCETAXEL+GEMCITABINE
SARC	mrna	SRD5A1|6715	0.0415749052313486	DOCETAXEL+GEMCITABINE
SARC	mrna	SRFBP1|153443	0.0333108061988263	DOCETAXEL+GEMCITABINE
SARC	mrna	SRGN|5552	0.0333108061988263	DOCETAXEL+GEMCITABINE
SARC	mrna	SRM|6723	0.0415749052313486	DOCETAXEL+GEMCITABINE
SARC	mrna	SRPK1|6732	0.0163943065043063	DOCETAXEL+GEMCITABINE
SARC	mrna	SRRM5|100170229	0.0209186007169045	DOCETAXEL+GEMCITABINE
SARC	mrna	SST|6750	0.0415749052313486	DOCETAXEL+GEMCITABINE
SARC	mrna	SSU72|29101	0.0127533427321513	DOCETAXEL+GEMCITABINE
SARC	mrna	SSX4|6759	0.0415749052313486	DOCETAXEL+GEMCITABINE
SARC	mrna	ST14|6768	0.00984716560431545	DOCETAXEL+GEMCITABINE
SARC	mrna	ST8SIA4|7903	0.0333108061988263	DOCETAXEL+GEMCITABINE
SARC	mrna	STAB1|23166	0.00573985588041183	DOCETAXEL+GEMCITABINE
SARC	mrna	STAC3|246329	0.0264946361545891	DOCETAXEL+GEMCITABINE
SARC	mrna	STAG1|10274	0.0163943065043063	DOCETAXEL+GEMCITABINE
SARC	mrna	STAG2|10735	0.00573985588041183	DOCETAXEL+GEMCITABINE
SARC	mrna	AOAH|313	0.0415749052313486	DOCETAXEL+GEMCITABINE
SARC	mrna	AP1B1|162	0.0415749052313486	DOCETAXEL+GEMCITABINE
SARC	mrna	AP2A2|161	0.0264946361545891	DOCETAXEL+GEMCITABINE
SARC	mrna	AP2S1|1175	0.0043329000307448	DOCETAXEL+GEMCITABINE
SARC	mrna	AP3M2|10947	0.0264946361545893	DOCETAXEL+GEMCITABINE
SARC	mrna	APIP|51074	0.0163943065043063	DOCETAXEL+GEMCITABINE
SARC	mrna	APOB48R|55911	0.0017807692226258	DOCETAXEL+GEMCITABINE
SARC	mrna	APOBEC3H|164668	0.0209186007169045	DOCETAXEL+GEMCITABINE
SARC	mrna	APOD|347	0.0333108061988263	DOCETAXEL+GEMCITABINE
SARC	mrna	APPBP2|10513	0.0415749052313486	DOCETAXEL+GEMCITABINE
SARC	mrna	APRT|353	0.0209186007169045	DOCETAXEL+GEMCITABINE
SARC	mrna	AQP7|364	0.0415749052313486	DOCETAXEL+GEMCITABINE
SARC	mrna	ARAF|369	0.0333108061988263	DOCETAXEL+GEMCITABINE
SARC	mrna	ARGLU1|55082	0.0415749052313486	DOCETAXEL+GEMCITABINE
SARC	mrna	ARHGAP25|9938	0.0415749052313486	DOCETAXEL+GEMCITABINE
SARC	mrna	ARHGAP30|257106	0.0163943065043063	DOCETAXEL+GEMCITABINE
SARC	mrna	ARHGAP32|9743	0.0415749052313486	DOCETAXEL+GEMCITABINE
SARC	mrna	ARHGAP4|393	0.0333108061988263	DOCETAXEL+GEMCITABINE
SARC	mrna	ARHGAP9|64333	0.0163943065043063	DOCETAXEL+GEMCITABINE
SARC	mrna	ARHGDIA|396	0.00754642314657233	DOCETAXEL+GEMCITABINE
SARC	mrna	ARHGDIB|397	0.0264946361545891	DOCETAXEL+GEMCITABINE
SARC	mrna	ARHGEF1|9138	0.0415749052313486	DOCETAXEL+GEMCITABINE
SARC	mrna	ARID3A|1820	0.00324610660045791	DOCETAXEL+GEMCITABINE
SARC	mrna	ARL11|115761	0.0209186007169045	DOCETAXEL+GEMCITABINE
SARC	mrna	ARL17B|641522	0.0333108061988263	DOCETAXEL+GEMCITABINE
SARC	mrna	ARL6IP6|151188	0.0415749052313486	DOCETAXEL+GEMCITABINE
SARC	mrna	ARMC1|55156	0.0163943065043063	DOCETAXEL+GEMCITABINE
SARC	mrna	ARPC2|10109	0.0415749052313486	DOCETAXEL+GEMCITABINE
SARC	mrna	ARPP21|10777	0.00573985588041183	DOCETAXEL+GEMCITABINE
SARC	mrna	ARRB1|408	0.0127533427321513	DOCETAXEL+GEMCITABINE
SARC	mrna	ARRB2|409	0.0333108061988263	DOCETAXEL+GEMCITABINE
SARC	mrna	ARRDC5|645432	0.0209186007169045	DOCETAXEL+GEMCITABINE
SARC	mrna	ARSA|410	0.0209186007169045	DOCETAXEL+GEMCITABINE
SARC	mrna	ASB14|142686	0.00754642314657233	DOCETAXEL+GEMCITABINE
SARC	mrna	ASB9|140462	0.00573985588041183	DOCETAXEL+GEMCITABINE
SARC	mrna	ASCL2|430	0.0127533427321513	DOCETAXEL+GEMCITABINE
SARC	mrna	ASGR2|433	0.0163943065043063	DOCETAXEL+GEMCITABINE
SARC	mrna	ASMTL|8623	0.0163943065043063	DOCETAXEL+GEMCITABINE
SARC	mrna	ASTE1|28990	0.0415749052313486	DOCETAXEL+GEMCITABINE
SARC	mrna	ASXL3|80816	0.0333108061988263	DOCETAXEL+GEMCITABINE
SARC	mrna	ATG7|10533	0.0415749052313486	DOCETAXEL+GEMCITABINE
SARC	mrna	ATOX1|475	0.0333108061988263	DOCETAXEL+GEMCITABINE
SARC	mrna	ATP11C|286410	0.00324610660045791	DOCETAXEL+GEMCITABINE
SARC	mrna	ATP13A2|23400	0.0415749052313486	DOCETAXEL+GEMCITABINE
SARC	mrna	ATP2C1|27032	0.0127533427321513	DOCETAXEL+GEMCITABINE
SARC	mrna	TERF1|7013	0.0415749052313486	DOCETAXEL+GEMCITABINE
SARC	mrna	TESC|54997	0.0209186007169045	DOCETAXEL+GEMCITABINE
SARC	mrna	TFEB|7942	0.0415749052313486	DOCETAXEL+GEMCITABINE
SARC	mrna	TGM3|7053	0.0264946361545891	DOCETAXEL+GEMCITABINE
SARC	mrna	TGS1|96764	0.0264946361545893	DOCETAXEL+GEMCITABINE
SARC	mrna	THAP1|55145	0.0415749052313486	DOCETAXEL+GEMCITABINE
SARC	mrna	THAP9|79725	0.0415749052313486	DOCETAXEL+GEMCITABINE
SARC	mrna	THOC2|57187	0.00324610660045791	DOCETAXEL+GEMCITABINE
SARC	mrna	THY1|7070	0.0333108061988263	DOCETAXEL+GEMCITABINE
SARC	mrna	TIGIT|201633	0.0127533427321513	DOCETAXEL+GEMCITABINE
SARC	mrna	TIMD4|91937	0.0415749052313486	DOCETAXEL+GEMCITABINE
SARC	mrna	TIMELESS|8914	0.0333108061988263	DOCETAXEL+GEMCITABINE
SARC	mrna	TIMM9|26520	0.00573985588041183	DOCETAXEL+GEMCITABINE
SARC	mrna	TIMP4|7079	0.0209186007169045	DOCETAXEL+GEMCITABINE
SARC	mrna	TIPRL|261726	0.0017807692226258	DOCETAXEL+GEMCITABINE
SARC	mrna	TJP3|27134	0.0333108061988263	DOCETAXEL+GEMCITABINE
SARC	mrna	TKT|7086	0.0333108061988263	DOCETAXEL+GEMCITABINE
SARC	mrna	TLR7|51284	0.0163943065043063	DOCETAXEL+GEMCITABINE
SARC	mrna	TM9SF1|10548	0.0127533427321513	DOCETAXEL+GEMCITABINE
SARC	mrna	TM9SF2|9375	0.0333108061988263	DOCETAXEL+GEMCITABINE
SARC	mrna	TMC6|11322	0.00984716560431545	DOCETAXEL+GEMCITABINE
SARC	mrna	TMC8|147138	0.0264946361545891	DOCETAXEL+GEMCITABINE
SARC	mrna	TMCC1|23023	0.00754642314657233	DOCETAXEL+GEMCITABINE
SARC	mrna	TMED1|11018	0.0127533427321513	DOCETAXEL+GEMCITABINE
SARC	mrna	TMED9|54732	0.00984716560431545	DOCETAXEL+GEMCITABINE
SARC	mrna	TMEM106B|54664	0.0333108061988263	DOCETAXEL+GEMCITABINE
SARC	mrna	TMEM115|11070	0.0264946361545891	DOCETAXEL+GEMCITABINE
SARC	mrna	TMEM147|10430	0.0415749052313486	DOCETAXEL+GEMCITABINE
SARC	mrna	TMEM149|79713	0.0127533427321513	DOCETAXEL+GEMCITABINE
SARC	mrna	TMEM156|80008	0.0127533427321513	DOCETAXEL+GEMCITABINE
SARC	mrna	TMEM160|54958	0.0127533427321513	DOCETAXEL+GEMCITABINE
SARC	mrna	TMEM161B|153396	0.0163943065043063	DOCETAXEL+GEMCITABINE
SARC	mrna	TMEM176B|28959	0.0333108061988263	DOCETAXEL+GEMCITABINE
SARC	mrna	TMEM184A|202915	0.0333108061988263	DOCETAXEL+GEMCITABINE
SARC	mrna	TMEM194A|23306	0.0415749052313486	DOCETAXEL+GEMCITABINE
SARC	mrna	TMEM195|392636	0.0415749052313486	DOCETAXEL+GEMCITABINE
SARC	mrna	TMEM208|29100	0.00754642314657233	DOCETAXEL+GEMCITABINE
SARC	mrna	TMEM209|84928	0.00754642314657233	DOCETAXEL+GEMCITABINE
SARC	mrna	TMEM212|389177	0.0209186007169045	DOCETAXEL+GEMCITABINE
SARC	mrna	TMEM229B|161145	0.0415749052313486	DOCETAXEL+GEMCITABINE
SARC	mrna	TMEM233|387890	0.0264946361545891	DOCETAXEL+GEMCITABINE
SARC	mrna	TMEM37|140738	0.00984716560431545	DOCETAXEL+GEMCITABINE
SARC	mrna	TMEM65|157378	0.0415749052313486	DOCETAXEL+GEMCITABINE
SARC	mrna	TMEM92|162461	0.0209186007169045	DOCETAXEL+GEMCITABINE
SARC	mrna	TMPO|7112	0.0333108061988263	DOCETAXEL+GEMCITABINE
SARC	mrna	TMSL3|7117	0.0043329000307448	DOCETAXEL+GEMCITABINE
SARC	mrna	TMTC4|84899	0.0415749052313486	DOCETAXEL+GEMCITABINE
SARC	mrna	TMX3|54495	0.0333108061988263	DOCETAXEL+GEMCITABINE
SARC	mrna	TNF|7124	0.0209186007169045	DOCETAXEL+GEMCITABINE
SARC	mrna	TNFAIP3|7128	0.0333108061988263	DOCETAXEL+GEMCITABINE
SARC	mrna	TNFAIP8L2|79626	0.0163943065043063	DOCETAXEL+GEMCITABINE
SARC	mrna	TNFRSF10B|8795	0.0127533427321513	DOCETAXEL+GEMCITABINE
SARC	mrna	TNFRSF10C|8794	0.00754642314657233	DOCETAXEL+GEMCITABINE
SARC	mrna	TNFRSF10D|8793	0.00984716560431545	DOCETAXEL+GEMCITABINE
SARC	mrna	RAD21|5885	0.0163943065043063	DOCETAXEL+GEMCITABINE
SARC	mrna	RAG2|5897	0.0415749052313486	DOCETAXEL+GEMCITABINE
SARC	mrna	RASAL1|8437	0.0333108061988263	DOCETAXEL+GEMCITABINE
SARC	mrna	RASAL3|64926	0.00984716560431545	DOCETAXEL+GEMCITABINE
SARC	mrna	RASEF|158158	0.0415749052313486	DOCETAXEL+GEMCITABINE
SARC	mrna	RASGRF2|5924	0.0333108061988263	DOCETAXEL+GEMCITABINE
SARC	mrna	RASGRP3|25780	0.0264946361545891	DOCETAXEL+GEMCITABINE
SARC	mrna	RASGRP4|115727	0.0127533427321513	DOCETAXEL+GEMCITABINE
SARC	mrna	RASL10A|10633	0.0209186007169045	DOCETAXEL+GEMCITABINE
SARC	mrna	RASSF2|9770	0.0209186007169045	DOCETAXEL+GEMCITABINE
SARC	mrna	RB1CC1|9821	0.00573985588041183	DOCETAXEL+GEMCITABINE
SARC	mrna	RBBP4|5928	0.00573985588041183	DOCETAXEL+GEMCITABINE
SARC	mrna	RBM12|10137	0.0163943065043063	DOCETAXEL+GEMCITABINE
SARC	mrna	RBM12B|389677	0.0209186007169045	DOCETAXEL+GEMCITABINE
SARC	mrna	RBM18|92400	0.0163943065043063	DOCETAXEL+GEMCITABINE
SARC	mrna	RBM24|221662	0.00984716560431545	DOCETAXEL+GEMCITABINE
SARC	mrna	NDUFA4L2|56901	0.0209186007169045	DOCETAXEL+GEMCITABINE
SARC	mrna	ANKRD36BP1|84832	0.0333108061988263	DOCETAXEL+GEMCITABINE
SARC	mrna	ANKRD37|353322	0.00754642314657233	DOCETAXEL+GEMCITABINE
SARC	mrna	ANKRD49|54851	0.0209186007169045	DOCETAXEL+GEMCITABINE
SARC	mrna	ANKRD50|57182	0.0163943065043063	DOCETAXEL+GEMCITABINE
SARC	mrna	ANKS4B|257629	0.0333108061988263	DOCETAXEL+GEMCITABINE
SARC	mrna	ADAD2|161931	0.0209186007169045	DOCETAXEL+GEMCITABINE
SARC	mrna	ADAM23|8745	0.00573985588041183	DOCETAXEL+GEMCITABINE
SARC	mrna	ADAM6|8755	0.0209186007169045	DOCETAXEL+GEMCITABINE
SARC	mrna	VHL|7428	0.0333108061988263	DOCETAXEL+GEMCITABINE
SARC	mrna	VKORC1|79001	0.0264946361545891	DOCETAXEL+GEMCITABINE
SARC	mrna	ATP5E|514	0.0127533427321513	DOCETAXEL+GEMCITABINE
SARC	mrna	ATP5I|521	0.00324610660045791	DOCETAXEL+GEMCITABINE
SARC	mrna	ATP5J2|9551	0.00754642314657233	DOCETAXEL+GEMCITABINE
SARC	mrna	OPA1|4976	0.0415749052313486	DOCETAXEL+GEMCITABINE
SARC	mrna	OPHN1|4983	0.0415749052313486	DOCETAXEL+GEMCITABINE
SARC	mrna	OPN1LW|5956	0.0415749052313486	DOCETAXEL+GEMCITABINE
SARC	mrna	OPN4|94233	0.00573985588041183	DOCETAXEL+GEMCITABINE
SARC	mrna	OR10G8|219869	0.0209186007169045	DOCETAXEL+GEMCITABINE
SARC	mrna	OR2L1P|26247	0.0264946361545893	DOCETAXEL+GEMCITABINE
SARC	mrna	OR2L8|391190	0.00984716560431545	DOCETAXEL+GEMCITABINE
SARC	mrna	OR4M1|441670	0.00754642314657233	DOCETAXEL+GEMCITABINE
SARC	mrna	OR52A1|23538	0.0163943065043063	DOCETAXEL+GEMCITABINE
SARC	mrna	OR5D13|390142	0.0264946361545891	DOCETAXEL+GEMCITABINE
SARC	mrna	OR6C2|341416	0.0127533427321513	DOCETAXEL+GEMCITABINE
SARC	mrna	OR6T1|219874	0.0264946361545893	DOCETAXEL+GEMCITABINE
SARC	mrna	OR7A17|26333	0.0415749052313486	DOCETAXEL+GEMCITABINE
SARC	mrna	OR7G1|125962	0.0333108061988263	DOCETAXEL+GEMCITABINE
SARC	mrna	OR8J3|81168	0.0415749052313486	DOCETAXEL+GEMCITABINE
SARC	mrna	ORC3L|23595	0.0163943065043063	DOCETAXEL+GEMCITABINE
SARC	mrna	ORC4L|5000	0.0333108061988263	DOCETAXEL+GEMCITABINE
SARC	mrna	ORMDL2|29095	0.0127533427321513	DOCETAXEL+GEMCITABINE
SARC	mrna	OSCAR|126014	0.0415749052313486	DOCETAXEL+GEMCITABINE
SARC	mrna	OST4|100128731	0.00754642314657233	DOCETAXEL+GEMCITABINE
SARC	mrna	OSTBETA|123264	0.0415749052313486	DOCETAXEL+GEMCITABINE
SARC	mirna	hsa-mir-939	0.0333108061988263	DOCETAXEL+GEMCITABINE
SARC	mrna	OXCT1|5019	0.0415749052313486	DOCETAXEL+GEMCITABINE
SARC	mrna	P2RY14|9934	0.0264946361545891	DOCETAXEL+GEMCITABINE
SARC	mrna	P2RY6|5031	0.0209186007169045	DOCETAXEL+GEMCITABINE
SARC	mrna	P2RY8|286530	0.0043329000307448	DOCETAXEL+GEMCITABINE
SARC	mrna	P4HB|5034	0.00754642314657233	DOCETAXEL+GEMCITABINE
SARC	mrna	PADI1|29943	0.00984716560431545	DOCETAXEL+GEMCITABINE
SARC	mrna	PAIP1|10605	0.00754642314657233	DOCETAXEL+GEMCITABINE
SARC	mrna	PAPOLG|64895	0.0209186007169045	DOCETAXEL+GEMCITABINE
SARC	mrna	PAPSS1|9061	0.0209186007169045	DOCETAXEL+GEMCITABINE
SARC	mrna	VASH1|22846	0.0333108061988263	DOCETAXEL+GEMCITABINE
SARC	mrna	PARG|8505	0.0163943065043063	DOCETAXEL+GEMCITABINE
SARC	mrna	PARK7|11315	0.00241347336701006	DOCETAXEL+GEMCITABINE
SARC	mrna	PARVB|29780	0.0333108061988263	DOCETAXEL+GEMCITABINE
SARC	mrna	PARVG|64098	0.0127533427321513	DOCETAXEL+GEMCITABINE
SARC	mrna	PASD1|139135	0.0415749052313486	DOCETAXEL+GEMCITABINE
SARC	mrna	VKORC1L1|154807	0.0264946361545893	DOCETAXEL+GEMCITABINE
SARC	mrna	ADAP2|55803	0.0209186007169045	DOCETAXEL+GEMCITABINE
SARC	mrna	ADCK1|57143	0.0333108061988263	DOCETAXEL+GEMCITABINE
SARC	mrna	ADORA2A|135	0.00754642314657233	DOCETAXEL+GEMCITABINE
SARC	mrna	AEN|64782	0.0415749052313486	DOCETAXEL+GEMCITABINE
SARC	mrna	AFTPH|54812	0.0333108061988263	DOCETAXEL+GEMCITABINE
SARC	mrna	AGAP2|116986	0.000947449026798003	DOCETAXEL+GEMCITABINE
SARC	mrna	AGBL1|123624	0.0209186007169045	DOCETAXEL+GEMCITABINE
SARC	mrna	AGMAT|79814	0.0209186007169045	DOCETAXEL+GEMCITABINE
SARC	mrna	NANOS2|339345	0.0163943065043063	DOCETAXEL+GEMCITABINE
SARC	mrna	NANS|54187	0.0415749052313486	DOCETAXEL+GEMCITABINE
SARC	mrna	NAPRT1|93100	0.0333108061988263	DOCETAXEL+GEMCITABINE
SARC	mrna	NARS|4677	0.0163943065043063	DOCETAXEL+GEMCITABINE
SARC	mrna	NARS2|79731	0.00573985588041183	DOCETAXEL+GEMCITABINE
SARC	mrna	ALG10|84920	0.0264946361545893	DOCETAXEL+GEMCITABINE
SARC	mrna	ALMS1|7840	0.00984716560431545	DOCETAXEL+GEMCITABINE
SARC	mrna	ALMS1P|200420	0.0333108061988263	DOCETAXEL+GEMCITABINE
SARC	mrna	ALOX5AP|241	0.0163943065043063	DOCETAXEL+GEMCITABINE
SARC	mrna	ALS2CR8|79800	0.0415749052313486	DOCETAXEL+GEMCITABINE
SARC	mrna	AMICA1|120425	0.0209186007169045	DOCETAXEL+GEMCITABINE
SARC	mrna	AMN|81693	0.0264946361545891	DOCETAXEL+GEMCITABINE
SARC	mrna	AMOT|154796	0.0209186007169045	DOCETAXEL+GEMCITABINE
SARC	mrna	ANAPC11|51529	0.0333108061988263	DOCETAXEL+GEMCITABINE
SARC	mrna	ANGEL1|23357	0.0415749052313486	DOCETAXEL+GEMCITABINE
SARC	mrna	ANGPT2|285	0.0264946361545891	DOCETAXEL+GEMCITABINE
SARC	mrna	ANGPTL4|51129	0.00324610660045791	DOCETAXEL+GEMCITABINE
SARC	mrna	NCRNA00189|193629	0.0415749052313486	DOCETAXEL+GEMCITABINE
SARC	mrna	NDUFA13|51079	0.0333108061988263	DOCETAXEL+GEMCITABINE
SARC	mrna	NDUFA2|4695	0.0415749052313486	DOCETAXEL+GEMCITABINE
SARC	mrna	NDUFA3|4696	0.00984716560431545	DOCETAXEL+GEMCITABINE
SARC	mrna	ANKRD19|138649	0.0209186007169045	DOCETAXEL+GEMCITABINE
SARC	mrna	ANKRD26|22852	0.0415749052313486	DOCETAXEL+GEMCITABINE
SARC	mrna	PTPN5|84867	0.0333108061988263	DOCETAXEL+GEMCITABINE
SARC	mrna	PTPN6|5777	0.00573985588041183	DOCETAXEL+GEMCITABINE
SARC	mrna	PTPN7|5778	0.0043329000307448	DOCETAXEL+GEMCITABINE
SARC	mrna	AURKAIP1|54998	0.0209186007169045	DOCETAXEL+GEMCITABINE
SARC	mrna	PTPRJ|5795	0.0333108061988263	DOCETAXEL+GEMCITABINE
SARC	mrna	PTX3|5806	0.0415749052313486	DOCETAXEL+GEMCITABINE
SARC	mrna	PUS7L|83448	0.0415749052313486	DOCETAXEL+GEMCITABINE
SARC	mrna	PVALB|5816	0.0264946361545891	DOCETAXEL+GEMCITABINE
SARC	mrna	PBX1|5087	0.0415749052313486	DOCETAXEL+GEMCITABINE
SARC	mrna	PCBD2|84105	0.0264946361545893	DOCETAXEL+GEMCITABINE
SARC	mrna	PCBP1|5093	0.0264946361545893	DOCETAXEL+GEMCITABINE
SARC	mrna	PCDH12|51294	0.00754642314657233	DOCETAXEL+GEMCITABINE
SARC	mrna	PCGF6|84108	0.0264946361545893	DOCETAXEL+GEMCITABINE
SARC	mrna	ATP5L2|267020	0.0264946361545891	DOCETAXEL+GEMCITABINE
SARC	mrna	ATP6V1F|9296	0.0415749052313486	DOCETAXEL+GEMCITABINE
SARC	mrna	ATPBD4|89978	0.0264946361545893	DOCETAXEL+GEMCITABINE
SARC	mrna	PSMB10|5699	0.0264946361545891	DOCETAXEL+GEMCITABINE
SARC	mrna	AURKC|6795	0.0127533427321513	DOCETAXEL+GEMCITABINE
SARC	mrna	AZI2|64343	0.0127533427321513	DOCETAXEL+GEMCITABINE
SARC	mrna	B4GALNT2|124872	0.0127533427321513	DOCETAXEL+GEMCITABINE
SARC	mrna	B4GALT7|11285	0.00754642314657233	DOCETAXEL+GEMCITABINE
SARC	mrna	BAIAP3|8938	0.00984716560431545	DOCETAXEL+GEMCITABINE
SARC	mrna	ZNF714|148206	0.0333108061988263	DOCETAXEL+GEMCITABINE
SARC	mrna	ZNF738|148203	0.00754642314657233	DOCETAXEL+GEMCITABINE
SARC	mrna	PRSS36|146547	0.00573985588041183	DOCETAXEL+GEMCITABINE
SARC	mrna	PRSS55|203074	0.0415749052313486	DOCETAXEL+GEMCITABINE
SARC	mrna	PRUNE|58497	0.0209186007169045	DOCETAXEL+GEMCITABINE
SARC	mrna	PSG6|5675	0.0333108061988263	DOCETAXEL+GEMCITABINE
SARC	mrna	PSMA8|143471	0.0264946361545891	DOCETAXEL+GEMCITABINE
SARC	mrna	PCSK1N|27344	0.0415749052313486	DOCETAXEL+GEMCITABINE
SARC	mrna	PSMB8|5696	0.0333108061988263	DOCETAXEL+GEMCITABINE
SARC	mrna	PSMB9|5698	0.0333108061988263	DOCETAXEL+GEMCITABINE
SARC	mrna	PSMC1|5700	0.0017807692226258	DOCETAXEL+GEMCITABINE
SARC	mrna	PSMD10|5716	0.0415749052313486	DOCETAXEL+GEMCITABINE
SARC	mrna	PSMD5|5711	0.000947449026798003	DOCETAXEL+GEMCITABINE
SARC	mrna	PSTPIP1|9051	0.00324610660045791	DOCETAXEL+GEMCITABINE
SARC	mrna	PTBP2|58155	0.0264946361545893	DOCETAXEL+GEMCITABINE
SARC	mrna	PTGFR|5737	0.0333108061988263	DOCETAXEL+GEMCITABINE
SARC	mrna	PTH1R|5745	0.0209186007169045	DOCETAXEL+GEMCITABINE
SARC	mrna	PTH2R|5746	0.0163943065043063	DOCETAXEL+GEMCITABINE
SARC	mrna	PCOLCE2|26577	0.0264946361545891	DOCETAXEL+GEMCITABINE
SARC	mrna	PCP2|126006	0.0163943065043063	DOCETAXEL+GEMCITABINE
SARC	mrna	WDR92|116143	0.0415749052313486	DOCETAXEL+GEMCITABINE
SARC	mrna	PDCD1|5133	0.0415749052313486	DOCETAXEL+GEMCITABINE
SARC	mrna	PDCD7|10081	0.0415749052313486	DOCETAXEL+GEMCITABINE
SARC	mrna	PDE6G|5148	0.0333108061988263	DOCETAXEL+GEMCITABINE
SARC	mrna	PDE9A|5152	0.0264946361545891	DOCETAXEL+GEMCITABINE
SARC	mrna	VAV1|7409	0.0333108061988263	DOCETAXEL+GEMCITABINE
SARC	mrna	PVR|5817	0.0415749052313486	DOCETAXEL+GEMCITABINE
SARC	mrna	PVRIG|79037	0.0415749052313486	DOCETAXEL+GEMCITABINE
SARC	mrna	PVRL2|5819	0.0043329000307448	DOCETAXEL+GEMCITABINE
SARC	mrna	PXDNL|137902	0.0415749052313486	DOCETAXEL+GEMCITABINE
SARC	mrna	PYCARD|29108	0.0415749052313486	DOCETAXEL+GEMCITABINE
SARC	mrna	WDR67|93594	0.0264946361545893	DOCETAXEL+GEMCITABINE
SARC	mrna	WDR69|164781	0.0333108061988263	DOCETAXEL+GEMCITABINE
SARC	mrna	QTRTD1|79691	0.00984716560431545	DOCETAXEL+GEMCITABINE
SARC	mrna	WIPI1|55062	0.0333108061988263	DOCETAXEL+GEMCITABINE
SARC	mrna	XCL2|6846	0.0333108061988263	DOCETAXEL+GEMCITABINE
SARC	mrna	XIAP|331	0.0163943065043063	DOCETAXEL+GEMCITABINE
SARC	mrna	XIST|7503	0.0333108061988263	DOCETAXEL+GEMCITABINE
SARC	mrna	PDGFB|5155	0.0209186007169045	DOCETAXEL+GEMCITABINE
SARC	mrna	PDSS1|23590	0.0163943065043063	DOCETAXEL+GEMCITABINE
SARC	mrna	PDZD7|79955	0.0264946361545891	DOCETAXEL+GEMCITABINE
SARC	mrna	PECAM1|5175	0.0127533427321513	DOCETAXEL+GEMCITABINE
SARC	mrna	PER4|168741	0.0043329000307448	DOCETAXEL+GEMCITABINE
SARC	mrna	PEX11G|92960	0.0333108061988263	DOCETAXEL+GEMCITABINE
SARC	mrna	ZNF782|158431	0.0127533427321513	DOCETAXEL+GEMCITABINE
SARC	mrna	QARS|5859	0.0163943065043063	DOCETAXEL+GEMCITABINE
SARC	mrna	ZNF91|7644	0.0127533427321513	DOCETAXEL+GEMCITABINE
SARC	mrna	R3HDML|140902	0.00984716560431545	DOCETAXEL+GEMCITABINE
SARC	mrna	RAB18|22931	0.0163943065043063	DOCETAXEL+GEMCITABINE
SARC	mrna	RAB20|55647	0.0209186007169045	DOCETAXEL+GEMCITABINE
SARC	mrna	RAB25|57111	0.0333108061988263	DOCETAXEL+GEMCITABINE
SARC	mrna	XKR7|343702	0.00984716560431545	DOCETAXEL+GEMCITABINE
SARC	mrna	XPC|7508	0.0333108061988263	DOCETAXEL+GEMCITABINE
SARC	mrna	XPOT|11260	0.0043329000307448	DOCETAXEL+GEMCITABINE
SARC	mrna	XPR1|9213	0.00324610660045791	DOCETAXEL+GEMCITABINE
SARC	mrna	ANKAR|150709	0.0333108061988263	DOCETAXEL+GEMCITABINE
SARC	mrna	ANKIB1|54467	0.0415749052313486	DOCETAXEL+GEMCITABINE
SARC	mrna	RAC2|5880	0.0209186007169045	DOCETAXEL+GEMCITABINE
SARC	mrna	ZNF84|7637	0.0415749052313486	DOCETAXEL+GEMCITABINE
SARC	mrna	VMA21|203547	0.0264946361545893	DOCETAXEL+GEMCITABINE
SARC	mrna	ZNF92|168374	0.0209186007169045	DOCETAXEL+GEMCITABINE
SARC	mrna	ZNF93|81931	0.00984716560431545	DOCETAXEL+GEMCITABINE
SARC	mrna	ZNHIT1|10467	0.0415749052313486	DOCETAXEL+GEMCITABINE
SARC	mrna	ZNHIT6|54680	0.0333108061988263	DOCETAXEL+GEMCITABINE
SARC	mrna	RAB37|326624	0.0415749052313486	DOCETAXEL+GEMCITABINE
SARC	mrna	RAB4B|53916	0.0209186007169045	DOCETAXEL+GEMCITABINE
SARC	mrna	VCPIP1|80124	0.0333108061988263	DOCETAXEL+GEMCITABINE
SARC	mrna	VENTX|27287	0.0264946361545891	DOCETAXEL+GEMCITABINE
SARC	mrna	RABAC1|10567	0.0209186007169045	DOCETAXEL+GEMCITABINE
SARC	mrna	BAMBI|25805	0.0415749052313486	DOCETAXEL+GEMCITABINE
SARC	mrna	VPS4A|27183	0.0415749052313486	DOCETAXEL+GEMCITABINE
SARC	mrna	WDR53|348793	0.0415749052313486	DOCETAXEL+GEMCITABINE
SARC	mrna	WDR5B|54554	0.00754642314657233	DOCETAXEL+GEMCITABINE
SARC	mrna	VMO1|284013	0.0163943065043063	DOCETAXEL+GEMCITABINE
SARC	mrna	ZRANB2|9406	0.00241347336701006	DOCETAXEL+GEMCITABINE
SARC	mrna	VPS4B|9525	0.0415749052313486	DOCETAXEL+GEMCITABINE
SARC	mrna	VPS8|23355	0.0163943065043063	DOCETAXEL+GEMCITABINE
SARC	mrna	ZNRF1|84937	0.0209186007169045	DOCETAXEL+GEMCITABINE
SARC	mrna	BDKRB2|624	0.0333108061988263	DOCETAXEL+GEMCITABINE
SARC	mrna	RAB6A|5870	0.0415749052313486	DOCETAXEL+GEMCITABINE
SARC	mrna	RAB6C|84084	0.00754642314657233	DOCETAXEL+GEMCITABINE
SARC	mrna	ZXDC|79364	0.0264946361545893	DOCETAXEL+GEMCITABINE
SARC	mrna	AKR1C2|1646	0.0264946361545891	DOCETAXEL+GEMCITABINE
SARC	mrna	BBC3|27113	0.0163943065043063	DOCETAXEL+GEMCITABINE
SARC	mrna	WDFY4|57705	0.0415749052313486	DOCETAXEL+GEMCITABINE
SARC	mrna	WDR18|57418	0.0264946361545891	DOCETAXEL+GEMCITABINE
SARC	mrna	VRK2|7444	0.0264946361545893	DOCETAXEL+GEMCITABINE
SARC	mrna	VTI1B|10490	0.00241347336701006	DOCETAXEL+GEMCITABINE
SARC	mrna	BBX|56987	0.0209186007169045	DOCETAXEL+GEMCITABINE
SARC	mrna	BCAS4|55653	0.00324610660045791	DOCETAXEL+GEMCITABINE
SARC	mrna	WAS|7454	0.0163943065043063	DOCETAXEL+GEMCITABINE
SARC	mrna	WBSCR26|171022	0.0127533427321513	DOCETAXEL+GEMCITABINE
SARC	mrna	ZXDB|158586	0.0209186007169045	DOCETAXEL+GEMCITABINE
SARC	mrna	OTUD6B|51633	0.0127533427321513	DOCETAXEL+GEMCITABINE
SARC	mrna	WARS|7453	0.0333108061988263	DOCETAXEL+GEMCITABINE
SARC	mrna	BATF|10538	0.00984716560431545	DOCETAXEL+GEMCITABINE
SARC	mrna	BAX|581	0.0264946361545891	DOCETAXEL+GEMCITABINE
SARC	mrna	AKR1C1|1645	0.0127533427321513	DOCETAXEL+GEMCITABINE
SARC	mrna	AGTR1|185	0.0415749052313486	DOCETAXEL+GEMCITABINE
SARC	mrna	BCKDHB|594	0.00573985588041183	DOCETAXEL+GEMCITABINE
SARC	mrna	BCL2|596	0.0264946361545893	DOCETAXEL+GEMCITABINE
SARC	mrna	WAC|51322	0.0333108061988263	DOCETAXEL+GEMCITABINE
SARC	mrna	BCL2A1|597	0.0043329000307448	DOCETAXEL+GEMCITABINE
SARC	mrna	BCL2L14|79370	0.0264946361545891	DOCETAXEL+GEMCITABINE
SARC	mrna	BCL3|602	0.000947449026798003	DOCETAXEL+GEMCITABINE
SARC	mrna	AIF1|199	0.00754642314657233	DOCETAXEL+GEMCITABINE
SARC	mrna	BCL2L13|23786	0.0333108061988263	DOCETAXEL+GEMCITABINE
SARC	mrna	AGPAT5|55326	0.0264946361545893	DOCETAXEL+GEMCITABINE
STAD	mrna	KCTD6|200845	0.043818415385964	FLUOROURACIL
STAD	mrna	KIAA0101|9768	0.0190613851746738	FLUOROURACIL
STAD	mrna	ICA1|3382	0.0223362822384854	FLUOROURACIL
STAD	mrna	KCNT2|343450	0.00477023886524218	FLUOROURACIL
STAD	mrna	IMMP2L|83943	0.0106684051766635	FLUOROURACIL
STAD	mrna	KCNMB4|27345	0.0379354233118331	FLUOROURACIL
STAD	mrna	IFNA13|3447	0.0190613851746738	FLUOROURACIL
STAD	mrna	KIAA0355|9710	0.0241498965469753	FLUOROURACIL
STAD	mrna	KIAA1614|57710	0.0379354233118331	FLUOROURACIL
STAD	mrna	IGDCC4|57722	0.00359415539304294	FLUOROURACIL
STAD	mrna	PLEKHG6|55200	0.0241498965469753	FLUOROURACIL
STAD	mrna	KIAA1539|80256	0.0327381530177244	FLUOROURACIL
STAD	mrna	IL1RAP|3556	0.00523365707009027	FLUOROURACIL
STAD	mrna	IL5|3567	0.035255124912342	FLUOROURACIL
STAD	mrna	POLE2|5427	0.0352551249123423	FLUOROURACIL
STAD	mrna	PRLHR|2834	0.0470378060379052	FLUOROURACIL
STAD	mrna	PLEKHH1|57475	0.0241498965469753	FLUOROURACIL
STAD	mrna	KIAA0427|9811	0.035255124912342	FLUOROURACIL
STAD	mrna	ID4|3400	0.0379354233118331	FLUOROURACIL
STAD	mrna	IDH2|3418	0.0260898272818109	FLUOROURACIL
STAD	mrna	PLN|5350	0.0407871022372728	FLUOROURACIL
STAD	mrna	PLSCR4|57088	0.0303766620800297	FLUOROURACIL
STAD	mrna	PLXNA4|91584	0.0327381530177244	FLUOROURACIL
STAD	mrna	KIAA1755|85449	0.0137478737390339	FLUOROURACIL
STAD	mrna	IGFBP3|3486	0.0162142714599299	FLUOROURACIL
STAD	mrna	IGFBP5|3488	0.00752137071933374	FLUOROURACIL
STAD	mrna	POLA2|23649	0.043818415385964	FLUOROURACIL
STAD	mrna	KCNK9|51305	0.0470378060379052	FLUOROURACIL
STAD	mrna	POLR2D|5433	0.0206422707887112	FLUOROURACIL
STAD	mrna	PRPS2|5634	0.0260898272818109	FLUOROURACIL
STAD	mrna	PLEKHM1|9842	0.0190613851746738	FLUOROURACIL
STAD	mrna	PLEKHM1P|440456	0.0241498965469753	FLUOROURACIL
STAD	mrna	KIAA0895|23366	0.0162142714599299	FLUOROURACIL
STAD	mrna	STON2|85439	0.043818415385964	FLUOROURACIL
STAD	mrna	PRR24|255783	0.0379354233118331	FLUOROURACIL
STAD	mrna	PRR5L|79899	0.0241498965469753	FLUOROURACIL
STAD	mrna	PRRT2|112476	0.035255124912342	FLUOROURACIL
STAD	mrna	PMEPA1|56937	0.000966923938570095	FLUOROURACIL
STAD	mrna	PNO1|56902	0.00897237888865106	FLUOROURACIL
STAD	mrna	PNPLA2|57104	0.0327381530177244	FLUOROURACIL
STAD	mrna	KIAA1841|84542	0.0223362822384854	FLUOROURACIL
STAD	mrna	PRL|5617	0.0281630225651433	FLUOROURACIL
STAD	mrna	PLAGL1|5325	0.035255124912342	FLUOROURACIL
STAD	mrna	PRPSAP1|5635	0.0175873859618501	FLUOROURACIL
STAD	mrna	PRR20B|729233	0.0407871022372728	FLUOROURACIL
STAD	mrna	PRR22|163154	0.0470378060379052	FLUOROURACIL
STAD	mrna	INPP5F|22876	0.0470378060379052	FLUOROURACIL
STAD	mrna	INSL3|3640	0.043818415385964	FLUOROURACIL
STAD	mrna	INTS12|57117	0.00687794239580734	FLUOROURACIL
STAD	mrna	INTS4L1|285905	0.0327381530177244	FLUOROURACIL
STAD	mrna	IQCF1|132141	0.0175873859618501	FLUOROURACIL
STAD	mrna	IQSEC1|9922	0.0241498965469753	FLUOROURACIL
STAD	mrna	IQSEC3|440073	0.035255124912342	FLUOROURACIL
STAD	mrna	IRGM|345611	0.0241498965469753	FLUOROURACIL
STAD	mrna	KIF2B|84643	0.0352551249123423	FLUOROURACIL
STAD	mrna	KIF5A|3798	0.0137478737390339	FLUOROURACIL
STAD	mrna	PLEK2|26499	0.0162142714599299	FLUOROURACIL
STAD	mrna	STON1-GTF2A1L|286749	0.0116188890167719	FLUOROURACIL
STAD	mrna	STON1|11037	0.0260898272818109	FLUOROURACIL
STAD	mrna	ITGAV|3685	0.0303766620800297	FLUOROURACIL
STAD	mrna	ITIH3|3699	0.035255124912342	FLUOROURACIL
STAD	mrna	ITIH4|3700	0.0260898272818109	FLUOROURACIL
STAD	mrna	ITIH5|80760	0.0379354233118331	FLUOROURACIL
STAD	mrna	KBTBD13|390594	0.0260898272818109	FLUOROURACIL
STAD	mrna	KCNAB1|7881	0.0106684051766635	FLUOROURACIL
STAD	mrna	KCNH8|131096	0.035255124912342	FLUOROURACIL
STAD	mrna	KCNIP2|30819	0.0106684051766635	FLUOROURACIL
STAD	mrna	PRKY|5616	0.0379354233118331	FLUOROURACIL
STAD	mrna	THPO|7066	0.0379354233118331	FLUOROURACIL
STAD	mrna	IMP3|55272	0.00220550764435552	FLUOROURACIL
STAD	mrna	INHBB|3625	0.035255124912342	FLUOROURACIL
STAD	mrna	INHBE|83729	0.0379354233118331	FLUOROURACIL
STAD	mrna	TIMD4|91937	0.0116188890167719	FLUOROURACIL
STAD	mrna	TIMM8A|1678	0.0260898272818109	FLUOROURACIL
STAD	mrna	STRAP|11171	0.0379354233118331	FLUOROURACIL
STAD	mrna	SUFU|51684	0.0327381530177244	FLUOROURACIL
STAD	mrna	SULT1C4|27233	0.0407871022372728	FLUOROURACIL
STAD	mrna	PRTG|283659	0.0175873859618501	FLUOROURACIL
STAD	mrna	PSMA1|5682	0.0116188890167718	FLUOROURACIL
STAD	mrna	PSMA2|5683	0.0190613851746738	FLUOROURACIL
STAD	mrna	SYAP1|94056	0.0241498965469753	FLUOROURACIL
STAD	mrna	SYCP3|50511	0.043818415385964	FLUOROURACIL
STAD	mrna	THSD1|55901	0.0470378060379052	FLUOROURACIL
STAD	mrna	TIAM1|7074	0.0190613851746738	FLUOROURACIL
STAD	mrna	ITGA9|3680	0.0241498965469753	FLUOROURACIL
STAD	mrna	POU3F2|5454	0.0303766620800297	FLUOROURACIL
STAD	mrna	POU6F1|5463	0.0470378060379052	FLUOROURACIL
STAD	mrna	PPCS|79717	0.0126437660110537	FLUOROURACIL
STAD	mrna	PPIL1|51645	0.0175873859618501	FLUOROURACIL
STAD	mrna	PPIL5|122769	0.0126437660110537	FLUOROURACIL
STAD	mrna	PPIL6|285755	0.0281630225651437	FLUOROURACIL
STAD	mrna	PPM1N|147699	0.0303766620800297	FLUOROURACIL
STAD	mrna	PPP1R16A|84988	0.0352551249123423	FLUOROURACIL
STAD	mrna	PPP1R2P9|80316	0.0116188890167718	FLUOROURACIL
STAD	mrna	IRS1|3667	0.0137478737390339	FLUOROURACIL
STAD	mrna	SYDE1|85360	0.0281630225651433	FLUOROURACIL
STAD	mrna	POLR3K|51728	0.043818415385964	FLUOROURACIL
STAD	mrna	TIE1|7075	0.035255124912342	FLUOROURACIL
STAD	mrna	PRC1|9055	0.043818415385964	FLUOROURACIL
STAD	mrna	PRDM15|63977	0.0149362770495156	FLUOROURACIL
STAD	mrna	PRDM8|56978	0.0407871022372728	FLUOROURACIL
STAD	mrna	PRELP|5549	0.035255124912342	FLUOROURACIL
STAD	mrna	PREX2|80243	0.0303766620800297	FLUOROURACIL
STAD	mrna	PRICKLE1|144165	0.0116188890167719	FLUOROURACIL
STAD	mrna	PRICKLE2|166336	0.00162903248480843	FLUOROURACIL
STAD	mrna	PRKCH|5583	0.0241498965469753	FLUOROURACIL
STAD	mrna	PRKD1|5587	0.0281630225651433	FLUOROURACIL
STAD	mrna	THOP1|7064	0.0407871022372728	FLUOROURACIL
STAD	mrna	LEF1|51176	0.0082182598498708	FLUOROURACIL
STAD	mrna	LENG8|114823	0.0206422707887112	FLUOROURACIL
STAD	mrna	POP7|10248	0.00395308650798564	FLUOROURACIL
STAD	mrna	LGI4|163175	0.0303766620800297	FLUOROURACIL
STAD	mrna	LHFP|10186	0.0149362770495156	FLUOROURACIL
STAD	mrna	LILRA3|11026	0.0327381530177244	FLUOROURACIL
STAD	mrna	TIMP2|7077	0.0379354233118331	FLUOROURACIL
STAD	mrna	TK1|7083	0.0352551249123423	FLUOROURACIL
STAD	mrna	TLE6|79816	0.0175873859618501	FLUOROURACIL
STAD	mrna	SUN2|25777	0.0162142714599299	FLUOROURACIL
STAD	mrna	SUSD5|26032	0.0379354233118331	FLUOROURACIL
STAD	mrna	SVEP1|79987	0.0137478737390339	FLUOROURACIL
STAD	mrna	TMEM126A|84233	0.0206422707887112	FLUOROURACIL
STAD	mrna	TMEM126B|55863	0.0223362822384854	FLUOROURACIL
STAD	mrna	TMEM132C|92293	0.0162142714599299	FLUOROURACIL
STAD	mrna	LEPR|3953	0.0407871022372728	FLUOROURACIL
STAD	mrna	SYNPO2|171024	0.0223362822384854	FLUOROURACIL
STAD	mrna	TAB2|23118	0.0190613851746738	FLUOROURACIL
STAD	mrna	TAF5L|27097	0.0260898272818109	FLUOROURACIL
STAD	mrna	TAGLN3|29114	0.0281630225651433	FLUOROURACIL
STAD	mrna	tAKR|389932	0.0260898272818109	FLUOROURACIL
STAD	mrna	TAS2R10|50839	0.0137478737390339	FLUOROURACIL
STAD	mrna	TBC1D2B|23102	0.0470378060379052	FLUOROURACIL
STAD	mrna	TBK1|29110	0.00477023886524218	FLUOROURACIL
STAD	mrna	TBL2|26608	0.0379354233118331	FLUOROURACIL
STAD	mrna	TBX15|6913	0.000966923938570095	FLUOROURACIL
STAD	mrna	PPP2R1B|5519	0.043818415385964	FLUOROURACIL
STAD	mrna	ISCA1P1|389293	0.00243582593733371	FLUOROURACIL
STAD	mrna	SYN2|6854	0.0379354233118331	FLUOROURACIL
STAD	mrna	ISOC1|51015	0.0303766620800297	FLUOROURACIL
STAD	mrna	TEAD4|7004	0.0352551249123423	FLUOROURACIL
STAD	mrna	TECTA|7007	0.0407871022372728	FLUOROURACIL
STAD	mrna	TEKT5|146279	0.0470378060379052	FLUOROURACIL
STAD	mrna	TENC1|23371	0.0260898272818109	FLUOROURACIL
STAD	mrna	TF|7018	0.0241498965469753	FLUOROURACIL
STAD	mrna	TFEB|7942	0.0126437660110537	FLUOROURACIL
STAD	mrna	TGFB1I1|7041	0.0327381530177244	FLUOROURACIL
STAD	mrna	TGIF1|7050	0.0241498965469753	FLUOROURACIL
STAD	mrna	TGM6|343641	0.0126437660110537	FLUOROURACIL
STAD	mrna	STEAP1|26872	0.0281630225651437	FLUOROURACIL
STAD	mrna	STIP1|10963	0.0303766620800297	FLUOROURACIL
STAD	mrna	STK11IP|114790	0.035255124912342	FLUOROURACIL
STAD	mrna	STMN2|11075	0.0379354233118331	FLUOROURACIL
STAD	mrna	STMN3|50861	0.043818415385964	FLUOROURACIL
STAD	mrna	WASH7P|653635	0.0241498965469753	FLUOROURACIL
STAD	mrna	WFDC12|128488	0.0206422707887112	FLUOROURACIL
STAD	mrna	WNT5A|7474	0.035255124912342	FLUOROURACIL
STAD	mrna	WSB1|26118	0.0260898272818109	FLUOROURACIL
STAD	mrna	WTIP|126374	0.0379354233118331	FLUOROURACIL
STAD	mrna	TLN1|7094	0.0379354233118331	FLUOROURACIL
STAD	mrna	TLR9|54106	0.0407871022372728	FLUOROURACIL
STAD	mrna	TMEM119|338773	0.0149362770495156	FLUOROURACIL
STAD	mrna	YARS2|51067	0.0206422707887112	FLUOROURACIL
STAD	mrna	YBX1|4904	0.0175873859618501	FLUOROURACIL
STAD	mrna	YWHAG|7532	0.0407871022372728	FLUOROURACIL
STAD	mrna	TMEM132E|124842	0.043818415385964	FLUOROURACIL
STAD	mrna	KLC1|3831	0.0281630225651433	FLUOROURACIL
STAD	mrna	KLF12|11278	0.00147010066377999	FLUOROURACIL
STAD	mrna	KLF13|51621	0.0470378060379052	FLUOROURACIL
STAD	mrna	KLF7|8609	0.0303766620800297	FLUOROURACIL
STAD	mrna	KLHL14|57565	0.0223362822384854	FLUOROURACIL
STAD	mrna	KLHL29|114818	0.00573737314937294	FLUOROURACIL
STAD	mrna	KPNA2|3838	0.0407871022372728	FLUOROURACIL
STAD	mrna	KRT32|3882	0.0352551249123423	FLUOROURACIL
STAD	mrna	KRT33A|3883	0.00395308650798564	FLUOROURACIL
STAD	mrna	KRT6B|3854	0.0223362822384854	FLUOROURACIL
STAD	mrna	TCEB1|6921	0.043818415385964	FLUOROURACIL
STAD	mrna	PPP3R1|5534	0.0126437660110537	FLUOROURACIL
STAD	mrna	ISLR2|57611	0.0327381530177244	FLUOROURACIL
STAD	mrna	PRAMEF9|343070	0.0162142714599299	FLUOROURACIL
STAD	mrna	SSPN|8082	0.0379354233118331	FLUOROURACIL
STAD	mrna	ST6GALNAC6|30815	0.00687794239580734	FLUOROURACIL
STAD	mrna	ST8SIA5|29906	0.0470378060379052	FLUOROURACIL
STAD	mrna	STAC2|342667	0.0407871022372728	FLUOROURACIL
STAD	mrna	STAG3|10734	0.0260898272818109	FLUOROURACIL
STAD	mrna	STAP2|55620	0.0352551249123423	FLUOROURACIL
STAD	mrna	STARD10|10809	0.043818415385964	FLUOROURACIL
STAD	mrna	STARD8|9754	0.00523365707009027	FLUOROURACIL
STAD	mrna	STAT3|6774	0.0116188890167719	FLUOROURACIL
STAD	mrna	ZNF335|63925	0.0470378060379052	FLUOROURACIL
STAD	mrna	ZNF350|59348	0.0281630225651433	FLUOROURACIL
STAD	mrna	ZNF365|22891	0.00162903248480843	FLUOROURACIL
STAD	mrna	ZNF367|195828	0.0281630225651437	FLUOROURACIL
STAD	mrna	ZNF407|55628	0.00978770024425605	FLUOROURACIL
STAD	mrna	ZNF423|23090	0.00477023886524218	FLUOROURACIL
STAD	mrna	ZNF474|133923	0.0379354233118331	FLUOROURACIL
STAD	mrna	ZNF512|84450	0.0379354233118331	FLUOROURACIL
STAD	mrna	ZNF518A|9849	0.0470378060379052	FLUOROURACIL
STAD	mrna	ZNF521|25925	0.0137478737390339	FLUOROURACIL
STAD	mrna	XK|7504	0.0303766620800297	FLUOROURACIL
STAD	mrna	XKR3|150165	0.0241498965469753	FLUOROURACIL
STAD	mrna	XRCC6BP1|91419	0.0116188890167718	FLUOROURACIL
STAD	mrna	ZNF576|79177	0.0470378060379052	FLUOROURACIL
STAD	mrna	ZNF580|51157	0.0206422707887112	FLUOROURACIL
STAD	mrna	ZNF615|284370	0.0260898272818109	FLUOROURACIL
STAD	mrna	YWHAQ|10971	0.0352551249123423	FLUOROURACIL
STAD	mrna	ZBTB20|26137	0.0470378060379052	FLUOROURACIL
STAD	mrna	ZBTB9|221504	0.0379354233118331	FLUOROURACIL
STAD	mrna	ZC3H13|23091	0.0303766620800297	FLUOROURACIL
STAD	mrna	ZC3H4|23211	0.0470378060379052	FLUOROURACIL
STAD	mrna	ZCCHC18|644353	0.0470378060379052	FLUOROURACIL
STAD	mrna	ZCCHC24|219654	0.0470378060379052	FLUOROURACIL
STAD	mrna	ZDBF2|57683	0.00752137071933374	FLUOROURACIL
STAD	mrna	ZEB1|6935	0.0379354233118331	FLUOROURACIL
STAD	mrna	ZFAT|57623	0.043818415385964	FLUOROURACIL
STAD	mrna	ZFATAS|594840	0.00978770024425605	FLUOROURACIL
STAD	mrna	ZFHX4|79776	0.0190613851746738	FLUOROURACIL
STAD	mrna	TCF4|6925	0.0175873859618501	FLUOROURACIL
STAD	mrna	PRAF2|11230	0.0303766620800297	FLUOROURACIL
STAD	mrna	TCTEX1D2|255758	0.0281630225651437	FLUOROURACIL
STAD	mrna	ZNF175|7728	0.0175873859618501	FLUOROURACIL
STAD	mrna	ZNF177|7730	0.0470378060379052	FLUOROURACIL
STAD	mrna	ZNF200|7752	0.00897237888865106	FLUOROURACIL
STAD	mrna	ZNF208|7757	0.0327381530177244	FLUOROURACIL
STAD	mrna	ZNF213|7760	0.0407871022372728	FLUOROURACIL
STAD	mrna	ZNF215|7762	0.00199530896045409	FLUOROURACIL
STAD	mrna	ZNF296|162979	0.0470378060379052	FLUOROURACIL
STAD	mrna	ZNF300|91975	0.0126437660110537	FLUOROURACIL
STAD	mrna	ZNF333|84449	0.0223362822384854	FLUOROURACIL
STAD	mrna	LCE6A|448835	0.0223362822384854	FLUOROURACIL
STAD	mrna	LDOC1|23641	0.0206422707887112	FLUOROURACIL
STAD	mrna	CLEC16A|23274	0.0223362822384854	FLUOROURACIL
STAD	mrna	CLK1|1195	0.0223362822384854	FLUOROURACIL
STAD	mrna	CLLU1|574028	0.0281630225651433	FLUOROURACIL
STAD	mrna	CLP1|10978	0.00477023886524218	FLUOROURACIL
STAD	mrna	CLPP|8192	0.0327381530177244	FLUOROURACIL
STAD	mrna	CMC1|152100	0.0223362822384854	FLUOROURACIL
STAD	mrna	CNDP1|84735	0.0223362822384854	FLUOROURACIL
STAD	mrna	LIMS2|55679	0.0327381530177244	FLUOROURACIL
STAD	mrna	ZNF528|84436	0.0407871022372728	FLUOROURACIL
STAD	mrna	ZNF532|55205	0.043818415385964	FLUOROURACIL
STAD	mrna	ZNF559|84527	0.0149362770495156	FLUOROURACIL
STAD	mrna	LMOD1|25802	0.0303766620800297	FLUOROURACIL
STAD	mrna	LOC100128239|100128239	0.0379354233118331	FLUOROURACIL
STAD	mrna	LOC100129387|100129387	0.0379354233118331	FLUOROURACIL
STAD	mrna	ZNF626|199777	0.0241498965469753	FLUOROURACIL
STAD	mrna	ZNF639|51193	0.0327381530177244	FLUOROURACIL
STAD	mrna	TMEM190|147744	0.00687794239580734	FLUOROURACIL
STAD	mrna	TMEM30A|55754	0.0303766620800297	FLUOROURACIL
STAD	mrna	TMEM38B|55151	0.0379354233118331	FLUOROURACIL
STAD	mrna	TMEM43|79188	0.00752137071933374	FLUOROURACIL
STAD	mrna	TMEM55A|55529	0.0407871022372728	FLUOROURACIL
STAD	mrna	TMEM68|137695	0.0379354233118331	FLUOROURACIL
STAD	mrna	TMEM70|54968	0.0052336570700904	FLUOROURACIL
STAD	mrna	TMLHE|55217	0.0303766620800297	FLUOROURACIL
STAD	mrna	TMX1|81542	0.0223362822384854	FLUOROURACIL
STAD	mrna	TMX2|51075	0.00268796467359836	FLUOROURACIL
STAD	mrna	ZIC5|85416	0.0352551249123423	FLUOROURACIL
STAD	mrna	TCP11L2|255394	0.0303766620800297	FLUOROURACIL
STAD	mrna	ZNF167|55888	0.0175873859618501	FLUOROURACIL
STAD	mrna	SSC5D|284297	0.00477023886524218	FLUOROURACIL
STAD	mrna	PHB2|11331	0.0116188890167718	FLUOROURACIL
STAD	mrna	PHF5A|84844	0.0407871022372728	FLUOROURACIL
STAD	mrna	PHLDB1|23187	0.0379354233118331	FLUOROURACIL
STAD	mrna	PI3|5266	0.0327381530177244	FLUOROURACIL
STAD	mrna	PIAS3|10401	0.0126437660110537	FLUOROURACIL
STAD	mrna	PIGX|54965	0.0327381530177244	FLUOROURACIL
STAD	mrna	PIP5K1B|8395	0.0407871022372728	FLUOROURACIL
STAD	mrna	PKD1L1|168507	0.0407871022372728	FLUOROURACIL
STAD	mrna	PKD2|5311	0.0281630225651433	FLUOROURACIL
STAD	mrna	PKIA|5569	0.043818415385964	FLUOROURACIL
STAD	mrna	PKP2|5318	0.0470378060379052	FLUOROURACIL
STAD	mrna	PLA2G12A|81579	0.0190613851746738	FLUOROURACIL
STAD	mrna	PLA2R1|22925	0.0407871022372728	FLUOROURACIL
STAD	mrna	WASF2|10163	0.0149362770495156	FLUOROURACIL
STAD	mrna	LOC90110|90110	0.0149362770495156	FLUOROURACIL
STAD	mrna	LOH12CR1|118426	0.0470378060379052	FLUOROURACIL
STAD	mrna	LOH3CR2A|29931	0.0223362822384854	FLUOROURACIL
STAD	mrna	LPAR2|9170	0.0223362822384854	FLUOROURACIL
STAD	mrna	LPHN3|23284	0.0470378060379052	FLUOROURACIL
STAD	mrna	LRCH1|23143	0.0303766620800297	FLUOROURACIL
STAD	mrna	LRCH2|57631	0.0149362770495156	FLUOROURACIL
STAD	mrna	LRP10|26020	0.0327381530177244	FLUOROURACIL
STAD	mrna	LRRC29|26231	0.0281630225651433	FLUOROURACIL
STAD	mrna	LRRC36|55282	0.0407871022372728	FLUOROURACIL
STAD	mrna	LRRC37A|9884	0.035255124912342	FLUOROURACIL
STAD	mrna	LRRC8C|84230	0.0082182598498708	FLUOROURACIL
STAD	mrna	LRRN2|10446	0.0190613851746738	FLUOROURACIL
STAD	mrna	LRRTM1|347730	0.00978770024425605	FLUOROURACIL
STAD	mrna	LRTM2|654429	0.0470378060379052	FLUOROURACIL
STAD	mrna	LRWD1|222229	0.0206422707887112	FLUOROURACIL
STAD	mrna	LSAMP|4045	0.0206422707887112	FLUOROURACIL
STAD	mrna	LTBP4|8425	0.0175873859618501	FLUOROURACIL
STAD	mrna	LUC7L|55692	0.035255124912342	FLUOROURACIL
STAD	mrna	LUZP2|338645	0.0137478737390339	FLUOROURACIL
STAD	mrna	LYAR|55646	0.0281630225651437	FLUOROURACIL
STAD	mrna	LYNX1|66004	0.00687794239580734	FLUOROURACIL
STAD	mrna	KRTAP4-1|85285	0.0407871022372728	FLUOROURACIL
STAD	mrna	ZMPSTE24|10269	0.0281630225651437	FLUOROURACIL
STAD	mrna	MANSC1|54682	0.0352551249123423	FLUOROURACIL
STAD	mrna	MAP1B|4131	0.0281630225651433	FLUOROURACIL
STAD	mrna	MAP2|4133	0.0223362822384854	FLUOROURACIL
STAD	mrna	MAP4K4|9448	0.0241498965469753	FLUOROURACIL
STAD	mrna	MAP6|4135	0.0241498965469753	FLUOROURACIL
STAD	mrna	MAP9|79884	0.0190613851746738	FLUOROURACIL
STAD	mrna	MAPK10|5602	0.043818415385964	FLUOROURACIL
STAD	mrna	MAPK15|225689	0.0241498965469753	FLUOROURACIL
STAD	mrna	MAPKAPK5|8550	0.0190613851746738	FLUOROURACIL
STAD	mrna	MAPRE3|22924	0.0379354233118331	FLUOROURACIL
STAD	mrna	MARVELD1|83742	0.0082182598498708	FLUOROURACIL
STAD	mrna	MAS1L|116511	0.0303766620800297	FLUOROURACIL
STAD	mrna	MATN3|4148	0.0260898272818109	FLUOROURACIL
STAD	mrna	MBL1P|8512	0.0379354233118331	FLUOROURACIL
STAD	mrna	MCART6|401612	0.0470378060379052	FLUOROURACIL
STAD	mrna	MCAT|27349	0.0407871022372728	FLUOROURACIL
STAD	mrna	MCM6|4175	0.0126437660110537	FLUOROURACIL
STAD	mrna	MED19|219541	0.0281630225651437	FLUOROURACIL
STAD	mrna	MED28|80306	0.0206422707887112	FLUOROURACIL
STAD	mrna	MED8|112950	0.043818415385964	FLUOROURACIL
STAD	mrna	MEF2A|4205	0.0379354233118331	FLUOROURACIL
STAD	mrna	MEF2D|4209	0.0470378060379052	FLUOROURACIL
STAD	mrna	MEG3|55384	0.0260898272818109	FLUOROURACIL
STAD	mrna	MEOX1|4222	0.0470378060379052	FLUOROURACIL
STAD	mrna	MESDC2|23184	0.0281630225651437	FLUOROURACIL
STAD	mrna	MESP1|55897	0.0116188890167718	FLUOROURACIL
STAD	mrna	METTL2A|339175	0.0206422707887112	FLUOROURACIL
STAD	mrna	METTL2B|55798	0.00978770024425611	FLUOROURACIL
STAD	mrna	METTL7B|196410	0.0241498965469753	FLUOROURACIL
STAD	mrna	ZNF643|65243	0.0470378060379052	FLUOROURACIL
STAD	mrna	ZNF660|285349	0.035255124912342	FLUOROURACIL
STAD	mrna	ZNF662|389114	0.0281630225651433	FLUOROURACIL
STAD	mrna	ZNF717|100131827	0.0206422707887112	FLUOROURACIL
STAD	mrna	ZNF800|168850	0.0175873859618501	FLUOROURACIL
STAD	mrna	ZNF823|55552	0.0260898272818109	FLUOROURACIL
STAD	mrna	ZNF844|284391	0.00220550764435552	FLUOROURACIL
STAD	mrna	ZNHIT2|741	0.0352551249123423	FLUOROURACIL
STAD	mrna	ZP1|22917	0.0175873859618501	FLUOROURACIL
STAD	mrna	MAGEL2|54551	0.0149362770495156	FLUOROURACIL
STAD	mrna	MAGOH|4116	0.0175873859618501	FLUOROURACIL
STAD	mrna	KRTAP9-9|81870	0.00573737314937294	FLUOROURACIL
STAD	mrna	KRTCAP3|200634	0.0327381530177244	FLUOROURACIL
STAD	mrna	L2HGDH|79944	0.00119424972027455	FLUOROURACIL
STAD	mrna	LACTB|114294	0.0352551249123423	FLUOROURACIL
STAD	mrna	LAMA2|3908	0.00897237888865106	FLUOROURACIL
STAD	mrna	LAMA4|3910	0.0303766620800297	FLUOROURACIL
STAD	mrna	LAMC1|3915	0.0223362822384854	FLUOROURACIL
STAD	mrna	LARP6|55323	0.0303766620800297	FLUOROURACIL
STAD	mrna	LATS1|9113	0.0327381530177244	FLUOROURACIL
STAD	mrna	LATS2|26524	0.0303766620800297	FLUOROURACIL
STAD	mrna	LCE3E|353145	0.035255124912342	FLUOROURACIL
STAD	mrna	CISD2|493856	0.0303766620800297	FLUOROURACIL
STAD	mrna	CLCA3P|9629	0.00628440326508286	FLUOROURACIL
STAD	mrna	SNORD103A|692234	0.0352551249123423	FLUOROURACIL
STAD	mrna	SNORD105B|100113382	0.0175873859618501	FLUOROURACIL
STAD	mrna	SNORD113-5|767565	0.0281630225651433	FLUOROURACIL
STAD	mrna	SNORD114-11|767589	0.00752137071933378	FLUOROURACIL
STAD	mrna	SNORD115-37|100033811	0.0106684051766635	FLUOROURACIL
STAD	mrna	SNORD116-11|100033423	0.0407871022372728	FLUOROURACIL
STAD	mrna	SNORD116-13|100033425	0.0470378060379052	FLUOROURACIL
STAD	mrna	SNORD116-29|100033821	0.0223362822384854	FLUOROURACIL
STAD	mrna	SNORD23|692091	0.035255124912342	FLUOROURACIL
STAD	mrna	SNORD33|26818	0.00220550764435552	FLUOROURACIL
STAD	mrna	SNORD34|26817	0.0327381530177244	FLUOROURACIL
STAD	mrna	SNORD87|641648	0.00199530896045409	FLUOROURACIL
STAD	mrna	SNORD88C|692204	0.0126437660110537	FLUOROURACIL
STAD	mrna	SNRNP27|11017	0.0223362822384854	FLUOROURACIL
STAD	mrna	SNX15|29907	0.00296374508087913	FLUOROURACIL
STAD	mrna	SNX29|92017	0.0190613851746738	FLUOROURACIL
STAD	mrna	SORCS2|57537	0.0116188890167719	FLUOROURACIL
STAD	mrna	SORCS3|22986	0.0470378060379052	FLUOROURACIL
STAD	mrna	SOX5|6660	0.043818415385964	FLUOROURACIL
STAD	mrna	SOX7|83595	0.0327381530177244	FLUOROURACIL
STAD	mrna	SP2|6668	0.0162142714599299	FLUOROURACIL
STAD	mrna	SPAG9|9043	0.0241498965469753	FLUOROURACIL
STAD	mrna	SPC25|57405	0.0281630225651437	FLUOROURACIL
STAD	mrna	SPINK13|153218	0.00434427470018672	FLUOROURACIL
STAD	mrna	SPR|6697	0.00296374508087913	FLUOROURACIL
STAD	mrna	ZP3|7784	0.0162142714599299	FLUOROURACIL
STAD	mrna	TNN|63923	0.043818415385964	FLUOROURACIL
STAD	mrna	PEG3|5178	0.0281630225651433	FLUOROURACIL
STAD	mrna	PEX13|5194	0.00395308650798564	FLUOROURACIL
STAD	mrna	PGRMC2|10424	0.0407871022372728	FLUOROURACIL
STAD	mrna	FAM198B|51313	0.0137478737390339	FLUOROURACIL
STAD	mrna	FAM19A2|338811	0.043818415385964	FLUOROURACIL
STAD	mrna	FAM27L|284123	0.0241498965469753	FLUOROURACIL
STAD	mrna	FAM49B|51571	0.043818415385964	FLUOROURACIL
STAD	mrna	FAM69B|138311	0.0379354233118331	FLUOROURACIL
STAD	mrna	FAM74A1|401507	0.0190613851746738	FLUOROURACIL
STAD	mrna	FAM81A|145773	0.0379354233118331	FLUOROURACIL
STAD	mrna	FAM98A|25940	0.0281630225651437	FLUOROURACIL
STAD	mrna	FARP1|10160	0.0106684051766635	FLUOROURACIL
STAD	mrna	FAT4|79633	0.00523365707009027	FLUOROURACIL
STAD	mrna	FBLN1|2192	0.0407871022372728	FLUOROURACIL
STAD	mrna	FBLN7|129804	0.0116188890167719	FLUOROURACIL
STAD	mrna	FBN1|2200	0.035255124912342	FLUOROURACIL
STAD	mrna	FBXL3|26224	0.0281630225651433	FLUOROURACIL
STAD	mrna	FBXL7|23194	0.00477023886524218	FLUOROURACIL
STAD	mrna	FBXO33|254170	0.0175873859618501	FLUOROURACIL
STAD	mrna	FBXO34|55030	0.0260898272818109	FLUOROURACIL
STAD	mrna	FBXO45|200933	0.0241498965469753	FLUOROURACIL
STAD	mrna	FBXO6|26270	0.0470378060379052	FLUOROURACIL
STAD	mrna	FDX1|2230	0.00573737314937294	FLUOROURACIL
STAD	mrna	FEN1|2237	0.0327381530177244	FLUOROURACIL
STAD	mrna	FER|2241	0.043818415385964	FLUOROURACIL
STAD	mrna	FGD5|152273	0.0241498965469753	FLUOROURACIL
STAD	mrna	FGF7|2252	0.0190613851746738	FLUOROURACIL
STAD	mrna	FGF8|2253	0.0327381530177244	FLUOROURACIL
STAD	mrna	FGF9|2254	0.0206422707887112	FLUOROURACIL
STAD	mrna	FGFR1|2260	0.00326511502919261	FLUOROURACIL
STAD	mrna	FHOD3|80206	0.00395308650798555	FLUOROURACIL
STAD	mrna	FKBP4|2288	0.043818415385964	FLUOROURACIL
STAD	mrna	FKTN|2218	0.043818415385964	FLUOROURACIL
STAD	mrna	FLJ10038|55056	0.0407871022372728	FLUOROURACIL
STAD	mrna	FLJ11235|54508	0.0407871022372728	FLUOROURACIL
STAD	mrna	FLJ16779|100192386	0.0137478737390339	FLUOROURACIL
STAD	mrna	FLJ44635|392490	0.0241498965469753	FLUOROURACIL
STAD	mrna	FLNC|2318	0.0407871022372728	FLUOROURACIL
STAD	mrna	FLRT2|23768	0.0260898272818109	FLUOROURACIL
STAD	mrna	FNDC1|84624	0.035255124912342	FLUOROURACIL
STAD	mrna	FOXA3|3171	0.0303766620800297	FLUOROURACIL
STAD	mrna	FOXL1|2300	0.0470378060379052	FLUOROURACIL
STAD	mrna	FOXO1|2308	0.0327381530177244	FLUOROURACIL
STAD	mrna	FRMD6|122786	0.035255124912342	FLUOROURACIL
STAD	mrna	FRMD7|90167	0.0137478737390339	FLUOROURACIL
STAD	mrna	FSHR|2492	0.0470378060379052	FLUOROURACIL
STAD	mrna	FSTL1|11167	0.0303766620800297	FLUOROURACIL
STAD	mrna	FUT4|2526	0.043818415385964	FLUOROURACIL
STAD	mrna	FUT8|2530	0.0206422707887112	FLUOROURACIL
STAD	mrna	FXYD1|5348	0.00523365707009027	FLUOROURACIL
STAD	mrna	GABBR1|2550	0.0327381530177244	FLUOROURACIL
STAD	mrna	GABRP|2568	0.0223362822384854	FLUOROURACIL
STAD	mrna	GABRR2|2570	0.0137478737390339	FLUOROURACIL
STAD	mrna	GABRR3|200959	0.0303766620800297	FLUOROURACIL
STAD	mrna	GALK1|2584	0.0082182598498708	FLUOROURACIL
STAD	mrna	GALNTL1|57452	0.043818415385964	FLUOROURACIL
STAD	mrna	GAR1|54433	0.0206422707887112	FLUOROURACIL
STAD	mrna	GBF1|8729	0.00296374508087915	FLUOROURACIL
STAD	mrna	GCC1|79571	0.0162142714599299	FLUOROURACIL
STAD	mrna	GCGR|2642	0.0206422707887112	FLUOROURACIL
STAD	mrna	GCNT1|2650	0.00978770024425611	FLUOROURACIL
STAD	mrna	GDF7|151449	0.0281630225651433	FLUOROURACIL
STAD	mrna	GDPD1|284161	0.0407871022372728	FLUOROURACIL
STAD	mrna	GEMIN6|79833	0.0407871022372728	FLUOROURACIL
STAD	mrna	GFRA1|2674	0.0303766620800297	FLUOROURACIL
STAD	mrna	GGT5|2687	0.0281630225651433	FLUOROURACIL
STAD	mrna	GINS2|51659	0.0082182598498708	FLUOROURACIL
STAD	mrna	GINS3|64785	0.0223362822384854	FLUOROURACIL
STAD	mrna	GJA1|2697	0.0470378060379052	FLUOROURACIL
STAD	mrna	GLA|2717	0.0190613851746738	FLUOROURACIL
STAD	mrna	GLI1|2735	0.00434427470018672	FLUOROURACIL
STAD	mrna	GLI2|2736	0.0126437660110537	FLUOROURACIL
STAD	mrna	GLI3|2737	0.0303766620800297	FLUOROURACIL
STAD	mrna	GLIS1|148979	0.0303766620800297	FLUOROURACIL
STAD	mrna	GLIS2|84662	0.0470378060379052	FLUOROURACIL
STAD	mrna	GLOD4|51031	0.0190613851746738	FLUOROURACIL
STAD	mrna	GLT25D2|23127	0.0281630225651433	FLUOROURACIL
STAD	mrna	GLTSCR1|29998	0.0327381530177244	FLUOROURACIL
STAD	mrna	GMFB|2764	0.0407871022372728	FLUOROURACIL
STAD	mrna	GMNN|51053	0.0281630225651437	FLUOROURACIL
STAD	mrna	ZSWIM2|151112	0.0379354233118331	FLUOROURACIL
STAD	mrna	ZWINT|11130	0.0241498965469753	FLUOROURACIL
STAD	mrna	ZXDC|79364	0.0470378060379052	FLUOROURACIL
STAD	mrna	CHEK1|1111	0.0379354233118331	FLUOROURACIL
STAD	mrna	CHORDC1|26973	0.0206422707887112	FLUOROURACIL
STAD	mrna	CHRD|8646	0.00243582593733371	FLUOROURACIL
STAD	mrna	CHRNA5|1138	0.0327381530177244	FLUOROURACIL
STAD	mrna	CHRNB3|1142	0.0352551249123423	FLUOROURACIL
STAD	mrna	CHRND|1144	0.0379354233118331	FLUOROURACIL
STAD	mrna	CHST3|9469	0.0126437660110537	FLUOROURACIL
STAD	mrna	CHSY3|337876	0.0260898272818109	FLUOROURACIL
STAD	mrna	CIC|23152	0.0470378060379052	FLUOROURACIL
STAD	mrna	SNORA58|677836	0.00395308650798564	FLUOROURACIL
STAD	mrna	SNORA74A|26821	0.0126437660110537	FLUOROURACIL
STAD	mrna	TRIAP1|51499	0.0281630225651437	FLUOROURACIL
STAD	mrna	TRIM6|117854	0.0470378060379052	FLUOROURACIL
STAD	mrna	TRIM63|84676	0.0260898272818109	FLUOROURACIL
STAD	mrna	TRIM8|81603	0.00199530896045409	FLUOROURACIL
STAD	mrna	TRIM9|114088	0.0175873859618501	FLUOROURACIL
STAD	mrna	TRIO|7204	0.043818415385964	FLUOROURACIL
STAD	mrna	TRIOBP|11078	0.0281630225651433	FLUOROURACIL
STAD	mrna	TRO|7216	0.00978770024425605	FLUOROURACIL
STAD	mrna	TSC2|7249	0.043818415385964	FLUOROURACIL
STAD	mrna	TSEN54|283989	0.043818415385964	FLUOROURACIL
STAD	mrna	TSFM|10102	0.0327381530177244	FLUOROURACIL
STAD	mrna	TSPAN11|441631	0.0241498965469753	FLUOROURACIL
STAD	mrna	TSPYL4|23270	0.0149362770495156	FLUOROURACIL
STAD	mrna	TTBK2|146057	0.043818415385964	FLUOROURACIL
STAD	mrna	TTC28|23331	0.0303766620800297	FLUOROURACIL
STAD	mrna	TTC9B|148014	0.00296374508087913	FLUOROURACIL
STAD	mrna	TTC9C|283237	0.00752137071933378	FLUOROURACIL
STAD	mrna	TTLL3|26140	0.0407871022372728	FLUOROURACIL
STAD	mrna	TUBGCP6|85378	0.0281630225651433	FLUOROURACIL
STAD	mrna	TUSC2|11334	0.0407871022372728	FLUOROURACIL
STAD	mrna	TXNDC12|51060	0.0407871022372728	FLUOROURACIL
STAD	mrna	TYSND1|219743	0.0223362822384854	FLUOROURACIL
STAD	mrna	UBE2N|7334	0.0149362770495156	FLUOROURACIL
STAD	mrna	UBE2T|29089	0.0407871022372728	FLUOROURACIL
STAD	mrna	UBQLN1|29979	0.0470378060379052	FLUOROURACIL
STAD	mrna	SPTAN1|6709	0.0303766620800297	FLUOROURACIL
STAD	mrna	SPTY2D1|144108	0.0116188890167718	FLUOROURACIL
STAD	mrna	SS18L2|51188	0.0149362770495156	FLUOROURACIL
STAD	mrna	SSBP1|6742	0.0407871022372728	FLUOROURACIL
STAD	mrna	SSBP2|23635	0.0137478737390339	FLUOROURACIL
STAD	mrna	USP39|10713	0.0241498965469753	FLUOROURACIL
STAD	mrna	UTP3|57050	0.0223362822384854	FLUOROURACIL
STAD	mrna	VAMP2|6844	0.00628440326508286	FLUOROURACIL
STAD	mrna	VASH2|79805	0.0106684051766635	FLUOROURACIL
STAD	mrna	VBP1|7411	0.00897237888865106	FLUOROURACIL
STAD	mrna	VCX|26609	0.0327381530177244	FLUOROURACIL
STAD	mrna	VIPR2|7434	0.00752137071933374	FLUOROURACIL
STAD	mrna	VPS26A|9559	0.0260898272818109	FLUOROURACIL
STAD	mrna	VPS39|23339	0.0281630225651433	FLUOROURACIL
STAD	mrna	VPS54|51542	0.0379354233118331	FLUOROURACIL
STAD	mrna	VSIG10|54621	0.00897237888865106	FLUOROURACIL
STAD	mrna	VSTM2B|342865	0.0407871022372728	FLUOROURACIL
STAD	mrna	VTI1B|10490	0.043818415385964	FLUOROURACIL
STAD	mrna	VWF|7450	0.00978770024425605	FLUOROURACIL
STAD	mrna	HSD17B10|3028	0.043818415385964	FLUOROURACIL
STAD	mrna	HSD17B7P2|158160	0.00628440326508286	FLUOROURACIL
STAD	mrna	HSDL2|84263	0.0241498965469753	FLUOROURACIL
STAD	mrna	HSPB2|3316	0.0407871022372728	FLUOROURACIL
STAD	mrna	HSPG2|3339	0.043818415385964	FLUOROURACIL
STAD	mrna	HTA|283902	0.043818415385964	FLUOROURACIL
STAD	mrna	HTR2A|3356	0.0106684051766635	FLUOROURACIL
STAD	mrna	HTR7|3363	0.0241498965469753	FLUOROURACIL
STAD	mrna	IAH1|285148	0.0379354233118331	FLUOROURACIL
STAD	mrna	C7orf58|79974	0.0470378060379052	FLUOROURACIL
STAD	mrna	C8orf44|56260	0.0223362822384854	FLUOROURACIL
STAD	mrna	C9orf170|401535	0.0116188890167719	FLUOROURACIL
STAD	mrna	C9orf40|55071	0.00477023886524218	FLUOROURACIL
STAD	mrna	C9orf41|138199	0.0352551249123423	FLUOROURACIL
STAD	mrna	C9orf6|54942	0.0281630225651437	FLUOROURACIL
STAD	mrna	C9orf64|84267	0.0106684051766635	FLUOROURACIL
STAD	mrna	CA7|766	0.0281630225651437	FLUOROURACIL
STAD	mrna	CACNA1C|775	0.0470378060379052	FLUOROURACIL
STAD	mrna	CACNA1E|777	0.00978770024425605	FLUOROURACIL
STAD	mrna	CACYBP|27101	0.043818415385964	FLUOROURACIL
STAD	mrna	CADM1|23705	0.0137478737390339	FLUOROURACIL
STAD	mrna	CALHM3|119395	0.0206422707887112	FLUOROURACIL
STAD	mrna	CAPN3|825	0.0223362822384854	FLUOROURACIL
STAD	mrna	CAPN6|827	0.035255124912342	FLUOROURACIL
STAD	mrna	CASP6|839	0.00978770024425611	FLUOROURACIL
STAD	mrna	CCBP2|1238	0.0190613851746738	FLUOROURACIL
STAD	mrna	CCDC126|90693	0.00752137071933378	FLUOROURACIL
STAD	mrna	CCDC152|100129792	0.00628440326508286	FLUOROURACIL
STAD	mrna	CCDC37|348807	0.0175873859618501	FLUOROURACIL
STAD	mrna	CCDC47|57003	0.0137478737390339	FLUOROURACIL
STAD	mrna	CCDC58|131076	0.0303766620800297	FLUOROURACIL
STAD	mrna	CCDC8|83987	0.0327381530177244	FLUOROURACIL
STAD	mrna	CCDC89|220388	0.0149362770495156	FLUOROURACIL
STAD	mrna	CCK|885	0.0407871022372728	FLUOROURACIL
STAD	mrna	CCL22|6367	0.0379354233118331	FLUOROURACIL
STAD	mrna	CCNG2|901	0.0126437660110537	FLUOROURACIL
STAD	mrna	CCNO|10309	0.0352551249123423	FLUOROURACIL
STAD	mrna	CCR10|2826	0.0327381530177244	FLUOROURACIL
STAD	mrna	CCT4|10575	0.0206422707887112	FLUOROURACIL
STAD	mrna	CCT7|10574	0.00268796467359836	FLUOROURACIL
STAD	mrna	CDC16|8881	0.0260898272818109	FLUOROURACIL
STAD	mrna	CDC25A|993	0.0241498965469753	FLUOROURACIL
STAD	mrna	CDC26|246184	0.00359415539304294	FLUOROURACIL
STAD	mrna	CDC42EP3|10602	0.0175873859618501	FLUOROURACIL
STAD	mrna	CDCA5|113130	0.0379354233118331	FLUOROURACIL
STAD	mrna	CDH23|64072	0.0379354233118331	FLUOROURACIL
STAD	mrna	CDK1|983	0.0223362822384854	FLUOROURACIL
STAD	mrna	CDK15|65061	0.0470378060379052	FLUOROURACIL
STAD	mrna	CDK2|1017	0.00897237888865106	FLUOROURACIL
STAD	mrna	CDK5|1020	0.0082182598498708	FLUOROURACIL
STAD	mrna	CDKN1A|1026	0.0175873859618501	FLUOROURACIL
STAD	mrna	CDKN1B|1027	0.0281630225651437	FLUOROURACIL
STAD	mrna	CDKN1C|1028	0.0379354233118331	FLUOROURACIL
STAD	mrna	CDKN2B|1030	0.0281630225651433	FLUOROURACIL
STAD	mrna	PSMA3|5684	0.0162142714599299	FLUOROURACIL
STAD	mrna	PSMA5|5686	0.0327381530177244	FLUOROURACIL
STAD	mrna	PSMB11|122706	0.0352551249123423	FLUOROURACIL
STAD	mrna	PSMC2|5701	0.0223362822384854	FLUOROURACIL
STAD	mrna	PSMD12|5718	0.0137478737390339	FLUOROURACIL
STAD	mrna	PSMD14|10213	0.0470378060379052	FLUOROURACIL
STAD	mrna	PSORS1C3|100130889	0.0303766620800297	FLUOROURACIL
STAD	mrna	PSPH|5723	0.0379354233118331	FLUOROURACIL
STAD	mrna	PTAR1|375743	0.0379354233118331	FLUOROURACIL
STAD	mrna	GMPS|8833	0.043818415385964	FLUOROURACIL
STAD	mrna	GNAL|2774	0.0303766620800297	FLUOROURACIL
STAD	mrna	TNNI3K|51086	0.0470378060379052	FLUOROURACIL
STAD	mrna	TNPO3|23534	0.0126437660110537	FLUOROURACIL
STAD	mrna	TNRC6B|23112	0.0303766620800297	FLUOROURACIL
STAD	mrna	TOE1|114034	0.0260898272818109	FLUOROURACIL
STAD	mrna	TOR3A|64222	0.0149362770495156	FLUOROURACIL
STAD	mrna	TP53INP1|94241	0.035255124912342	FLUOROURACIL
STAD	mrna	TP63|8626	0.0175873859618501	FLUOROURACIL
STAD	mrna	TPH1|7166	0.0281630225651433	FLUOROURACIL
STAD	mrna	TPP2|7174	0.0149362770495156	FLUOROURACIL
STAD	mrna	TPR|7175	0.0303766620800297	FLUOROURACIL
STAD	mrna	TRA2A|29896	0.0327381530177244	FLUOROURACIL
STAD	mrna	TRAPPC4|51399	0.0260898272818109	FLUOROURACIL
STAD	mrna	PUS3|83480	0.0223362822384854	FLUOROURACIL
STAD	mrna	PXDN|7837	0.0241498965469753	FLUOROURACIL
STAD	mrna	PXDNL|137902	0.0470378060379052	FLUOROURACIL
STAD	mrna	PYY|5697	0.0116188890167719	FLUOROURACIL
STAD	mrna	QPCT|25797	0.00477023886524218	FLUOROURACIL
STAD	mrna	RAB40A|142684	0.0116188890167719	FLUOROURACIL
STAD	mrna	RAB9A|9367	0.043818415385964	FLUOROURACIL
STAD	mrna	RABIF|5877	0.043818415385964	FLUOROURACIL
STAD	mrna	CNGA4|1262	0.0352551249123423	FLUOROURACIL
STAD	mrna	LIN7A|8825	0.0260898272818109	FLUOROURACIL
STAD	mrna	LLPH|84298	0.0106684051766635	FLUOROURACIL
STAD	mrna	LMO3|55885	0.0470378060379052	FLUOROURACIL
STAD	mrna	CNTN1|1272	0.0241498965469753	FLUOROURACIL
STAD	mrna	CNTNAP1|8506	0.00897237888865106	FLUOROURACIL
STAD	mrna	COL14A1|7373	0.0327381530177244	FLUOROURACIL
STAD	mrna	LOC100132724|100132724	0.0082182598498708	FLUOROURACIL
STAD	mrna	LOC100170939|100170939	0.00573737314937294	FLUOROURACIL
STAD	mrna	LOC100192378|100192378	0.0407871022372728	FLUOROURACIL
STAD	mrna	LOC100270710|100270710	0.0126437660110537	FLUOROURACIL
STAD	mrna	LOC100270804|100270804	0.0260898272818109	FLUOROURACIL
STAD	mrna	LOC100272146|100272146	0.0175873859618501	FLUOROURACIL
STAD	mrna	LOC100286793|100286793	0.0470378060379052	FLUOROURACIL
STAD	mrna	LOC113230|113230	0.0260898272818109	FLUOROURACIL
STAD	mrna	LOC144571|144571	0.0241498965469753	FLUOROURACIL
STAD	mrna	LOC144776|144776	0.0407871022372728	FLUOROURACIL
STAD	mrna	UNC5B|219699	0.0175873859618501	FLUOROURACIL
STAD	mrna	UNC5C|8633	0.035255124912342	FLUOROURACIL
STAD	mrna	UNG|7374	0.0352551249123423	FLUOROURACIL
STAD	mrna	UPK1B|7348	0.035255124912342	FLUOROURACIL
STAD	mrna	USP35|57558	0.0470378060379052	FLUOROURACIL
STAD	mrna	LOC286367|286367	0.0149362770495156	FLUOROURACIL
STAD	mrna	LOC342346|342346	0.035255124912342	FLUOROURACIL
STAD	mrna	LOC349196|349196	0.0303766620800297	FLUOROURACIL
STAD	mrna	LOC388692|388692	0.035255124912342	FLUOROURACIL
STAD	mrna	LOC400891|400891	0.0126437660110537	FLUOROURACIL
STAD	mrna	LOC400927|400927	0.00752137071933374	FLUOROURACIL
STAD	mrna	LOC440944|440944	0.0327381530177244	FLUOROURACIL
STAD	mrna	LOC613037|613037	0.00628440326508286	FLUOROURACIL
STAD	mrna	LOC641298|641298	0.0327381530177244	FLUOROURACIL
STAD	mrna	LOC642587|642587	0.0303766620800297	FLUOROURACIL
STAD	mrna	LOC643763|643763	0.00573737314937294	FLUOROURACIL
STAD	mrna	LOC646982|646982	0.0260898272818109	FLUOROURACIL
STAD	mrna	LOC650368|650368	0.000868952473948924	FLUOROURACIL
STAD	mrna	LOC728264|728264	0.0470378060379052	FLUOROURACIL
STAD	mrna	LOC728392|728392	0.0162142714599299	FLUOROURACIL
STAD	mrna	LOC728989|728989	0.0162142714599299	FLUOROURACIL
STAD	mrna	LOC729020|729020	0.0126437660110537	FLUOROURACIL
STAD	prot	CLDN7|Claudin-7	0.0200025589367582	FLUOROURACIL
STAD	prot	EGFR|EGFR	0.0321903845045863	FLUOROURACIL
STAD	prot	EIF4EBP1|4E-BP1	0.0120539410270623	FLUOROURACIL
STAD	prot	ERBB3|HER3	0.0225937826211293	FLUOROURACIL
STAD	prot	FASN|FASN	0.0286620393721618	FLUOROURACIL
STAD	prot	FOXM1|FoxM1	0.0225937826211293	FLUOROURACIL
STAD	prot	FOXO3|FOXO3a_pS318_S321	0.0254719433289042	FLUOROURACIL
STAD	prot	FRAP1|mTOR_pS2448	0.00218877286481619	FLUOROURACIL
STAD	prot	GSK3A GSK3B|GSK3_pS9	0.0254719433289042	FLUOROURACIL
STAD	prot	NFKB1|NF-kB-p65_pS536	0.0403734282573211	FLUOROURACIL
STAD	prot	RAD50|Rad50	0.0225937826211293	FLUOROURACIL
STAD	prot	RICTOR|Rictor	0.0360845727771896	FLUOROURACIL
STAD	prot	SCD1|SCD1	0.0155876204521029	FLUOROURACIL
STAD	prot	SRC|Src	0.00704261108344734	FLUOROURACIL
STAD	prot	TFRC|TFRC	0.0450869385850029	FLUOROURACIL
STAD	prot	TSC2|Tuberin_pT1462	0.0286620393721618	FLUOROURACIL
STAD	prot	XBP1|XBP1	0.00277514527140769	FLUOROURACIL
STAD	prot	YAP1|YAP_pS127	0.0254719433289042	FLUOROURACIL
STAD	mrna	SDC4P|376844	0.00687794239580734	FLUOROURACIL
STAD	mrna	SDHAF1|644096	0.00687794239580734	FLUOROURACIL
STAD	mrna	SDHD|6392	0.0126437660110537	FLUOROURACIL
STAD	mrna	SDK2|54549	0.0106684051766635	FLUOROURACIL
STAD	mrna	SDR9C7|121214	0.0260898272818109	FLUOROURACIL
STAD	mrna	SEC14L1|6397	0.035255124912342	FLUOROURACIL
STAD	mrna	SEPP1|6414	0.0407871022372728	FLUOROURACIL
STAD	mrna	SEPT5|5413	0.043818415385964	FLUOROURACIL
STAD	mrna	SEPT9|10801	0.0206422707887112	FLUOROURACIL
STAD	mrna	SERBP1|26135	0.0303766620800297	FLUOROURACIL
STAD	mrna	SERPINA5|5104	0.0327381530177244	FLUOROURACIL
STAD	mrna	SETDB2|83852	0.035255124912342	FLUOROURACIL
STAD	mrna	SF3A1|10291	0.043818415385964	FLUOROURACIL
STAD	mrna	SFI1|9814	0.0162142714599299	FLUOROURACIL
STAD	mrna	SFRS1|6426	0.0327381530177244	FLUOROURACIL
STAD	mrna	SFRS7|6432	0.0137478737390339	FLUOROURACIL
STAD	mrna	SFRS9|8683	0.0379354233118331	FLUOROURACIL
STAD	mrna	SFTPB|6439	0.0327381530177244	FLUOROURACIL
STAD	mrna	SFXN3|81855	0.0281630225651433	FLUOROURACIL
STAD	mrna	SGTA|6449	0.043818415385964	FLUOROURACIL
STAD	mrna	SH2D4B|387694	0.043818415385964	FLUOROURACIL
STAD	mrna	SH3PXD2A|9644	0.0223362822384854	FLUOROURACIL
STAD	mrna	SH3YL1|26751	0.00359415539304294	FLUOROURACIL
STAD	mrna	SHANK3|85358	0.0470378060379052	FLUOROURACIL
STAD	mrna	SHC2|25759	0.0327381530177244	FLUOROURACIL
STAD	mrna	SHC4|399694	0.00752137071933374	FLUOROURACIL
STAD	mrna	SHCBP1|79801	0.0260898272818109	FLUOROURACIL
STAD	mrna	SHISA2|387914	0.0260898272818109	FLUOROURACIL
STAD	mrna	SIGLEC6|946	0.0281630225651433	FLUOROURACIL
STAD	mrna	SIN3B|23309	0.043818415385964	FLUOROURACIL
STAD	mrna	SIP1|8487	0.0379354233118331	FLUOROURACIL
STAD	mrna	SIX2|10736	0.0470378060379052	FLUOROURACIL
STAD	mrna	SLC12A3|6559	0.043818415385964	FLUOROURACIL
STAD	mrna	SLC16A1|6566	0.0223362822384854	FLUOROURACIL
STAD	mrna	SLC16A13|201232	0.0260898272818109	FLUOROURACIL
STAD	mrna	MFAP3|4238	0.0470378060379052	FLUOROURACIL
STAD	mrna	MFAP5|8076	0.0470378060379052	FLUOROURACIL
STAD	mrna	MFSD3|113655	0.0260898272818109	FLUOROURACIL
STAD	mrna	MGEA5|10724	0.0223362822384854	FLUOROURACIL
STAD	mrna	MGP|4256	0.0260898272818109	FLUOROURACIL
STAD	mrna	MIB1|57534	0.0082182598498708	FLUOROURACIL
STAD	mrna	MIOS|54468	0.0190613851746738	FLUOROURACIL
STAD	mrna	PTCD1|26024	0.0116188890167718	FLUOROURACIL
STAD	mrna	PTCD3|55037	0.0407871022372728	FLUOROURACIL
STAD	mrna	PTCH2|8643	0.043818415385964	FLUOROURACIL
STAD	mrna	PTGDR|5729	0.0379354233118331	FLUOROURACIL
STAD	mrna	PTGES3|10728	0.00268796467359836	FLUOROURACIL
STAD	mrna	PTGR1|22949	0.043818415385964	FLUOROURACIL
STAD	mrna	PTH|5741	0.0190613851746738	FLUOROURACIL
STAD	mrna	PTH1R|5745	0.00477023886524218	FLUOROURACIL
STAD	mrna	PTHLH|5744	0.0407871022372728	FLUOROURACIL
STAD	mrna	PTPLAD1|51495	0.00268796467359836	FLUOROURACIL
STAD	mrna	PTPMT1|114971	0.0352551249123423	FLUOROURACIL
STAD	mrna	PTPRM|5797	0.00477023886524218	FLUOROURACIL
STAD	mrna	PTRF|284119	0.035255124912342	FLUOROURACIL
STAD	mrna	PUF60|22827	0.043818415385964	FLUOROURACIL
STAD	mrna	MRPL19|9801	0.00477023886524218	FLUOROURACIL
STAD	mrna	MRPL21|219927	0.0260898272818109	FLUOROURACIL
STAD	mrna	MRPL32|64983	0.0116188890167718	FLUOROURACIL
STAD	mrna	MRPL35|51318	0.0126437660110537	FLUOROURACIL
STAD	mrna	MRPL37|51253	0.00628440326508286	FLUOROURACIL
STAD	mrna	MRPL39|54148	0.0137478737390339	FLUOROURACIL
STAD	mrna	MRPL42|28977	0.0352551249123423	FLUOROURACIL
STAD	mrna	MRPL44|65080	0.0175873859618501	FLUOROURACIL
STAD	mrna	MRPL46|26589	0.00752137071933378	FLUOROURACIL
STAD	mrna	MRPL49|740	0.0327381530177244	FLUOROURACIL
STAD	mrna	MRPL50|54534	0.00359415539304294	FLUOROURACIL
STAD	mrna	MRPS12|6183	0.0407871022372728	FLUOROURACIL
STAD	mrna	MRPS17|51373	0.0327381530177244	FLUOROURACIL
STAD	mrna	MRPS2|51116	0.0106684051766635	FLUOROURACIL
STAD	mrna	MRPS5|64969	0.0190613851746738	FLUOROURACIL
STAD	mrna	MS4A2|2206	0.0470378060379052	FLUOROURACIL
STAD	mrna	MTA2|9219	0.0149362770495156	FLUOROURACIL
STAD	mrna	MTCH2|23788	0.0281630225651437	FLUOROURACIL
STAD	mrna	MTCP1NB|100272147	0.0116188890167718	FLUOROURACIL
STAD	mrna	MTERF|7978	0.0379354233118331	FLUOROURACIL
STAD	mrna	MTHFD1|4522	0.0149362770495156	FLUOROURACIL
STAD	mrna	MTHFD2|10797	0.00752137071933378	FLUOROURACIL
STAD	mrna	MTL5|9633	0.0379354233118331	FLUOROURACIL
STAD	mrna	MTSS1|9788	0.00752137071933374	FLUOROURACIL
STAD	mrna	MUC5B|727897	0.0116188890167719	FLUOROURACIL
STAD	mrna	MUTED|63915	0.0303766620800297	FLUOROURACIL
STAD	mrna	MYCBP|26292	0.0126437660110537	FLUOROURACIL
STAD	mrna	MYH9|4627	0.0379354233118331	FLUOROURACIL
STAD	mrna	MYLK|4638	0.035255124912342	FLUOROURACIL
STAD	mrna	MYO16|23026	0.0223362822384854	FLUOROURACIL
STAD	mrna	MYO9B|4650	0.0379354233118331	FLUOROURACIL
STAD	mrna	MYOZ3|91977	0.0407871022372728	FLUOROURACIL
STAD	mrna	N4BP2L2|10443	0.0260898272818109	FLUOROURACIL
STAD	mrna	NAA15|80155	0.0470378060379052	FLUOROURACIL
STAD	mrna	NAALAD2|10003	0.0241498965469753	FLUOROURACIL
STAD	mrna	NARS2|79731	0.0206422707887112	FLUOROURACIL
STAD	mrna	NAV1|89796	0.0190613851746738	FLUOROURACIL
STAD	mrna	NBPF15|284565	0.0260898272818109	FLUOROURACIL
STAD	mrna	NBR1|4077	0.043818415385964	FLUOROURACIL
STAD	mrna	NBR2|10230	0.0162142714599299	FLUOROURACIL
STAD	mrna	NCALD|83988	0.0303766620800297	FLUOROURACIL
STAD	mrna	NCRNA00157|54075	0.0206422707887112	FLUOROURACIL
STAD	mrna	NDP|4693	0.0327381530177244	FLUOROURACIL
STAD	mrna	NDST1|3340	0.035255124912342	FLUOROURACIL
STAD	mrna	NDUFA5|4698	0.00752137071933378	FLUOROURACIL
STAD	mrna	NDUFS3|4722	0.043818415385964	FLUOROURACIL
STAD	mrna	NECAP1|25977	0.0137478737390339	FLUOROURACIL
STAD	mrna	NEUROD4|58158	0.0281630225651433	FLUOROURACIL
STAD	mrna	NFASC|23114	0.0303766620800297	FLUOROURACIL
STAD	mrna	NFAT5|10725	0.0327381530177244	FLUOROURACIL
STAD	mrna	NFE2L2|4780	0.0352551249123423	FLUOROURACIL
STAD	mrna	NGLY1|55768	0.0175873859618501	FLUOROURACIL
STAD	mrna	NKAIN3|286183	0.00752137071933374	FLUOROURACIL
STAD	mrna	NKAIN4|128414	0.0303766620800297	FLUOROURACIL
STAD	mrna	NKX2-5|1482	0.0303766620800297	FLUOROURACIL
STAD	mrna	NLRP1|22861	0.0241498965469753	FLUOROURACIL
STAD	mrna	NLRP8|126205	0.0241498965469753	FLUOROURACIL
STAD	mrna	NLRX1|79671	0.0327381530177244	FLUOROURACIL
STAD	mrna	NOP16|51491	0.0260898272818109	FLUOROURACIL
STAD	mrna	NOP2|4839	0.0116188890167718	FLUOROURACIL
STAD	mrna	NOTCH2NL|388677	0.00628440326508286	FLUOROURACIL
STAD	mrna	NOTCH3|4854	0.0190613851746738	FLUOROURACIL
STAD	mrna	NOTUM|147111	0.0379354233118331	FLUOROURACIL
STAD	mrna	NOVA1|4857	0.0126437660110537	FLUOROURACIL
STAD	mrna	NPC1L1|29881	0.0260898272818109	FLUOROURACIL
STAD	mrna	NPR1|4881	0.0223362822384854	FLUOROURACIL
STAD	mrna	NPTXR|23467	0.0241498965469753	FLUOROURACIL
STAD	mrna	NPY1R|4886	0.0281630225651433	FLUOROURACIL
STAD	mrna	NR2C2AP|126382	0.0260898272818109	FLUOROURACIL
STAD	mrna	NR2F1|7025	0.043818415385964	FLUOROURACIL
STAD	mrna	NR3C1|2908	0.00628440326508286	FLUOROURACIL
STAD	mrna	NRARP|441478	0.00978770024425611	FLUOROURACIL
STAD	mrna	NRG3|10718	0.0206422707887112	FLUOROURACIL
STAD	mrna	NRIP3|56675	0.043818415385964	FLUOROURACIL
STAD	mrna	NRXN2|9379	0.00395308650798555	FLUOROURACIL
STAD	mrna	NT5C2|22978	0.0281630225651433	FLUOROURACIL
STAD	mrna	NTNG2|84628	0.0470378060379052	FLUOROURACIL
STAD	mrna	NTRK2|4915	0.0116188890167719	FLUOROURACIL
STAD	mrna	NUAK1|9891	0.00687794239580734	FLUOROURACIL
STAD	mrna	NUDCD2|134492	0.0470378060379052	FLUOROURACIL
STAD	mrna	NUDT6|11162	0.0327381530177244	FLUOROURACIL
STAD	mrna	NUDT7|283927	0.0379354233118331	FLUOROURACIL
STAD	mrna	NUP54|53371	0.0327381530177244	FLUOROURACIL
STAD	mrna	NUPL2|11097	0.0162142714599299	FLUOROURACIL
STAD	mrna	ODZ1|10178	0.00978770024425605	FLUOROURACIL
STAD	mrna	OGN|4969	0.0303766620800297	FLUOROURACIL
STAD	mrna	OLFML3|56944	0.035255124912342	FLUOROURACIL
STAD	mrna	OMD|4958	0.043818415385964	FLUOROURACIL
STAD	mrna	OR10C1|442194	0.0149362770495156	FLUOROURACIL
STAD	mrna	OR10G7|390265	0.0206422707887112	FLUOROURACIL
STAD	mrna	OR2A12|346525	0.0407871022372728	FLUOROURACIL
STAD	mrna	OR2W5|441932	0.0106684051766635	FLUOROURACIL
STAD	mrna	OR4D10|390197	0.00978770024425611	FLUOROURACIL
STAD	mrna	OR4D2|124538	0.0149362770495156	FLUOROURACIL
STAD	mrna	OR4D5|219875	0.0190613851746738	FLUOROURACIL
STAD	mrna	OR4E2|26686	0.0303766620800297	FLUOROURACIL
STAD	mrna	OR4X2|119764	0.00897237888865106	FLUOROURACIL
STAD	mrna	OR5AN1|390195	0.0162142714599299	FLUOROURACIL
STAD	mrna	OR5K1|26339	0.0223362822384854	FLUOROURACIL
STAD	mrna	OR6A2|8590	0.0223362822384854	FLUOROURACIL
STAD	mrna	OR6X1|390260	0.0352551249123423	FLUOROURACIL
STAD	mrna	OR9G9|504191	0.0327381530177244	FLUOROURACIL
STAD	mrna	OSMR|9180	0.043818415385964	FLUOROURACIL
STAD	mrna	OVGP1|5016	0.043818415385964	FLUOROURACIL
STAD	mrna	PAG1|55824	0.0303766620800297	FLUOROURACIL
STAD	mrna	PAK1IP1|55003	0.0281630225651437	FLUOROURACIL
STAD	mrna	PALM2-AKAP2|445815	0.00523365707009027	FLUOROURACIL
STAD	mrna	PAPLN|89932	0.0106684051766635	FLUOROURACIL
STAD	mrna	PAPOLB|56903	0.0379354233118331	FLUOROURACIL
STAD	mrna	PARD6G|84552	0.0223362822384854	FLUOROURACIL
STAD	mrna	PARK7|11315	0.0126437660110537	FLUOROURACIL
STAD	mrna	PARM1|25849	0.0407871022372728	FLUOROURACIL
STAD	mrna	PCBD1|5092	0.0407871022372728	FLUOROURACIL
STAD	mrna	PCBP1|5093	0.0241498965469753	FLUOROURACIL
STAD	mrna	PCDH11Y|83259	0.043818415385964	FLUOROURACIL
STAD	mrna	PCDHA2|56146	0.0223362822384854	FLUOROURACIL
STAD	mrna	PCDHA5|56143	0.0407871022372728	FLUOROURACIL
STAD	mrna	PCDHA7|56141	0.0206422707887112	FLUOROURACIL
STAD	mrna	PCDHAC1|56135	0.0407871022372728	FLUOROURACIL
STAD	mrna	PCDHAC2|56134	0.0175873859618501	FLUOROURACIL
STAD	mrna	MRPL16|54948	0.00220550764435552	FLUOROURACIL
STAD	mrna	PCDHB12|56124	0.0116188890167719	FLUOROURACIL
STAD	mrna	PCDHB15|56121	0.0106684051766635	FLUOROURACIL
STAD	mrna	PCDHB17|54661	0.0206422707887112	FLUOROURACIL
STAD	mrna	PCDHB18|54660	0.0470378060379052	FLUOROURACIL
STAD	mrna	PCDHB2|56133	0.0470378060379052	FLUOROURACIL
STAD	mrna	PCDHB4|56131	0.0260898272818109	FLUOROURACIL
STAD	mrna	PCDHGA11|56105	0.0206422707887112	FLUOROURACIL
STAD	mrna	PCDHGA3|56112	0.035255124912342	FLUOROURACIL
STAD	mrna	PCDHGA4|56111	0.0149362770495156	FLUOROURACIL
STAD	mrna	PCDHGA5|56110	0.00220550764435552	FLUOROURACIL
STAD	mrna	PCDHGA6|56109	0.0149362770495156	FLUOROURACIL
STAD	mrna	PCDHGA7|56108	0.0260898272818109	FLUOROURACIL
STAD	mrna	PCDHGB1|56104	0.0082182598498708	FLUOROURACIL
STAD	mrna	PCDHGB3|56102	0.0281630225651433	FLUOROURACIL
STAD	mrna	PCDHGB4|8641	0.0162142714599299	FLUOROURACIL
STAD	mrna	PCDHGB7|56099	0.035255124912342	FLUOROURACIL
STAD	mrna	PCGEM1|64002	0.00162903248480843	FLUOROURACIL
STAD	mrna	PCNXL2|80003	0.0327381530177244	FLUOROURACIL
STAD	mrna	PCOTH|542767	0.0241498965469753	FLUOROURACIL
STAD	mrna	PDCD2L|84306	0.00395308650798564	FLUOROURACIL
STAD	mrna	PDCL3|79031	0.0407871022372728	FLUOROURACIL
STAD	mrna	PDE12|201626	0.0206422707887112	FLUOROURACIL
STAD	mrna	PDE1A|5136	0.00477023886524218	FLUOROURACIL
STAD	mrna	PDE2A|5138	0.0241498965469753	FLUOROURACIL
STAD	mrna	PDE8B|8622	0.0379354233118331	FLUOROURACIL
STAD	mrna	PDGFRB|5159	0.0303766620800297	FLUOROURACIL
STAD	mrna	PDIA6|10130	0.0190613851746738	FLUOROURACIL
STAD	mrna	PDLIM4|8572	0.0281630225651433	FLUOROURACIL
STAD	mrna	PDLIM7|9260	0.0126437660110537	FLUOROURACIL
STAD	mrna	PDZD4|57595	0.0175873859618501	FLUOROURACIL
STAD	mrna	PDZRN3|23024	0.0260898272818109	FLUOROURACIL
STAD	mrna	C2orf49|79074	0.0379354233118331	FLUOROURACIL
STAD	mrna	C2orf50|130813	0.00752137071933378	FLUOROURACIL
STAD	mrna	C2orf69|205327	0.0206422707887112	FLUOROURACIL
STAD	mrna	C3orf33|285315	0.0379354233118331	FLUOROURACIL
STAD	mrna	C3orf48|151649	0.0303766620800297	FLUOROURACIL
STAD	mrna	C3orf70|285382	0.0470378060379052	FLUOROURACIL
STAD	mrna	C4orf29|80167	0.0175873859618501	FLUOROURACIL
STAD	mrna	C4orf31|79625	0.0162142714599299	FLUOROURACIL
STAD	mrna	C4orf40|401137	0.0327381530177244	FLUOROURACIL
STAD	mrna	C5orf39|389289	0.0327381530177244	FLUOROURACIL
STAD	mrna	C5orf41|153222	0.0126437660110537	FLUOROURACIL
STAD	mrna	C5orf43|643155	0.0260898272818109	FLUOROURACIL
STAD	mrna	C5orf58|133874	0.035255124912342	FLUOROURACIL
STAD	mrna	C6orf155|79940	0.0470378060379052	FLUOROURACIL
STAD	mrna	C6orf174|387104	0.043818415385964	FLUOROURACIL
STAD	mrna	C6orf182|285753	0.043818415385964	FLUOROURACIL
STAD	mrna	C6orf225|619208	0.0379354233118331	FLUOROURACIL
STAD	mrna	C6orf57|135154	0.00628440326508286	FLUOROURACIL
STAD	mrna	C6orf59|79992	0.043818415385964	FLUOROURACIL
STAD	mrna	C7orf25|79020	0.0241498965469753	FLUOROURACIL
STAD	mrna	C7orf30|115416	0.00978770024425611	FLUOROURACIL
STAD	mrna	C7orf40|285958	0.0260898272818109	FLUOROURACIL
STAD	mrna	C7orf46|340277	0.00477023886524218	FLUOROURACIL
STAD	mrna	RXRG|6258	0.0190613851746738	FLUOROURACIL
STAD	mrna	SAC3D1|29901	0.0379354233118331	FLUOROURACIL
STAD	mrna	SAMD11|148398	0.00978770024425605	FLUOROURACIL
STAD	mrna	SARDH|1757	0.0379354233118331	FLUOROURACIL
STAD	mrna	SBF1|6305	0.0206422707887112	FLUOROURACIL
STAD	mrna	SCARNA22|677770	0.0241498965469753	FLUOROURACIL
STAD	mrna	SCN11A|11280	0.0303766620800297	FLUOROURACIL
STAD	mrna	SCN2B|6327	0.00978770024425605	FLUOROURACIL
STAD	mrna	SCN4B|6330	0.0082182598498708	FLUOROURACIL
STAD	mrna	SCTR|6344	0.0470378060379052	FLUOROURACIL
STAD	mrna	SCUBE3|222663	0.00268796467359836	FLUOROURACIL
STAD	mrna	SCYL3|57147	0.0260898272818109	FLUOROURACIL
STAD	mrna	SDC2|6383	0.0206422707887112	FLUOROURACIL
STAD	mrna	DBN1|1627	0.0379354233118331	FLUOROURACIL
STAD	mrna	DCBLD2|131566	0.0223362822384854	FLUOROURACIL
STAD	mrna	DCHS1|8642	0.0162142714599299	FLUOROURACIL
STAD	mrna	DCHS2|54798	0.0407871022372728	FLUOROURACIL
STAD	mrna	DCK|1633	0.0162142714599299	FLUOROURACIL
STAD	mrna	DCLK2|166614	0.0190613851746738	FLUOROURACIL
STAD	mrna	DCLRE1B|64858	0.0241498965469753	FLUOROURACIL
STAD	mrna	DCP2|167227	0.0137478737390339	FLUOROURACIL
STAD	mrna	DCPS|28960	0.0470378060379052	FLUOROURACIL
STAD	mrna	DCUN1D1|54165	0.0206422707887112	FLUOROURACIL
STAD	mrna	DDAH1|23576	0.0407871022372728	FLUOROURACIL
STAD	mrna	DDX17|10521	0.043818415385964	FLUOROURACIL
STAD	mrna	DDX59|83479	0.0327381530177244	FLUOROURACIL
STAD	mrna	DEGS2|123099	0.0303766620800297	FLUOROURACIL
STAD	mrna	DEPDC1B|55789	0.0327381530177244	FLUOROURACIL
STAD	mrna	DERA|51071	0.0470378060379052	FLUOROURACIL
STAD	mrna	DFFA|1676	0.00978770024425611	FLUOROURACIL
STAD	mrna	DGKA|1606	0.0470378060379052	FLUOROURACIL
STAD	mrna	DIO1|1733	0.0223362822384854	FLUOROURACIL
STAD	mrna	DIP2C|22982	0.035255124912342	FLUOROURACIL
STAD	mrna	DIRAS1|148252	0.0223362822384854	FLUOROURACIL
STAD	mrna	DKC1|1736	0.043818415385964	FLUOROURACIL
STAD	mrna	DKFZp434J0226|93429	0.00220550764435552	FLUOROURACIL
STAD	mrna	DKFZp434L192|222029	0.0303766620800297	FLUOROURACIL
STAD	mrna	DKFZp566F0947|94023	0.00687794239580734	FLUOROURACIL
STAD	mrna	DLC1|10395	0.0303766620800297	FLUOROURACIL
STAD	mrna	DLD|1738	0.0470378060379052	FLUOROURACIL
STAD	mrna	DLEU7|220107	0.035255124912342	FLUOROURACIL
STAD	mrna	DLG3|1741	0.0470378060379052	FLUOROURACIL
STAD	mrna	DLGAP2|9228	0.0149362770495156	FLUOROURACIL
STAD	mrna	DMWD|1762	0.043818415385964	FLUOROURACIL
STAD	mrna	DNAJB1|3337	0.0223362822384854	FLUOROURACIL
STAD	mrna	CDO1|1036	0.0082182598498708	FLUOROURACIL
STAD	mrna	CDX2|1045	0.0190613851746738	FLUOROURACIL
STAD	mrna	CEACAM1|634	0.0260898272818109	FLUOROURACIL
STAD	mrna	CECR6|27439	0.0190613851746738	FLUOROURACIL
STAD	mrna	CEP70|80321	0.0303766620800297	FLUOROURACIL
STAD	mrna	CEP76|79959	0.0223362822384854	FLUOROURACIL
STAD	mrna	CFH|3075	0.00523365707009027	FLUOROURACIL
STAD	mrna	CG030|116828	0.043818415385964	FLUOROURACIL
STAD	mrna	CGB5|93659	0.0241498965469753	FLUOROURACIL
STAD	mrna	CGB7|94027	0.0470378060379052	FLUOROURACIL
STAD	mrna	CHAC2|494143	0.000868952473948924	FLUOROURACIL
STAD	mrna	CHCHD3|54927	0.00477023886524218	FLUOROURACIL
STAD	mrna	CHCHD4|131474	0.0149362770495156	FLUOROURACIL
STAD	mrna	CHCHD8|51287	0.0379354233118331	FLUOROURACIL
STAD	mrna	MOCS2|4338	0.043818415385964	FLUOROURACIL
STAD	mrna	MOGAT1|116255	0.0281630225651433	FLUOROURACIL
STAD	mrna	MOGS|7841	0.043818415385964	FLUOROURACIL
STAD	mrna	MPHOSPH10|10199	0.0352551249123423	FLUOROURACIL
STAD	mrna	MPHOSPH6|10200	0.0149362770495156	FLUOROURACIL
STAD	mrna	MPND|84954	0.0327381530177244	FLUOROURACIL
STAD	mrna	MRPL1|65008	0.0190613851746738	FLUOROURACIL
STAD	mrna	PCDHB11|56125	0.0149362770495156	FLUOROURACIL
STAD	mrna	?|553137	0.0241498965469753	FLUOROURACIL
STAD	mrna	AASDHPPT|60496	0.0470378060379052	FLUOROURACIL
STAD	mrna	ABCA6|23460	0.0407871022372728	FLUOROURACIL
STAD	mrna	ABCA9|10350	0.0407871022372728	FLUOROURACIL
STAD	mrna	ABCB4|5244	0.0407871022372728	FLUOROURACIL
STAD	mrna	ABCC9|10060	0.0470378060379052	FLUOROURACIL
STAD	mrna	ABHD6|57406	0.0327381530177244	FLUOROURACIL
STAD	mrna	ACADM|34	0.0106684051766635	FLUOROURACIL
STAD	mrna	ACCN4|55515	0.0407871022372728	FLUOROURACIL
STAD	mrna	ACIN1|22985	0.0470378060379052	FLUOROURACIL
STAD	mrna	RAD23B|5887	0.00573737314937294	FLUOROURACIL
STAD	mrna	CNIH|10175	0.0162142714599299	FLUOROURACIL
STAD	mrna	CNN1|1264	0.043818415385964	FLUOROURACIL
STAD	mrna	CNNM1|26507	0.0190613851746738	FLUOROURACIL
STAD	mrna	RAI2|10742	0.0407871022372728	FLUOROURACIL
STAD	mrna	RAPGEF2|9693	0.043818415385964	FLUOROURACIL
STAD	mrna	RASAL2|9462	0.0407871022372728	FLUOROURACIL
STAD	mrna	COL18A1|80781	0.0206422707887112	FLUOROURACIL
STAD	mrna	COL3A1|1281	0.035255124912342	FLUOROURACIL
STAD	mrna	COL4A2|1284	0.0206422707887112	FLUOROURACIL
STAD	mrna	COL5A2|1290	0.043818415385964	FLUOROURACIL
STAD	mrna	COL8A1|1295	0.0327381530177244	FLUOROURACIL
STAD	mrna	COLQ|8292	0.0106684051766635	FLUOROURACIL
STAD	mrna	COMMD1|150684	0.0175873859618501	FLUOROURACIL
STAD	mrna	COMP|1311	0.0190613851746738	FLUOROURACIL
STAD	mrna	COQ2|27235	0.0052336570700904	FLUOROURACIL
STAD	mrna	LOC149620|149620	0.00897237888865106	FLUOROURACIL
STAD	mrna	LOC25845|25845	0.0149362770495156	FLUOROURACIL
STAD	mrna	LOC283392|283392	0.0281630225651433	FLUOROURACIL
STAD	mrna	LOC284578|284578	0.0190613851746738	FLUOROURACIL
STAD	mrna	LOC285847|285847	0.0303766620800297	FLUOROURACIL
STAD	mrna	CRISPLD1|83690	0.043818415385964	FLUOROURACIL
STAD	mrna	CRYAB|1410	0.0206422707887112	FLUOROURACIL
STAD	mrna	CST2|1470	0.0223362822384854	FLUOROURACIL
STAD	mrna	CST4|1472	0.0260898272818109	FLUOROURACIL
STAD	mrna	CT47A11|255313	0.0206422707887112	FLUOROURACIL
STAD	mrna	CTGF|1490	0.00628440326508286	FLUOROURACIL
STAD	mrna	CTH|1491	0.0137478737390339	FLUOROURACIL
STAD	mrna	CTNND2|1501	0.0281630225651433	FLUOROURACIL
STAD	mrna	CTPS2|56474	0.043818415385964	FLUOROURACIL
STAD	mrna	CTSL3|392360	0.0241498965469753	FLUOROURACIL
STAD	mrna	CUBN|8029	0.00687794239580734	FLUOROURACIL
STAD	prot	ADAR|ADAR1	0.0176746105234662	FLUOROURACIL
STAD	prot	ASNS|ASNS	0.0360845727771896	FLUOROURACIL
STAD	prot	BCL2L1|Bcl-xL	0.0450869385850029	FLUOROURACIL
STAD	prot	CAV1|Caveolin-1	0.00704261108344734	FLUOROURACIL
STAD	prot	CCNB1|Cyclin_B1	0.0286620393721618	FLUOROURACIL
STAD	prot	CHEK1|Chk1	0.0450869385850029	FLUOROURACIL
STAD	mrna	RRN3P2|653390	0.0175873859618501	FLUOROURACIL
STAD	mrna	RSPO4|343637	0.0379354233118331	FLUOROURACIL
STAD	mrna	RTN3|10313	0.0106684051766635	FLUOROURACIL
STAD	mrna	RUNDC2A|84127	0.0082182598498708	FLUOROURACIL
STAD	mrna	RUNX1|861	0.00220550764435552	FLUOROURACIL
STAD	mrna	RUNX1T1|862	0.0281630225651433	FLUOROURACIL
STAD	mrna	ANKDD1A|348094	0.035255124912342	FLUOROURACIL
STAD	mrna	ANKH|56172	0.0223362822384854	FLUOROURACIL
STAD	mrna	ANKRD10|55608	0.0137478737390339	FLUOROURACIL
STAD	mrna	ANKRD39|51239	0.0223362822384854	FLUOROURACIL
STAD	mrna	ANXA8L2|244	0.00687794239580734	FLUOROURACIL
STAD	mrna	AOX1|316	0.0206422707887112	FLUOROURACIL
STAD	mrna	AP1S1|1174	0.0327381530177244	FLUOROURACIL
STAD	mrna	APITD1|378708	0.0470378060379052	FLUOROURACIL
STAD	mrna	APOA1BP|128240	0.0407871022372728	FLUOROURACIL
STAD	mrna	AQP11|282679	0.0407871022372728	FLUOROURACIL
STAD	mrna	AQPEP|206338	0.0260898272818109	FLUOROURACIL
STAD	mrna	AR|367	0.0241498965469753	FLUOROURACIL
STAD	mrna	ARAP3|64411	0.0206422707887112	FLUOROURACIL
STAD	mrna	ARG2|384	0.0241498965469753	FLUOROURACIL
STAD	mrna	ARGLU1|55082	0.0223362822384854	FLUOROURACIL
STAD	mrna	ARHGAP10|79658	0.0327381530177244	FLUOROURACIL
STAD	mrna	ARHGAP6|395	0.0116188890167719	FLUOROURACIL
STAD	mrna	ARHGEF1|9138	0.0175873859618501	FLUOROURACIL
STAD	mrna	ARHGEF17|9828	0.0190613851746738	FLUOROURACIL
STAD	mrna	ARHGEF4|50649	0.0241498965469753	FLUOROURACIL
STAD	mrna	ARHGEF7|8874	0.035255124912342	FLUOROURACIL
STAD	mrna	ARID1B|57492	0.0241498965469753	FLUOROURACIL
STAD	mrna	ARSH|347527	0.0281630225651437	FLUOROURACIL
STAD	mrna	ASAP1|50807	0.035255124912342	FLUOROURACIL
STAD	mrna	ASF1B|55723	0.00395308650798564	FLUOROURACIL
STAD	mrna	ASPN|54829	0.043818415385964	FLUOROURACIL
STAD	mrna	ASTL|431705	0.00687794239580734	FLUOROURACIL
STAD	mrna	ASTN1|460	0.0223362822384854	FLUOROURACIL
STAD	mrna	ATOH7|220202	0.00434427470018672	FLUOROURACIL
STAD	mrna	ATP5F1|515	0.0470378060379052	FLUOROURACIL
STAD	mrna	ATP6V0A1|535	0.00199530896045409	FLUOROURACIL
STAD	mrna	ATXN1|6310	0.0303766620800297	FLUOROURACIL
STAD	mrna	AVPR2|554	0.0470378060379052	FLUOROURACIL
STAD	mrna	B3GNT1|11041	0.00573737314937294	FLUOROURACIL
STAD	mrna	BACH2|60468	0.0126437660110537	FLUOROURACIL
STAD	mrna	BAD|572	0.0407871022372728	FLUOROURACIL
STAD	mrna	BANF1|8815	0.0407871022372728	FLUOROURACIL
STAD	mrna	BCAP31|10134	0.0379354233118331	FLUOROURACIL
STAD	mrna	BCCIP|56647	0.0470378060379052	FLUOROURACIL
STAD	mrna	BCL6|604	0.0106684051766635	FLUOROURACIL
STAD	mrna	BCL7B|9275	0.0352551249123423	FLUOROURACIL
STAD	mrna	BDH1|622	0.0260898272818109	FLUOROURACIL
STAD	mrna	BEAN|146227	0.0470378060379052	FLUOROURACIL
STAD	mrna	BEND5|79656	0.0149362770495156	FLUOROURACIL
STAD	mrna	BGN|633	0.043818415385964	FLUOROURACIL
STAD	mrna	DNAJC10|54431	0.0162142714599299	FLUOROURACIL
STAD	mrna	DNAJC11|55735	0.0260898272818109	FLUOROURACIL
STAD	mrna	SLC24A3|57419	0.0126437660110537	FLUOROURACIL
STAD	mrna	SLC25A43|203427	0.0206422707887112	FLUOROURACIL
STAD	mrna	SLC26A2|1836	0.0082182598498708	FLUOROURACIL
STAD	mrna	SLC2A12|154091	0.0303766620800297	FLUOROURACIL
STAD	mrna	SLC35D2|11046	0.0126437660110537	FLUOROURACIL
STAD	mrna	SLC45A1|50651	0.00326511502919261	FLUOROURACIL
STAD	mrna	SLC46A3|283537	0.0106684051766635	FLUOROURACIL
STAD	mrna	MKL1|57591	0.00752137071933374	FLUOROURACIL
STAD	mrna	MMACHC|25974	0.00326511502919261	FLUOROURACIL
STAD	mrna	MN1|4330	0.0137478737390339	FLUOROURACIL
STAD	mrna	MNAT1|4331	0.0327381530177244	FLUOROURACIL
STAD	mrna	MOBKL1B|55233	0.0241498965469753	FLUOROURACIL
STAD	mrna	C10orf10|11067	0.0407871022372728	FLUOROURACIL
STAD	mrna	C10orf26|54838	0.00628440326508286	FLUOROURACIL
STAD	mrna	C10orf50|645528	0.00243582593733371	FLUOROURACIL
STAD	mrna	C11orf34|349633	0.0407871022372728	FLUOROURACIL
STAD	mrna	C11orf57|55216	0.0162142714599299	FLUOROURACIL
STAD	mrna	C11orf63|79864	0.0260898272818109	FLUOROURACIL
STAD	mrna	C11orf66|220004	0.0407871022372728	FLUOROURACIL
STAD	mrna	C11orf83|790955	0.0162142714599299	FLUOROURACIL
STAD	mrna	C12orf29|91298	0.0175873859618501	FLUOROURACIL
STAD	mrna	C12orf50|160419	0.00147010066377999	FLUOROURACIL
STAD	mrna	C12orf53|196500	0.0281630225651433	FLUOROURACIL
STAD	mrna	C12orf66|144577	0.0241498965469753	FLUOROURACIL
STAD	mrna	C14orf104|55172	0.00897237888865106	FLUOROURACIL
STAD	mrna	C14orf126|112487	0.0407871022372728	FLUOROURACIL
STAD	mrna	C14orf166|51637	0.0241498965469753	FLUOROURACIL
STAD	mrna	C14orf169|79697	0.0175873859618501	FLUOROURACIL
STAD	mrna	C15orf52|388115	0.0407871022372728	FLUOROURACIL
STAD	mrna	C15orf62|643338	0.0303766620800297	FLUOROURACIL
STAD	mrna	ACMSD|130013	0.043818415385964	FLUOROURACIL
STAD	mrna	ACOT7|11332	0.0190613851746738	FLUOROURACIL
STAD	mrna	ACP1|52	0.0281630225651437	FLUOROURACIL
STAD	mrna	ACSS3|79611	0.043818415385964	FLUOROURACIL
STAD	mrna	ACTA2|59	0.043818415385964	FLUOROURACIL
STAD	mrna	ACTR2|10097	0.043818415385964	FLUOROURACIL
STAD	mrna	ACTR3B|57180	0.0175873859618501	FLUOROURACIL
STAD	mrna	ACVR1|90	0.0206422707887112	FLUOROURACIL
STAD	mrna	ADAM33|80332	0.0106684051766635	FLUOROURACIL
STAD	mrna	ADAMTS10|81794	0.0175873859618501	FLUOROURACIL
STAD	mrna	ADAMTS16|170690	0.035255124912342	FLUOROURACIL
STAD	mrna	ADAMTS6|11174	0.00628440326508286	FLUOROURACIL
STAD	mrna	ADAMTSL2|9719	0.0206422707887112	FLUOROURACIL
STAD	mrna	ADCK2|90956	0.0106684051766635	FLUOROURACIL
STAD	mrna	ADCK5|203054	0.0352551249123423	FLUOROURACIL
STAD	mrna	ADCY4|196883	0.0190613851746738	FLUOROURACIL
STAD	mrna	ADCYAP1|116	0.0175873859618501	FLUOROURACIL
STAD	mrna	ADD3|120	0.0352551249123423	FLUOROURACIL
STAD	mrna	ADI1|55256	0.043818415385964	FLUOROURACIL
STAD	mrna	ADO|84890	0.0470378060379052	FLUOROURACIL
STAD	mrna	AFAP1L1|134265	0.0379354233118331	FLUOROURACIL
STAD	mrna	AFF2|2334	0.0162142714599299	FLUOROURACIL
STAD	mrna	AFG3L2|10939	0.0116188890167718	FLUOROURACIL
STAD	mrna	AGMAT|79814	0.00752137071933378	FLUOROURACIL
STAD	mrna	AGPAT4|56895	0.00359415539304294	FLUOROURACIL
STAD	mrna	AGPAT5|55326	0.0241498965469753	FLUOROURACIL
STAD	mrna	AGTR1|185	0.0082182598498708	FLUOROURACIL
STAD	mrna	AHDC1|27245	0.0379354233118331	FLUOROURACIL
STAD	mrna	AHSA1|10598	0.0149362770495156	FLUOROURACIL
STAD	mrna	AIFM1|9131	0.0190613851746738	FLUOROURACIL
STAD	mrna	AIRE|326	0.0162142714599299	FLUOROURACIL
STAD	mrna	AKAP10|11216	0.043818415385964	FLUOROURACIL
STAD	mrna	AKAP2|11217	0.0379354233118331	FLUOROURACIL
STAD	mrna	AKR1C2|1646	0.00897237888865106	FLUOROURACIL
STAD	mrna	ALDH1A3|220	0.0379354233118331	FLUOROURACIL
STAD	mrna	ALG6|29929	0.0352551249123423	FLUOROURACIL
STAD	mrna	ALKBH2|121642	0.0106684051766635	FLUOROURACIL
STAD	mrna	ALKBH4|54784	0.0352551249123423	FLUOROURACIL
STAD	mrna	AMD1|262	0.0206422707887112	FLUOROURACIL
STAD	mrna	AMELX|265	0.00752137071933374	FLUOROURACIL
STAD	mrna	AMZ1|155185	0.035255124912342	FLUOROURACIL
STAD	mrna	ANGPTL1|9068	0.043818415385964	FLUOROURACIL
STAD	mrna	ANGPTL2|23452	0.0162142714599299	FLUOROURACIL
STAD	mrna	ANK2|287	0.0162142714599299	FLUOROURACIL
STAD	mrna	CYCS|54205	0.0206422707887112	FLUOROURACIL
STAD	mrna	CYGB|114757	0.0407871022372728	FLUOROURACIL
STAD	mrna	CYLC1|1538	0.0082182598498708	FLUOROURACIL
STAD	mrna	CYP11A1|1583	0.00523365707009027	FLUOROURACIL
STAD	mrna	CYP11B1|1584	0.0407871022372728	FLUOROURACIL
STAD	mrna	CYP2S1|29785	0.0470378060379052	FLUOROURACIL
STAD	mrna	CYP7B1|9420	0.0223362822384854	FLUOROURACIL
STAD	mrna	CYS1|192668	0.0379354233118331	FLUOROURACIL
STAD	mrna	DAAM2|23500	0.0327381530177244	FLUOROURACIL
STAD	mrna	DAB2|1601	0.0206422707887112	FLUOROURACIL
STAD	mrna	DACT3|147906	0.0327381530177244	FLUOROURACIL
STAD	mrna	DAND5|199699	0.00897237888865106	FLUOROURACIL
STAD	mrna	DARC|2532	0.0407871022372728	FLUOROURACIL
STAD	mrna	DBF4|10926	0.0106684051766635	FLUOROURACIL
STAD	mirna	hsa-mir-495	0.0203365044303114	FLUOROURACIL
STAD	mirna	hsa-mir-497	0.0239324441791856	FLUOROURACIL
STAD	mirna	hsa-mir-509-2	0.0354185956268468	FLUOROURACIL
STAD	mirna	hsa-mir-518b	0.0382090037977282	FLUOROURACIL
STAD	mirna	hsa-mir-548h-3	0.0203365044303114	FLUOROURACIL
STAD	mirna	hsa-mir-548v	0.0411841631553897	FLUOROURACIL
STAD	mirna	hsa-mir-550a-1	0.0172212511571956	FLUOROURACIL
STAD	mirna	hsa-mir-550a-2	0.00442769451469874	FLUOROURACIL
STAD	mirna	hsa-mir-551b	0.0239324441791856	FLUOROURACIL
STAD	mirna	hsa-mir-576	0.0259287259970017	FLUOROURACIL
STAD	mirna	hsa-mir-654	0.0354185956268468	FLUOROURACIL
STAD	mirna	hsa-mir-656	0.0133328387070277	FLUOROURACIL
STAD	mirna	hsa-mir-662	0.0220708457858622	FLUOROURACIL
STAD	mirna	hsa-mir-663	0.0280673879694685	FLUOROURACIL
STAD	mirna	hsa-mir-760	0.00329518496284671	FLUOROURACIL
STAD	mirna	hsa-mir-764	0.0280673879694685	FLUOROURACIL
STAD	mirna	hsa-mir-885	0.0133328387070277	FLUOROURACIL
STAD	mirna	hsa-mir-887	0.0220708457858622	FLUOROURACIL
STAD	mirna	hsa-mir-937	0.0303563937200322	FLUOROURACIL
STAD	mirna	hsa-mir-943	0.00536769768393737	FLUOROURACIL
STAD	mirna	hsa-mir-96	0.0259287259970017	FLUOROURACIL
STAD	mirna	hsa-mir-99a	0.0477257456371529	FLUOROURACIL
STAD	mirna	hsa-mir-99b	0.0411841631553897	FLUOROURACIL
STAD	mrna	C16orf45|89927	0.0303766620800297	FLUOROURACIL
STAD	mrna	C16orf52|730094	0.0260898272818109	FLUOROURACIL
STAD	mrna	C16orf61|56942	0.0379354233118331	FLUOROURACIL
STAD	mrna	C16orf86|388284	0.0260898272818109	FLUOROURACIL
STAD	mrna	C16orf89|146556	0.035255124912342	FLUOROURACIL
STAD	mrna	C17orf58|284018	0.00573737314937294	FLUOROURACIL
STAD	mrna	C17orf69|147081	0.0137478737390339	FLUOROURACIL
STAD	mrna	C18orf19|125228	0.0327381530177244	FLUOROURACIL
STAD	mrna	BICC1|80114	0.0303766620800297	FLUOROURACIL
STAD	mrna	BICD2|23299	0.0379354233118331	FLUOROURACIL
STAD	mrna	BMP1|649	0.0260898272818109	FLUOROURACIL
STAD	mrna	BMPR2|659	0.0303766620800297	FLUOROURACIL
STAD	mrna	BNIP2|663	0.0206422707887112	FLUOROURACIL
STAD	mrna	BNIPL|149428	0.0175873859618501	FLUOROURACIL
STAD	mrna	BOC|91653	0.00687794239580734	FLUOROURACIL
STAD	mrna	BPHL|670	0.0137478737390339	FLUOROURACIL
STAD	mrna	BRCC3|79184	0.00477023886524218	FLUOROURACIL
STAD	mrna	BSPRY|54836	0.00395308650798564	FLUOROURACIL
STAD	mrna	BTBD2|55643	0.0352551249123423	FLUOROURACIL
STAD	mrna	BTF3L1|690	0.0260898272818109	FLUOROURACIL
STAD	mrna	BTG3|10950	0.0223362822384854	FLUOROURACIL
STAD	mrna	BTRC|8945	0.043818415385964	FLUOROURACIL
STAD	mrna	SLC9A3|6550	0.0106684051766635	FLUOROURACIL
STAD	mrna	SLIT2|9353	0.0223362822384854	FLUOROURACIL
STAD	mrna	SLPI|6590	0.00687794239580734	FLUOROURACIL
STAD	mrna	SMAD7|4092	0.0407871022372728	FLUOROURACIL
STAD	mrna	SMAD9|4093	0.0303766620800297	FLUOROURACIL
STAD	mrna	SMAGP|57228	0.0352551249123423	FLUOROURACIL
STAD	mrna	SMS|6611	0.00687794239580734	FLUOROURACIL
STAD	mrna	SNAI2|6591	0.0407871022372728	FLUOROURACIL
STAD	mrna	SNED1|25992	0.0175873859618501	FLUOROURACIL
STAD	mrna	EEF1E1|9521	0.00897237888865106	FLUOROURACIL
STAD	mrna	EHD3|30845	0.0379354233118331	FLUOROURACIL
STAD	mrna	EID2|163126	0.0407871022372728	FLUOROURACIL
STAD	mrna	EIF2B3|8891	0.0470378060379052	FLUOROURACIL
STAD	mrna	EIF3L|51386	0.0407871022372728	FLUOROURACIL
STAD	mrna	ELK3|2004	0.0241498965469753	FLUOROURACIL
STAD	mrna	ELMO1|9844	0.0281630225651433	FLUOROURACIL
STAD	mrna	ELN|2006	0.0241498965469753	FLUOROURACIL
STAD	mrna	ELP4|26610	0.0162142714599299	FLUOROURACIL
STAD	mrna	CXCL17|284340	0.035255124912342	FLUOROURACIL
STAD	mrna	CXorf56|63932	0.0126437660110537	FLUOROURACIL
STAD	mrna	CXXC4|80319	0.043818415385964	FLUOROURACIL
STAD	mrna	CYBRD1|79901	0.0260898272818109	FLUOROURACIL
STAD	mirna	hsa-mir-3692	0.0411841631553897	FLUOROURACIL
STAD	mirna	hsa-mir-3713	0.012221364639873	FLUOROURACIL
STAD	mirna	hsa-mir-3924	0.0220708457858622	FLUOROURACIL
STAD	mirna	hsa-mir-3926-1	0.0133328387070277	FLUOROURACIL
STAD	mrna	C19orf57|79173	0.0149362770495156	FLUOROURACIL
STAD	mrna	C1GALT1|56913	0.0281630225651437	FLUOROURACIL
STAD	mrna	C1orf101|257044	0.0303766620800297	FLUOROURACIL
STAD	mrna	C1orf141|400757	0.0327381530177244	FLUOROURACIL
STAD	mrna	C1orf186|440712	0.0470378060379052	FLUOROURACIL
STAD	mrna	C1orf21|81563	0.0470378060379052	FLUOROURACIL
STAD	mrna	C1orf95|375057	0.0281630225651433	FLUOROURACIL
STAD	mrna	C1QBP|708	0.0470378060379052	FLUOROURACIL
STAD	mrna	C1QTNF7|114905	0.0260898272818109	FLUOROURACIL
STAD	mrna	C20orf103|24141	0.0082182598498708	FLUOROURACIL
STAD	mrna	C20orf12|55184	0.0260898272818109	FLUOROURACIL
STAD	mrna	C22orf39|128977	0.0327381530177244	FLUOROURACIL
STAD	mrna	C2orf15|150590	0.0303766620800297	FLUOROURACIL
STAD	mrna	C2orf47|79568	0.0379354233118331	FLUOROURACIL
STAD	mrna	HIST1H2AL|8332	0.0281630225651437	FLUOROURACIL
STAD	mrna	HIST1H2BM|8342	0.0303766620800297	FLUOROURACIL
STAD	mrna	HIVEP2|3097	0.0260898272818109	FLUOROURACIL
STAD	mrna	HIVEP3|59269	0.0327381530177244	FLUOROURACIL
STAD	mrna	HLX|3142	0.0379354233118331	FLUOROURACIL
STAD	mrna	HMCN1|83872	0.00434427470018672	FLUOROURACIL
STAD	mrna	HMGB3|3149	0.00978770024425611	FLUOROURACIL
STAD	mrna	HMGXB3|22993	0.0190613851746738	FLUOROURACIL
STAD	mrna	HNRNPA2B1|3181	0.0327381530177244	FLUOROURACIL
STAD	mrna	HNRNPC|3183	0.00180364332646348	FLUOROURACIL
STAD	mrna	HNRNPF|3185	0.000285091913705301	FLUOROURACIL
STAD	mrna	HNRNPK|3190	0.00573737314937294	FLUOROURACIL
STAD	mrna	HNRNPL|3191	0.0175873859618501	FLUOROURACIL
STAD	mrna	HOXA4|3201	0.043818415385964	FLUOROURACIL
STAD	mrna	HPRT1|3251	0.00220550764435552	FLUOROURACIL
STAD	mrna	RPS27|6232	0.0241498965469753	FLUOROURACIL
STAD	mrna	RRM2|6241	0.000502983732521	FLUOROURACIL
STAD	mrna	CXCL14|9547	0.035255124912342	FLUOROURACIL
STAD	mrna	GRAPL|400581	0.00523365707009027	FLUOROURACIL
STAD	mrna	EMB|133418	0.0260898272818109	FLUOROURACIL
STAD	mrna	EMILIN1|11117	0.0470378060379052	FLUOROURACIL
STAD	mrna	RAD51AP1|10635	0.0106684051766635	FLUOROURACIL
STAD	mrna	RAD54B|25788	0.0206422707887112	FLUOROURACIL
STAD	mrna	RAI14|26064	0.0407871022372728	FLUOROURACIL
STAD	mrna	EP300|2033	0.0149362770495156	FLUOROURACIL
STAD	mrna	EPAS1|2034	0.043818415385964	FLUOROURACIL
STAD	mirna	hsa-mir-3937	0.00116173049912684	FLUOROURACIL
STAD	mirna	hsa-mir-410	0.0158268524365043	FLUOROURACIL
STAD	mirna	hsa-mir-4253	0.0443532721111967	FLUOROURACIL
STAD	mirna	hsa-mir-4265	0.0259287259970017	FLUOROURACIL
STAD	mirna	hsa-mir-4272	0.000595359620824197	FLUOROURACIL
STAD	mirna	hsa-mir-4275	0.0111927824478345	FLUOROURACIL
STAD	mirna	hsa-mir-4291	0.0220708457858622	FLUOROURACIL
STAD	mirna	hsa-mir-4301	0.0411841631553897	FLUOROURACIL
STAD	mirna	hsa-mir-4316	0.0280673879694684	FLUOROURACIL
STAD	mirna	hsa-mir-488	0.0443532721111967	FLUOROURACIL
STAD	mrna	DOCK4|9732	0.0162142714599299	FLUOROURACIL
STAD	mrna	DPEP1|1800	0.043818415385964	FLUOROURACIL
STAD	mrna	SLC6A18|348932	0.0126437660110537	FLUOROURACIL
STAD	mrna	SLC6A6|6533	0.0106684051766635	FLUOROURACIL
STAD	mrna	SLC8A3|6547	0.035255124912342	FLUOROURACIL
STAD	mrna	DUS1L|64118	0.043818415385964	FLUOROURACIL
STAD	mrna	GNAO1|2775	0.0190613851746738	FLUOROURACIL
STAD	mrna	GNPNAT1|64841	0.00687794239580734	FLUOROURACIL
STAD	mrna	GOLGA8E|390535	0.0379354233118331	FLUOROURACIL
STAD	mrna	GPATCH8|23131	0.0223362822384854	FLUOROURACIL
STAD	mrna	GPC6|10082	0.00573737314937294	FLUOROURACIL
STAD	mrna	GPN3|51184	0.0379354233118331	FLUOROURACIL
STAD	mrna	GPR124|25960	0.0149362770495156	FLUOROURACIL
STAD	mrna	GPR133|283383	0.0470378060379052	FLUOROURACIL
STAD	mrna	GPR146|115330	0.0327381530177244	FLUOROURACIL
STAD	mrna	GPR173|54328	0.00477023886524218	FLUOROURACIL
STAD	mrna	GPR20|2843	0.00326511502919261	FLUOROURACIL
STAD	mrna	GPR39|2863	0.0379354233118331	FLUOROURACIL
STAD	mrna	GPR87|53836	0.00523365707009027	FLUOROURACIL
STAD	mrna	GPR89B|51463	0.0327381530177244	FLUOROURACIL
STAD	mrna	GPR89C|728932	0.0470378060379052	FLUOROURACIL
STAD	mrna	GPRASP1|9737	0.0175873859618501	FLUOROURACIL
STAD	mirna	hsa-mir-3612	0.0328039690125309	FLUOROURACIL
STAD	mirna	hsa-mir-3648	0.000530913948920581	FLUOROURACIL
STAD	mirna	hsa-mir-3655	0.0259287259970017	FLUOROURACIL
STAD	mirna	hsa-mir-3664	0.0102418205679479	FLUOROURACIL
STAD	mirna	hsa-mir-3687	0.00160327683231154	FLUOROURACIL
STAD	mrna	ENOX1|55068	0.035255124912342	FLUOROURACIL
STAD	mrna	ENTPD3|956	0.0126437660110537	FLUOROURACIL
STAD	mrna	GSPT2|23708	0.0116188890167719	FLUOROURACIL
STAD	mrna	EPCAM|4072	0.0281630225651437	FLUOROURACIL
STAD	mrna	RASGRP2|10235	0.035255124912342	FLUOROURACIL
STAD	mrna	RBM42|79171	0.0260898272818109	FLUOROURACIL
STAD	mrna	RBM9|23543	0.0327381530177244	FLUOROURACIL
STAD	mrna	DNAJC19|131118	0.0260898272818109	FLUOROURACIL
STAD	mrna	DNAJC2|27000	0.0241498965469753	FLUOROURACIL
STAD	mrna	DNAJC25|548645	0.0241498965469753	FLUOROURACIL
STAD	mrna	DNAJC9|23234	0.0470378060379052	FLUOROURACIL
STAD	mrna	DNM1|1759	0.0281630225651433	FLUOROURACIL
STAD	mrna	DNM3|26052	0.0281630225651433	FLUOROURACIL
STAD	mrna	REG1P|5969	0.0327381530177244	FLUOROURACIL
STAD	mrna	RGAG1|57529	0.00978770024425605	FLUOROURACIL
STAD	mrna	RGMA|56963	0.0470378060379052	FLUOROURACIL
STAD	mrna	RGS11|8786	0.0175873859618501	FLUOROURACIL
STAD	mrna	RIBC1|158787	0.00573737314937294	FLUOROURACIL
STAD	mrna	RICTOR|253260	0.00359415539304294	FLUOROURACIL
STAD	mrna	RNASEL|6041	0.0327381530177244	FLUOROURACIL
STAD	mrna	RNF135|84282	0.0175873859618501	FLUOROURACIL
STAD	mrna	RNF150|57484	0.0407871022372728	FLUOROURACIL
STAD	mrna	RNF17|56163	0.0223362822384854	FLUOROURACIL
STAD	mrna	RNF185|91445	0.0137478737390339	FLUOROURACIL
STAD	mrna	RNF217|154214	0.0116188890167719	FLUOROURACIL
STAD	mrna	ROBO1|6091	0.035255124912342	FLUOROURACIL
STAD	mrna	RP1L1|94137	0.0206422707887112	FLUOROURACIL
STAD	mrna	RPE|6120	0.00687794239580734	FLUOROURACIL
STAD	mrna	RPIA|22934	0.0175873859618501	FLUOROURACIL
STAD	mrna	RPL10L|140801	0.0352551249123423	FLUOROURACIL
STAD	mrna	RPP14|11102	0.0106684051766635	FLUOROURACIL
STAD	mrna	RPP25|54913	0.0206422707887112	FLUOROURACIL
STAD	mrna	RPP40|10799	0.0303766620800297	FLUOROURACIL
STAD	mirna	hsa-mir-337	0.0411841631553897	FLUOROURACIL
STAD	mirna	hsa-mir-33b	0.0172212511571956	FLUOROURACIL
STAD	mirna	hsa-mir-106b	0.0382090037977282	FLUOROURACIL
STAD	mirna	hsa-mir-107	0.0382090037977282	FLUOROURACIL
STAD	mrna	GRB10|2887	0.00477023886524218	FLUOROURACIL
STAD	mrna	GREB1|9687	0.0241498965469753	FLUOROURACIL
STAD	mrna	ENOSF1|55556	0.0241498965469753	FLUOROURACIL
STAD	mrna	GRID1|2894	0.0223362822384854	FLUOROURACIL
STAD	mrna	GRIN1|2902	0.0379354233118331	FLUOROURACIL
STAD	mrna	GRPEL1|80273	0.0010750415533718	FLUOROURACIL
STAD	mrna	GSTCD|79807	0.043818415385964	FLUOROURACIL
STAD	mrna	GSTM5|2949	0.0223362822384854	FLUOROURACIL
STAD	mrna	EPHB1|2047	0.035255124912342	FLUOROURACIL
STAD	mrna	ERBB4|2066	0.0241498965469753	FLUOROURACIL
STAD	mrna	RBMS3|27303	0.00268796467359836	FLUOROURACIL
STAD	mrna	RBP4|5950	0.0327381530177244	FLUOROURACIL
STAD	mrna	RBPMS|11030	0.043818415385964	FLUOROURACIL
STAD	mrna	RCAN2|10231	0.0206422707887112	FLUOROURACIL
STAD	mrna	RECK|8434	0.0379354233118331	FLUOROURACIL
STAD	mrna	RECQL|5965	0.0241498965469753	FLUOROURACIL
STAD	mrna	EZH1|2145	0.043818415385964	FLUOROURACIL
STAD	mrna	FAAH|2166	0.0175873859618501	FLUOROURACIL
STAD	mrna	FAM118A|55007	0.0327381530177244	FLUOROURACIL
STAD	mrna	FAM118B|79607	0.0327381530177244	FLUOROURACIL
STAD	mrna	DTL|51514	0.0470378060379052	FLUOROURACIL
STAD	mrna	DTNA|1837	0.0303766620800297	FLUOROURACIL
STAD	mrna	FAM150B|285016	0.0281630225651433	FLUOROURACIL
STAD	mrna	DUSP11|8446	0.000124277536906875	FLUOROURACIL
STAD	mrna	DUSP21|63904	0.0241498965469753	FLUOROURACIL
STAD	mrna	DYRK4|8798	0.0303766620800297	FLUOROURACIL
STAD	mrna	DZIP1|22873	0.00897237888865106	FLUOROURACIL
STAD	mrna	E2F5|1875	0.0352551249123423	FLUOROURACIL
STAD	mrna	E2F8|79733	0.00978770024425611	FLUOROURACIL
STAD	mrna	EBF1|1879	0.035255124912342	FLUOROURACIL
STAD	mrna	EBNA1BP2|10969	0.0470378060379052	FLUOROURACIL
STAD	mrna	ECM2|1842	0.00897237888865106	FLUOROURACIL
STAD	mrna	SNORA2A|677793	0.0352551249123423	FLUOROURACIL
STAD	mrna	SNORA2B|677794	0.0260898272818109	FLUOROURACIL
STAD	mrna	SNORA36B|677818	0.0407871022372728	FLUOROURACIL
STAD	mirna	hsa-let-7e	0.0411841631553897	FLUOROURACIL
STAD	mirna	hsa-mir-1-2	0.0382090037977278	FLUOROURACIL
STAD	mirna	hsa-mir-100	0.0187222662879848	FLUOROURACIL
STAD	mrna	CWH43|80157	0.0206422707887112	FLUOROURACIL
STAD	mrna	CXCL12|6387	0.0470378060379052	FLUOROURACIL
STAD	mrna	EXPH5|23086	0.0352551249123423	FLUOROURACIL
STAD	mirna	hsa-mir-125a	0.00329518496284666	FLUOROURACIL
STAD	mirna	hsa-mir-125b-1	0.0145327360943859	FLUOROURACIL
STAD	mrna	HDC|3067	0.0223362822384854	FLUOROURACIL
STAD	mirna	hsa-mir-125b-2	0.0259287259970017	FLUOROURACIL
STAD	mirna	hsa-mir-1263	0.00442769451469874	FLUOROURACIL
STAD	mirna	hsa-mir-129-1	0.0411841631553897	FLUOROURACIL
STAD	mirna	hsa-mir-129-2	0.00936346237672338	FLUOROURACIL
STAD	mirna	hsa-mir-139	0.00855294068256518	FLUOROURACIL
STAD	mrna	GTF2H1|2965	0.0241498965469753	FLUOROURACIL
STAD	mrna	ESPNP|284729	0.0281630225651433	FLUOROURACIL
STAD	mrna	EVC|2121	0.0379354233118331	FLUOROURACIL
STAD	mrna	EVC2|132884	0.0260898272818109	FLUOROURACIL
STAD	mirna	hsa-mir-208a	0.0102418205679479	FLUOROURACIL
STAD	mrna	EXT1|2131	0.0327381530177244	FLUOROURACIL
STAD	mrna	EYA4|2070	0.0137478737390339	FLUOROURACIL
STAD	mirna	hsa-mir-23b	0.00648433509970534	FLUOROURACIL
STAD	mrna	HEATR7B2|133558	0.00477023886524218	FLUOROURACIL
STAD	mrna	HEG1|57493	0.0281630225651433	FLUOROURACIL
STAD	mrna	HEY1|23462	0.00687794239580734	FLUOROURACIL
STAD	mrna	FAM136A|84908	0.00119424972027455	FLUOROURACIL
STAD	mrna	FAM138D|677784	0.0137478737390339	FLUOROURACIL
STAD	mrna	HIC1|3090	0.0327381530177244	FLUOROURACIL
STAD	mrna	FAM164A|51101	0.000700022815350197	FLUOROURACIL
STAD	mrna	FAM185A|222234	0.00752137071933378	FLUOROURACIL
STAD	mirna	hsa-mir-203	0.0443532721111974	FLUOROURACIL
STAD	mrna	H2BFXP|767811	0.0149362770495156	FLUOROURACIL
STAD	mirna	hsa-mir-218-2	0.0259287259970017	FLUOROURACIL
STAD	mirna	hsa-mir-22	0.0280673879694684	FLUOROURACIL
STAD	mrna	HBP1|26959	0.0241498965469753	FLUOROURACIL
STAD	mirna	hsa-mir-24-1	0.0443532721111967	FLUOROURACIL
STAD	mirna	hsa-mir-27b	0.0239324441791856	FLUOROURACIL
STAD	mirna	hsa-mir-3118-3	0.0477257456371529	FLUOROURACIL
STAD	mirna	hsa-mir-3120	0.0158268524365043	FLUOROURACIL
STAD	mirna	hsa-mir-3128	0.00711754872149727	FLUOROURACIL
STAD	mirna	hsa-mir-3154	0.00711754872149727	FLUOROURACIL
STAD	mirna	hsa-mir-326	0.00711754872149727	FLUOROURACIL
STAD	mrna	CWC15|51503	0.0352551249123423	FLUOROURACIL
STAD	mrna	H2AFZ|3015	0.0126437660110537	FLUOROURACIL
STAD	mirna	hsa-mir-199b	0.0239324441791856	FLUOROURACIL
STAD	mrna	HADH|3033	9.72875034897019e-05	FLUOROURACIL
STAD	mrna	HAT1|8520	0.0407871022372728	FLUOROURACIL
STAD	mirna	hsa-mir-181a-2	0.0354185956268468	FLUOROURACIL
STAD	mirna	hsa-mir-181b-2	0.0133328387070277	FLUOROURACIL
STAD	mirna	hsa-mir-182	0.00487724646618755	FLUOROURACIL
STAD	mirna	hsa-mir-1825	0.0411841631553897	FLUOROURACIL
STAD	mirna	hsa-mir-1279	0.0354185956268468	FLUOROURACIL
STAD	mrna	HEY2|23493	0.0407871022372728	FLUOROURACIL
STAD	mrna	HHIP|64399	0.0190613851746738	FLUOROURACIL
STAD	mrna	CPE|1363	0.0175873859618501	FLUOROURACIL
STAD	mrna	H2AFX|3014	0.0407871022372728	FLUOROURACIL
STAD	mrna	CREB3L2|64764	0.00687794239580734	FLUOROURACIL
STAD	mirna	hsa-mir-145	0.0078057317214376	FLUOROURACIL
STAD	clinical	primary_therapy_outcome_success	1.52299797447126e-08	FLUOROURACIL
STAD	mirna	hsa-mir-200c	0.012221364639873	FLUOROURACIL
STAD	mirna	hsa-mir-183	0.0203365044303114	FLUOROURACIL
STAD	mirna	hsa-mir-181b-1	0.0133328387070277	FLUOROURACIL
STAD	mrna	EED|8726	0.0241498965469753	FLUOROURACIL
STAD	mrna	COX4NB|10328	0.043818415385964	FLUOROURACIL
STAD	mrna	HIST1H2AJ|8331	0.0116188890167718	FLUOROURACIL
STAD	mrna	CUTC|51076	0.0470378060379052	FLUOROURACIL
STAD	mrna	CPT2|1376	0.0241498965469753	FLUOROURACIL
STAD	mirna	hsa-mir-151	0.0328039690125309	FLUOROURACIL
STAD	mirna	hsa-mir-181a-1	0.00442769451469874	FLUOROURACIL
STAD	mirna	hsa-mir-1915	0.0411841631553897	FLUOROURACIL
STAD	mirna	hsa-mir-144	0.0354185956268468	FLUOROURACIL
STAD	mirna	hsa-mir-190	0.0259287259970017	FLUOROURACIL
STAD	mirna	hsa-mir-199a-2	0.0172212511571956	FLUOROURACIL
STAD	mirna	hsa-mir-199a-1	0.00936346237672338	FLUOROURACIL
STAD	mirna	hsa-mir-194-1	0.0443532721111974	FLUOROURACIL
STAD	mirna	hsa-mir-195	0.0203365044303114	FLUOROURACIL
STAD	mrna	CPSF4|10898	0.0327381530177244	FLUOROURACIL
STES	mrna	FAM136A|84908	0.00350662424601762	FLUOROURACIL
STES	mrna	FAM118B|79607	0.0156675640327546	FLUOROURACIL
STES	mrna	NOTUM|147111	0.0182407551861551	FLUOROURACIL
STES	mrna	EPCAM|4072	0.0457697391486738	FLUOROURACIL
STES	mrna	NPR1|4881	0.0428213974782056	FLUOROURACIL
STES	mrna	ESPNP|284729	0.0227932274028323	FLUOROURACIL
STES	mrna	FAM164A|51101	0.000560076639098174	FLUOROURACIL
STES	mrna	FAM198B|51313	0.0196608928193556	FLUOROURACIL
STES	mrna	FAM118A|55007	0.0263503964841472	FLUOROURACIL
STES	mrna	ENOX1|55068	0.0428213974782056	FLUOROURACIL
STES	mrna	EP300|2033	0.00976074139295027	FLUOROURACIL
STES	mrna	DNAJC25|548645	0.030377431244755	FLUOROURACIL
STES	mrna	ERBB4|2066	0.0303774312447553	FLUOROURACIL
STES	mrna	NPC1L1|29881	0.0400352461788897	FLUOROURACIL
STES	mrna	ENTPD3|956	0.0196608928193556	FLUOROURACIL
STES	mrna	FAM185A|222234	0.0145050653919596	FLUOROURACIL
STES	mrna	NOVA1|4857	0.0196608928193556	FLUOROURACIL
STES	mrna	EVC2|132884	0.0349221891547988	FLUOROURACIL
STES	mrna	NPHS1|4868	0.028302254774164	FLUOROURACIL
STES	mrna	FAM113B|91523	0.0488872787937333	FLUOROURACIL
STES	mrna	EVC|2121	0.0488872787937333	FLUOROURACIL
STES	mrna	FAM115A|9747	0.0374044170410523	FLUOROURACIL
STES	mrna	NOTCH2NL|388677	0.0182407551861551	FLUOROURACIL
STES	mrna	NOTCH3|4854	0.0227932274028323	FLUOROURACIL
STES	mrna	EDA|1896	0.0428213974782056	FLUOROURACIL
STES	mrna	EED|8726	0.0211766578543166	FLUOROURACIL
STES	mrna	EEF1E1|9521	0.0145050653919596	FLUOROURACIL
STES	mrna	EHD3|30845	0.0488872787937333	FLUOROURACIL
STES	mrna	DPEP1|1800	0.0263503964841472	FLUOROURACIL
STES	mrna	DPP9|91039	0.0457697391486738	FLUOROURACIL
STES	mrna	DTNA|1837	0.0325819959287602	FLUOROURACIL
STES	mrna	EYA4|2070	0.0169112499617677	FLUOROURACIL
STES	mrna	FAAH|2166	0.0263503964841472	FLUOROURACIL
STES	mrna	NOP2|4839	0.0211766578543166	FLUOROURACIL
STES	mrna	HIVEP2|3097	0.0400352461788897	FLUOROURACIL
STES	mrna	EMB|133418	0.0488872787937333	FLUOROURACIL
STES	mrna	NDP|4693	0.0400352461788897	FLUOROURACIL
STES	mrna	NDST1|3340	0.0303774312447553	FLUOROURACIL
STES	mrna	NDUFA5|4698	0.016911249961768	FLUOROURACIL
STES	mrna	NECAP1|25977	0.016911249961768	FLUOROURACIL
STES	mrna	NFASC|23114	0.0428213974782056	FLUOROURACIL
STES	mrna	NFAT5|10725	0.0457697391486738	FLUOROURACIL
STES	mrna	ETV1|2115	0.0349221891547988	FLUOROURACIL
STES	mrna	NGLY1|55768	0.016911249961768	FLUOROURACIL
STES	mrna	NKAIN3|286183	0.00498982675780108	FLUOROURACIL
STES	mrna	EXT1|2131	0.0156675640327546	FLUOROURACIL
STES	mrna	NLRX1|79671	0.030377431244755	FLUOROURACIL
STES	mrna	ELP4|26610	0.0145050653919596	FLUOROURACIL
STES	mrna	MRPL44|65080	0.0428213974782048	FLUOROURACIL
STES	mrna	HIVEP3|59269	0.0374044170410528	FLUOROURACIL
STES	mrna	HMCN1|83872	0.00763034110135333	FLUOROURACIL
STES	mrna	HMGB3|3149	0.0263503964841472	FLUOROURACIL
STES	mrna	DNM1|1759	0.0303774312447553	FLUOROURACIL
STES	mrna	DNM3|26052	0.0374044170410528	FLUOROURACIL
STES	mrna	DOCK4|9732	0.0245159603638908	FLUOROURACIL
STES	mrna	HNRNPF|3185	0.000297038744831617	FLUOROURACIL
STES	mrna	HNRNPK|3190	0.0134193018685872	FLUOROURACIL
STES	mrna	HNRNPL|3191	0.0457697391486738	FLUOROURACIL
STES	mrna	EXPH5|23086	0.0400352461788893	FLUOROURACIL
STES	mrna	NKX2-5|1482	0.0303774312447553	FLUOROURACIL
STES	mrna	NLRP1|22861	0.0400352461788897	FLUOROURACIL
STES	mrna	E2F5|1875	0.0374044170410523	FLUOROURACIL
STES	mrna	E2F8|79733	0.00701901101062957	FLUOROURACIL
STES	mrna	EBF1|1879	0.0488872787937333	FLUOROURACIL
STES	mrna	ECM2|1842	0.0134193018685874	FLUOROURACIL
STES	mrna	MYO16|23026	0.0263503964841472	FLUOROURACIL
STES	mrna	MYOZ3|91977	0.0457697391486738	FLUOROURACIL
STES	mrna	N4BP2L2|10443	0.0349221891547988	FLUOROURACIL
STES	mrna	EID2|163126	0.0400352461788893	FLUOROURACIL
STES	mrna	EIF2B3|8891	0.0428213974782048	FLUOROURACIL
STES	mrna	EIF3L|51386	0.0245159603638908	FLUOROURACIL
STES	mrna	DUSP11|8446	6.09790248847095e-05	FLUOROURACIL
STES	mrna	DYRK4|8798	0.0457697391486738	FLUOROURACIL
STES	mrna	DZIP1|22873	0.0124059993985957	FLUOROURACIL
STES	mrna	NCALD|83988	0.028302254774164	FLUOROURACIL
STES	mrna	NCRNA00185|55410	0.0457697391486738	FLUOROURACIL
STES	mrna	H2BFXP|767811	0.0303774312447553	FLUOROURACIL
STES	mrna	HADH|3033	0.00045469003055601	FLUOROURACIL
STES	mrna	HBP1|26959	0.0374044170410528	FLUOROURACIL
STES	mrna	HCRTR2|3062	0.0325819959287602	FLUOROURACIL
STES	mrna	HDC|3067	0.0325819959287602	FLUOROURACIL
STES	mrna	HEG1|57493	0.0457697391486738	FLUOROURACIL
STES	mrna	NFE2L2|4780	0.0349221891547986	FLUOROURACIL
STES	mrna	HEY2|23493	0.0428213974782056	FLUOROURACIL
STES	mrna	HHIP|64399	0.028302254774164	FLUOROURACIL
STES	mrna	NKAIN4|128414	0.0245159603638908	FLUOROURACIL
STES	mrna	HIST1H2AJ|8331	0.0105805585939253	FLUOROURACIL
STES	mrna	HIST1H2AL|8332	0.0227932274028323	FLUOROURACIL
STES	mrna	HIST1H2BM|8342	0.0196608928193562	FLUOROURACIL
STES	mrna	MRPL46|26589	0.0156675640327546	FLUOROURACIL
STES	mrna	MRPL49|740	0.0488872787937333	FLUOROURACIL
STES	mrna	MRPL50|54534	0.00763034110135333	FLUOROURACIL
STES	mrna	HMGXB3|22993	0.0134193018685874	FLUOROURACIL
STES	mrna	HNRNPC|3183	0.00701901101062957	FLUOROURACIL
STES	mrna	HNRNPCL1|343069	0.00976074139295027	FLUOROURACIL
STES	mrna	MRPS5|64969	0.0196608928193562	FLUOROURACIL
STES	mrna	MTA2|9219	0.0156675640327546	FLUOROURACIL
STES	mrna	MTCH2|23788	0.0400352461788893	FLUOROURACIL
STES	mrna	HOMER2|9455	0.0374044170410528	FLUOROURACIL
STES	mrna	FAM27B|100133121	0.00899802141472835	FLUOROURACIL
STES	mrna	FAM35A|54537	0.0400352461788893	FLUOROURACIL
STES	mrna	FAM35B2|439965	0.0245159603638908	FLUOROURACIL
STES	mrna	FAM49B|51571	0.0488872787937333	FLUOROURACIL
STES	mrna	FAM5B|57795	0.0488872787937333	FLUOROURACIL
STES	mrna	FAM81A|145773	0.030377431244755	FLUOROURACIL
STES	mrna	FAM92A3|403315	0.0156675640327546	FLUOROURACIL
STES	mrna	FAM98A|25940	0.0488872787937333	FLUOROURACIL
STES	mrna	FARP1|10160	0.0182407551861551	FLUOROURACIL
STES	mrna	NAALAD2|10003	0.0349221891547988	FLUOROURACIL
STES	mrna	NARS2|79731	0.0227932274028323	FLUOROURACIL
STES	mrna	NAV1|89796	0.028302254774164	FLUOROURACIL
STES	mrna	ELK3|2004	0.0457697391486738	FLUOROURACIL
STES	mrna	ELMO1|9844	0.0428213974782056	FLUOROURACIL
STES	mrna	ELN|2006	0.0349221891547988	FLUOROURACIL
STES	mrna	H2AFY2|55506	0.0374044170410528	FLUOROURACIL
STES	mrna	H2AFZ|3015	0.0211766578543166	FLUOROURACIL
STES	mrna	FDX1|2230	0.00350662424601762	FLUOROURACIL
STES	mrna	FEN1|2237	0.0488872787937333	FLUOROURACIL
STES	mrna	FGD5|152273	0.0374044170410528	FLUOROURACIL
STES	mrna	FGF7|2252	0.028302254774164	FLUOROURACIL
STES	mrna	FGF8|2253	0.0124059993985957	FLUOROURACIL
STES	mrna	FGF9|2254	0.0227932274028323	FLUOROURACIL
STES	mrna	HEY1|23462	0.00828897563138211	FLUOROURACIL
STES	mrna	FHOD3|80206	0.00498982675780108	FLUOROURACIL
STES	mrna	FKTN|2218	0.0428213974782048	FLUOROURACIL
STES	mrna	HIC1|3090	0.0488872787937333	FLUOROURACIL
STES	mrna	FLJ11235|54508	0.0400352461788897	FLUOROURACIL
STES	mrna	FLJ16779|100192386	0.00976074139295027	FLUOROURACIL
STES	mrna	FLJ39609|100130417	0.0428213974782056	FLUOROURACIL
STES	mrna	CHRND|1144	0.00137995720977327	FLUOROURACIL
STES	mrna	CHST3|9469	0.0182407551861551	FLUOROURACIL
STES	mrna	CHSY3|337876	0.0303774312447553	FLUOROURACIL
STES	mrna	MRPS12|6183	0.0488872787937333	FLUOROURACIL
STES	mrna	MRPS2|51116	0.0156675640327546	FLUOROURACIL
STES	mrna	MRPS35|60488	0.0349221891547986	FLUOROURACIL
STES	mrna	CLDN25|644672	0.00350662424601762	FLUOROURACIL
STES	mrna	CLEC16A|23274	0.0169112499617677	FLUOROURACIL
STES	mrna	CLK1|1195	0.0303774312447553	FLUOROURACIL
STES	mrna	MTCP1NB|100272147	0.0263503964841472	FLUOROURACIL
STES	mrna	MTHFD1|4522	0.0374044170410523	FLUOROURACIL
STES	mrna	MTHFD2|10797	0.0114610598720937	FLUOROURACIL
STES	mrna	MTSS1|9788	0.0105805585939253	FLUOROURACIL
STES	mrna	MUC5B|727897	0.00544003297456483	FLUOROURACIL
STES	mrna	MUTED|63915	0.0428213974782048	FLUOROURACIL
STES	mrna	MYCBP|26292	0.0182407551861551	FLUOROURACIL
STES	mrna	MYLK|4638	0.0457697391486738	FLUOROURACIL
STES	mrna	GRIN1|2902	0.0428213974782048	FLUOROURACIL
STES	mrna	GRIN2B|2904	0.0488872787937333	FLUOROURACIL
STES	mrna	GRP|2922	0.0457697391486738	FLUOROURACIL
STES	mrna	GRPEL1|80273	0.00243593941665262	FLUOROURACIL
STES	mrna	FBXL3|26224	0.0374044170410528	FLUOROURACIL
STES	mrna	NBPF15|284565	0.0457697391486738	FLUOROURACIL
STES	mrna	NBR1|4077	0.0400352461788897	FLUOROURACIL
STES	mrna	NBR2|10230	0.0124059993985957	FLUOROURACIL
STES	mrna	FBXO34|55030	0.028302254774164	FLUOROURACIL
STES	mrna	FBXO45|200933	0.0196608928193562	FLUOROURACIL
STES	mrna	MMACHC|25974	0.00457358267989139	FLUOROURACIL
STES	mrna	MN1|4330	0.0182407551861551	FLUOROURACIL
STES	mrna	MOBKL1B|55233	0.0182407551861551	FLUOROURACIL
STES	mrna	MOGAT1|116255	0.0428213974782056	FLUOROURACIL
STES	mrna	MOGS|7841	0.0374044170410523	FLUOROURACIL
STES	mrna	MPHOSPH6|10200	0.0325819959287598	FLUOROURACIL
STES	mrna	MPND|84954	0.0457697391486738	FLUOROURACIL
STES	mrna	MRPL16|54948	0.00418903897335945	FLUOROURACIL
STES	mrna	MRPL19|9801	0.00828897563138225	FLUOROURACIL
STES	mrna	FLJ10038|55056	0.0488872787937333	FLUOROURACIL
STES	mrna	MRPL35|51318	0.0227932274028323	FLUOROURACIL
STES	mrna	MRPL37|51253	0.0105805585939253	FLUOROURACIL
STES	mrna	MRPL39|54148	0.0349221891547986	FLUOROURACIL
STES	mrna	DLC1|10395	0.0428213974782056	FLUOROURACIL
STES	mrna	DLEU7|220107	0.0428213974782056	FLUOROURACIL
STES	mrna	DLGAP2|9228	0.0156675640327546	FLUOROURACIL
STES	mrna	CIRBP|1153	0.0457697391486738	FLUOROURACIL
STES	mrna	CISD2|493856	0.0428213974782048	FLUOROURACIL
STES	mrna	CLCA3P|9629	0.00383405854515686	FLUOROURACIL
STES	mrna	DNAJC19|131118	0.0428213974782048	FLUOROURACIL
STES	mrna	SYNPO2|171024	0.028302254774164	FLUOROURACIL
STES	mrna	SYTL5|94122	0.0488872787937333	FLUOROURACIL
STES	mrna	CLLU1|574028	0.0196608928193556	FLUOROURACIL
STES	mrna	CLP1|10978	0.00592659248781229	FLUOROURACIL
STES	mrna	CLPP|8192	0.0374044170410523	FLUOROURACIL
STES	mrna	CMC1|152100	0.0245159603638908	FLUOROURACIL
STES	mrna	CNDP1|84735	0.0182407551861551	FLUOROURACIL
STES	mrna	CNGA4|1262	0.0349221891547986	FLUOROURACIL
STES	mrna	CNIH|10175	0.0325819959287598	FLUOROURACIL
STES	mrna	CNTN1|1272	0.0263503964841472	FLUOROURACIL
STES	mrna	CNTNAP1|8506	0.00976074139295027	FLUOROURACIL
STES	mrna	COG1|9382	0.0400352461788897	FLUOROURACIL
STES	mrna	COL14A1|7373	0.0488872787937333	FLUOROURACIL
STES	mrna	FAT4|79633	0.00976074139295027	FLUOROURACIL
STES	mrna	GSPT2|23708	0.0145050653919596	FLUOROURACIL
STES	mrna	GSTM5|2949	0.0303774312447553	FLUOROURACIL
STES	mrna	GTF2H1|2965	0.0182407551861551	FLUOROURACIL
STES	mrna	H2AFX|3014	0.0488872787937333	FLUOROURACIL
STES	mrna	TF|7018	0.0245159603638908	FLUOROURACIL
STES	mrna	MLN|4295	0.0349221891547988	FLUOROURACIL
STES	mrna	TFEB|7942	0.0263503964841472	FLUOROURACIL
STES	mrna	TGFB1I1|7041	0.0303774312447553	FLUOROURACIL
STES	mrna	THOP1|7064	0.0488872787937333	FLUOROURACIL
STES	mrna	THPO|7066	0.0374044170410528	FLUOROURACIL
STES	mrna	TIAM1|7074	0.0227932274028323	FLUOROURACIL
STES	mrna	TICAM1|148022	0.0488872787937333	FLUOROURACIL
STES	mrna	TIMD4|91937	0.0227932274028323	FLUOROURACIL
STES	mrna	TIMM8A|1678	0.028302254774164	FLUOROURACIL
STES	mrna	TK1|7083	0.0488872787937333	FLUOROURACIL
STES	mrna	TLE6|79816	0.0325819959287598	FLUOROURACIL
STES	mrna	TLN1|7094	0.0457697391486738	FLUOROURACIL
STES	mrna	TLR9|54106	0.0457697391486738	FLUOROURACIL
STES	mrna	TMEM119|338773	0.0227932274028323	FLUOROURACIL
STES	mrna	TMEM126A|84233	0.0182407551861551	FLUOROURACIL
STES	mrna	TMEM126B|55863	0.0196608928193562	FLUOROURACIL
STES	mrna	TMEM132C|92293	0.0196608928193556	FLUOROURACIL
STES	mrna	DNAH2|146754	0.0457697391486738	FLUOROURACIL
STES	mrna	DNAJB1|3337	0.016911249961768	FLUOROURACIL
STES	mrna	DNAJC10|54431	0.0105805585939253	FLUOROURACIL
STES	mrna	TMEM30A|55754	0.0263503964841472	FLUOROURACIL
STES	mrna	TMEM43|79188	0.0196608928193556	FLUOROURACIL
STES	mrna	TMEM55A|55529	0.0457697391486738	FLUOROURACIL
STES	mrna	TAB1|10454	0.0457697391486738	FLUOROURACIL
STES	mrna	TAB2|23118	0.0182407551861551	FLUOROURACIL
STES	mrna	TAF5L|27097	0.028302254774164	FLUOROURACIL
STES	mrna	TAS2R10|50839	0.0114610598720937	FLUOROURACIL
STES	mrna	TAS2R9|50835	0.0325819959287602	FLUOROURACIL
STES	mrna	TBC1D21|161514	0.00125205691719148	FLUOROURACIL
STES	mrna	TBC1D26|353149	0.0488872787937333	FLUOROURACIL
STES	mrna	TBK1|29110	0.00592659248781229	FLUOROURACIL
STES	mrna	TBL2|26608	0.0428213974782048	FLUOROURACIL
STES	mrna	TBX15|6913	0.00093109620871083	FLUOROURACIL
STES	mrna	TCF4|6925	0.0263503964841472	FLUOROURACIL
STES	mrna	TCTEX1D2|255758	0.0211766578543166	FLUOROURACIL
STES	mrna	FBLN7|129804	0.0263503964841472	FLUOROURACIL
STES	mrna	FBN1|2200	0.0488872787937333	FLUOROURACIL
STES	mrna	FBXL7|23194	0.00899802141472835	FLUOROURACIL
STES	mrna	FBXO33|254170	0.0374044170410523	FLUOROURACIL
STES	mrna	?|728603	0.028302254774164	FLUOROURACIL
STES	mrna	TFAM|7019	0.0457697391486738	FLUOROURACIL
STES	mrna	AASDHPPT|60496	0.0488872787937333	FLUOROURACIL
STES	mrna	ABCB11|8647	0.0325819959287602	FLUOROURACIL
STES	mrna	ABCB4|5244	0.0488872787937333	FLUOROURACIL
STES	mrna	ABHD6|57406	0.0245159603638908	FLUOROURACIL
STES	mrna	ACADM|34	0.0196608928193562	FLUOROURACIL
STES	mrna	ACCN4|55515	0.0400352461788897	FLUOROURACIL
STES	mrna	ACIN1|22985	0.0349221891547988	FLUOROURACIL
STES	mrna	FGFR1|2260	0.00498982675780108	FLUOROURACIL
STES	mrna	ACOT7|11332	0.0428213974782048	FLUOROURACIL
STES	mrna	ACTA2|59	0.0400352461788897	FLUOROURACIL
STES	mrna	ACTR2|10097	0.0457697391486738	FLUOROURACIL
STES	mrna	ACTR3B|57180	0.0182407551861551	FLUOROURACIL
STES	mrna	ACVR1|90	0.0245159603638908	FLUOROURACIL
STES	mrna	ADAM33|80332	0.0169112499617677	FLUOROURACIL
STES	mrna	ADAMTS10|81794	0.0263503964841472	FLUOROURACIL
STES	mrna	FLJ44606|401207	0.0488872787937333	FLUOROURACIL
STES	mrna	TMEM132E|124842	0.0400352461788897	FLUOROURACIL
STES	mrna	TMEM190|147744	0.00498982675780108	FLUOROURACIL
STES	mrna	TMEM202|338949	0.0105805585939253	FLUOROURACIL
STES	mrna	FNDC1|84624	0.0457697391486738	FLUOROURACIL
STES	mrna	FOXA3|3171	0.0349221891547986	FLUOROURACIL
STES	mrna	FOXO1|2308	0.0374044170410528	FLUOROURACIL
STES	mrna	TMEM70|54968	0.00645203052577768	FLUOROURACIL
STES	mrna	TMEM80|283232	0.0457697391486738	FLUOROURACIL
STES	mrna	TMLHE|55217	0.0263503964841472	FLUOROURACIL
STES	mrna	NPTXR|23467	0.0227932274028323	FLUOROURACIL
STES	mrna	NPY1R|4886	0.0303774312447553	FLUOROURACIL
STES	mrna	NR2C2AP|126382	0.028302254774164	FLUOROURACIL
STES	mrna	NR2F1|7025	0.0374044170410528	FLUOROURACIL
STES	mrna	NR3C1|2908	0.0114610598720937	FLUOROURACIL
STES	mrna	NRARP|441478	0.0105805585939253	FLUOROURACIL
STES	mrna	NRG3|10718	0.0182407551861551	FLUOROURACIL
STES	mrna	NRIP3|56675	0.0400352461788897	FLUOROURACIL
STES	mrna	NRXN2|9379	0.00544003297456483	FLUOROURACIL
STES	mrna	TEAD4|7004	0.0457697391486738	FLUOROURACIL
STES	mrna	TECTA|7007	0.0457697391486738	FLUOROURACIL
STES	mrna	TEKT5|146279	0.0457697391486738	FLUOROURACIL
STES	mrna	TENC1|23371	0.0374044170410528	FLUOROURACIL
STES	mrna	MIOS|54468	0.0156675640327546	FLUOROURACIL
STES	mrna	AADACL2|344752	0.0488872787937333	FLUOROURACIL
STES	mrna	GFRA1|2674	0.0400352461788897	FLUOROURACIL
STES	mrna	GGT5|2687	0.0400352461788897	FLUOROURACIL
STES	mrna	GINS2|51659	0.0182407551861551	FLUOROURACIL
STES	mrna	GJA1|2697	0.0488872787937333	FLUOROURACIL
STES	mrna	GK2|2712	0.0145050653919596	FLUOROURACIL
STES	mrna	GLA|2717	0.0196608928193562	FLUOROURACIL
STES	mrna	GLI1|2735	0.00592659248781219	FLUOROURACIL
STES	mrna	GLI2|2736	0.0145050653919596	FLUOROURACIL
STES	mrna	GLI3|2737	0.0400352461788897	FLUOROURACIL
STES	mrna	GLIS1|148979	0.0374044170410528	FLUOROURACIL
STES	mrna	MRPL21|219927	0.0374044170410523	FLUOROURACIL
STES	mrna	MRPL32|64983	0.0134193018685872	FLUOROURACIL
STES	mrna	DKFZp434J0226|93429	0.00167262217584728	FLUOROURACIL
STES	mrna	DKFZp566F0947|94023	0.00292689681797937	FLUOROURACIL
STES	mrna	GNAO1|2775	0.0182407551861551	FLUOROURACIL
STES	mrna	GNAZ|2781	0.0457697391486738	FLUOROURACIL
STES	mrna	GNG8|94235	0.00457358267989139	FLUOROURACIL
STES	mrna	GNPNAT1|64841	0.0245159603638908	FLUOROURACIL
STES	mrna	GOLGA8F|100132565	0.0457697391486738	FLUOROURACIL
STES	mrna	GPATCH8|23131	0.0303774312447553	FLUOROURACIL
STES	mrna	GPC6|10082	0.00899802141472835	FLUOROURACIL
STES	mrna	GPN3|51184	0.0400352461788893	FLUOROURACIL
STES	mrna	GPR124|25960	0.0245159603638908	FLUOROURACIL
STES	mrna	GPR173|54328	0.00592659248781219	FLUOROURACIL
STES	mrna	GPR20|2843	0.00243593941665257	FLUOROURACIL
STES	mrna	GPR87|53836	0.00976074139295027	FLUOROURACIL
STES	mrna	GPR89B|51463	0.0182407551861551	FLUOROURACIL
STES	mrna	GPRASP1|9737	0.0245159603638908	FLUOROURACIL
STES	mrna	GPRC5D|55507	0.0457697391486738	FLUOROURACIL
STES	mrna	GRAPL|400581	0.0134193018685874	FLUOROURACIL
STES	mrna	GRB10|2887	0.0169112499617677	FLUOROURACIL
STES	mrna	GREB1|9687	0.0349221891547988	FLUOROURACIL
STES	mrna	GRID1|2894	0.0263503964841472	FLUOROURACIL
STES	mrna	PIP5K1B|8395	0.030377431244755	FLUOROURACIL
STES	mrna	COL18A1|80781	0.0457697391486738	FLUOROURACIL
STES	mrna	COL3A1|1281	0.0488872787937333	FLUOROURACIL
STES	mrna	COL4A2|1284	0.0428213974782056	FLUOROURACIL
STES	mrna	?|553137	0.0227932274028323	FLUOROURACIL
STES	mrna	PLA2R1|22925	0.0349221891547988	FLUOROURACIL
STES	mrna	PLAGL1|5325	0.0428213974782056	FLUOROURACIL
STES	mrna	PLEK2|26499	0.0263503964841472	FLUOROURACIL
STES	mrna	PLEKHG6|55200	0.0325819959287598	FLUOROURACIL
STES	mrna	PLEKHH1|57475	0.0349221891547986	FLUOROURACIL
STES	mrna	PLEKHM1|9842	0.0196608928193556	FLUOROURACIL
STES	mrna	PLEKHM1P|440456	0.0400352461788897	FLUOROURACIL
STES	mrna	PLSCR4|57088	0.0428213974782056	FLUOROURACIL
STES	mrna	PLXNA4|91584	0.0457697391486738	FLUOROURACIL
STES	mrna	PMEPA1|56937	0.00093109620871083	FLUOROURACIL
STES	mrna	PNO1|56902	0.0156675640327546	FLUOROURACIL
STES	mrna	PNPLA2|57104	0.0428213974782056	FLUOROURACIL
STES	mrna	POLA2|23649	0.0400352461788893	FLUOROURACIL
STES	mrna	POLR2D|5433	0.0400352461788893	FLUOROURACIL
STES	mrna	POP7|10248	0.00763034110135333	FLUOROURACIL
STES	mrna	POTEH|23784	0.0374044170410528	FLUOROURACIL
STES	mrna	POU3F2|5454	0.0488872787937333	FLUOROURACIL
STES	mrna	PPCS|79717	0.016911249961768	FLUOROURACIL
STES	mrna	PPIAL4B|653505	0.0263503964841472	FLUOROURACIL
STES	mrna	PPIL1|51645	0.0211766578543166	FLUOROURACIL
STES	mrna	PPIL5|122769	0.0325819959287598	FLUOROURACIL
STES	mrna	PPIL6|285755	0.0374044170410523	FLUOROURACIL
STES	mrna	PPM1N|147699	0.0428213974782048	FLUOROURACIL
STES	mrna	PPP1R16A|84988	0.0488872787937333	FLUOROURACIL
STES	mrna	PPP2R1B|5519	0.0374044170410523	FLUOROURACIL
STES	mrna	PPP3R1|5534	0.016911249961768	FLUOROURACIL
STES	mrna	PRDM15|63977	0.0196608928193556	FLUOROURACIL
STES	mrna	PRDM8|56978	0.0400352461788897	FLUOROURACIL
STES	mrna	PRELP|5549	0.0457697391486738	FLUOROURACIL
STES	mrna	PREX2|80243	0.0428213974782056	FLUOROURACIL
STES	mrna	HPDL|84842	0.0428213974782048	FLUOROURACIL
STES	mrna	HPRT1|3251	0.00167262217584728	FLUOROURACIL
STES	mrna	HSD17B7P2|158160	0.00763034110135333	FLUOROURACIL
STES	mrna	HSDL2|84263	0.0374044170410523	FLUOROURACIL
STES	mrna	HSPA1B|3304	0.0488872787937333	FLUOROURACIL
STES	mrna	HTA|283902	0.0211766578543166	FLUOROURACIL
STES	mrna	PKD2|5311	0.0374044170410528	FLUOROURACIL
STES	mrna	PKIA|5569	0.0428213974782056	FLUOROURACIL
STES	mrna	PKP2|5318	0.0400352461788893	FLUOROURACIL
STES	mrna	PLA2G12A|81579	0.0457697391486738	FLUOROURACIL
STES	mrna	NUAK1|9891	0.00976074139295027	FLUOROURACIL
STES	mrna	NUDT6|11162	0.0428213974782048	FLUOROURACIL
STES	mrna	NUPL2|11097	0.030377431244755	FLUOROURACIL
STES	mrna	ODF1|4956	0.0105805585939253	FLUOROURACIL
STES	mrna	ODZ1|10178	0.00976074139295027	FLUOROURACIL
STES	mrna	OGN|4969	0.0428213974782056	FLUOROURACIL
STES	mrna	OLFML3|56944	0.0428213974782056	FLUOROURACIL
STES	mrna	OR10A2|341276	0.0457697391486738	FLUOROURACIL
STES	mrna	OR10X1|128367	0.00457358267989139	FLUOROURACIL
STES	mrna	OR11G2|390439	0.0263503964841472	FLUOROURACIL
STES	mrna	ACMSD|130013	0.0325819959287602	FLUOROURACIL
STES	mrna	OR1D4|8385	0.0196608928193562	FLUOROURACIL
STES	mrna	OR1N2|138882	0.0400352461788897	FLUOROURACIL
STES	mrna	OR2A12|346525	0.0124059993985957	FLUOROURACIL
STES	mrna	OR2AG1|144125	0.0227932274028323	FLUOROURACIL
STES	mrna	OR2M2|391194	0.0374044170410528	FLUOROURACIL
STES	mrna	OR2T10|127069	0.0124059993985957	FLUOROURACIL
STES	mrna	OR3A3|8392	0.0114610598720937	FLUOROURACIL
STES	mrna	OR4D10|390197	0.0227932274028323	FLUOROURACIL
STES	mrna	ADAMTS16|170690	0.0457697391486738	FLUOROURACIL
STES	mrna	FLJ44635|392490	0.0325819959287602	FLUOROURACIL
STES	mrna	FLNC|2318	0.0488872787937333	FLUOROURACIL
STES	mrna	FLRT2|23768	0.0374044170410528	FLUOROURACIL
STES	mrna	ADCK5|203054	0.0400352461788893	FLUOROURACIL
STES	mrna	ADCY4|196883	0.0374044170410528	FLUOROURACIL
STES	mrna	ADCYAP1|116	0.0156675640327546	FLUOROURACIL
STES	mrna	FRMD6|122786	0.0457697391486738	FLUOROURACIL
STES	mrna	FRMD7|90167	0.0124059993985957	FLUOROURACIL
STES	mrna	FSTL1|11167	0.0428213974782056	FLUOROURACIL
STES	mrna	FUT4|2526	0.0263503964841472	FLUOROURACIL
STES	mrna	FUT8|2530	0.0145050653919596	FLUOROURACIL
STES	mrna	FXYD1|5348	0.00828897563138211	FLUOROURACIL
STES	mrna	GABBR1|2550	0.0303774312447553	FLUOROURACIL
STES	mrna	GABRP|2568	0.0211766578543166	FLUOROURACIL
STES	mrna	GABRR2|2570	0.0227932274028323	FLUOROURACIL
STES	mrna	GALK1|2584	0.0134193018685872	FLUOROURACIL
STES	mrna	HTR1A|3350	0.0263503964841472	FLUOROURACIL
STES	mrna	NT5C2|22978	0.0400352461788897	FLUOROURACIL
STES	mrna	NTNG2|84628	0.0488872787937333	FLUOROURACIL
STES	mrna	NTRK2|4915	0.0114610598720937	FLUOROURACIL
STES	mrna	MIB1|57534	0.0349221891547988	FLUOROURACIL
STES	mrna	GDF7|151449	0.0374044170410528	FLUOROURACIL
STES	mrna	MKL1|57591	0.00976074139295027	FLUOROURACIL
STES	mrna	C9orf170|401535	0.0114610598720937	FLUOROURACIL
STES	mrna	C9orf40|55071	0.00544003297456473	FLUOROURACIL
STES	mrna	C9orf41|138199	0.0400352461788893	FLUOROURACIL
STES	mrna	C9orf6|54942	0.0400352461788893	FLUOROURACIL
STES	mrna	C9orf64|84267	0.0182407551861551	FLUOROURACIL
STES	mrna	CA7|766	0.0400352461788893	FLUOROURACIL
STES	mrna	CACNA1C|775	0.0488872787937333	FLUOROURACIL
STES	mrna	CACNA1E|777	0.0114610598720937	FLUOROURACIL
STES	mrna	CACNG8|59283	0.0349221891547986	FLUOROURACIL
STES	mrna	CADM1|23705	0.0156675640327546	FLUOROURACIL
STES	mrna	CALHM3|119395	0.0227932274028323	FLUOROURACIL
STES	mrna	CAPN3|825	0.0303774312447553	FLUOROURACIL
STES	mrna	CASP6|839	0.0263503964841472	FLUOROURACIL
STES	mrna	CCBP2|1238	0.0227932274028323	FLUOROURACIL
STES	mrna	CCDC126|90693	0.00828897563138225	FLUOROURACIL
STES	mrna	CCDC152|100129792	0.00828897563138211	FLUOROURACIL
STES	mrna	CCDC37|348807	0.00457358267989134	FLUOROURACIL
STES	mrna	CCDC47|57003	0.00899802141472835	FLUOROURACIL
STES	mrna	CCDC8|83987	0.0325819959287602	FLUOROURACIL
STES	mrna	CCDC89|220388	0.0211766578543166	FLUOROURACIL
STES	mrna	CCK|885	0.0211766578543166	FLUOROURACIL
STES	mrna	CCL1|6346	0.00976074139295012	FLUOROURACIL
STES	mrna	CCL26|10344	0.0488872787937333	FLUOROURACIL
STES	mrna	CCNG2|901	0.0169112499617677	FLUOROURACIL
STES	mrna	CCNO|10309	0.0263503964841472	FLUOROURACIL
STES	mrna	CCR10|2826	0.0325819959287602	FLUOROURACIL
STES	mrna	CCT7|10574	0.00899802141472835	FLUOROURACIL
STES	mrna	CDC16|8881	0.0145050653919596	FLUOROURACIL
STES	mrna	CDC25A|993	0.0488872787937333	FLUOROURACIL
STES	mrna	CDC26|246184	0.0245159603638908	FLUOROURACIL
STES	mrna	CDC42EP3|10602	0.0245159603638908	FLUOROURACIL
STES	mrna	CDK1|983	0.030377431244755	FLUOROURACIL
STES	mrna	CDK2|1017	0.00828897563138225	FLUOROURACIL
STES	mrna	CDK5|1020	0.0105805585939253	FLUOROURACIL
STES	mrna	CDKN1A|1026	0.0124059993985957	FLUOROURACIL
STES	mrna	CDKN1B|1027	0.0400352461788893	FLUOROURACIL
STES	mrna	CDKN1C|1028	0.0400352461788897	FLUOROURACIL
STES	mrna	CDKN2B|1030	0.0428213974782056	FLUOROURACIL
STES	mrna	CDO1|1036	0.0114610598720937	FLUOROURACIL
STES	mrna	CDX2|1045	0.028302254774164	FLUOROURACIL
STES	mrna	CEACAM1|634	0.0182407551861551	FLUOROURACIL
STES	mrna	CECR6|27439	0.0105805585939253	FLUOROURACIL
STES	mrna	CELA3A|10136	0.028302254774164	FLUOROURACIL
STES	mrna	CEP70|80321	0.0400352461788893	FLUOROURACIL
STES	mrna	CEP76|79959	0.0457697391486738	FLUOROURACIL
STES	mrna	CFH|3075	0.00899802141472835	FLUOROURACIL
STES	mrna	CGB|1082	0.028302254774164	FLUOROURACIL
STES	mrna	CGB1|114335	0.0145050653919596	FLUOROURACIL
STES	mrna	CGB8|94115	0.00544003297456483	FLUOROURACIL
STES	mrna	CHAC2|494143	0.00113518127095011	FLUOROURACIL
STES	mrna	CHCHD3|54927	0.00498982675780108	FLUOROURACIL
STES	mrna	CHCHD4|131474	0.016911249961768	FLUOROURACIL
STES	mrna	CHCHD8|51287	0.0457697391486738	FLUOROURACIL
STES	mrna	CHORDC1|26973	0.030377431244755	FLUOROURACIL
STES	mrna	CHRD|8646	0.00350662424601762	FLUOROURACIL
STES	mrna	CHRNB3|1142	0.0400352461788893	FLUOROURACIL
STES	mrna	LOC402644|402644	0.0303774312447553	FLUOROURACIL
STES	mrna	LOC440944|440944	0.0325819959287602	FLUOROURACIL
STES	mrna	LOC613037|613037	0.00592659248781219	FLUOROURACIL
STES	mrna	LOC641298|641298	0.0488872787937333	FLUOROURACIL
STES	mrna	LOC643387|643387	0.0400352461788893	FLUOROURACIL
STES	mrna	LOC643763|643763	0.00418903897335945	FLUOROURACIL
STES	mrna	LOC646498|646498	0.0428213974782056	FLUOROURACIL
STES	mrna	LOC646982|646982	0.0303774312447553	FLUOROURACIL
STES	mrna	LOC650368|650368	0.00137995720977327	FLUOROURACIL
STES	mrna	LOC728392|728392	0.0245159603638908	FLUOROURACIL
STES	mrna	LOC728989|728989	0.028302254774164	FLUOROURACIL
STES	mrna	LOC729020|729020	0.0428213974782048	FLUOROURACIL
STES	mrna	LOC90110|90110	0.0156675640327546	FLUOROURACIL
STES	mrna	LOH3CR2A|29931	0.0263503964841472	FLUOROURACIL
STES	mrna	LOXL4|84171	0.0457697391486738	FLUOROURACIL
STES	mrna	LPAR2|9170	0.030377431244755	FLUOROURACIL
STES	mrna	LRCH1|23143	0.0349221891547988	FLUOROURACIL
STES	mrna	LRCH2|57631	0.0196608928193556	FLUOROURACIL
STES	mrna	LRP10|26020	0.0488872787937333	FLUOROURACIL
STES	mrna	LRRC29|26231	0.0303774312447553	FLUOROURACIL
STES	mrna	LRRC36|55282	0.028302254774164	FLUOROURACIL
STES	mrna	LRRC37A|9884	0.0196608928193556	FLUOROURACIL
STES	mrna	LRRC4|64101	0.0488872787937333	FLUOROURACIL
STES	mrna	LRRC52|440699	0.0156675640327546	FLUOROURACIL
STES	mrna	LRRC8C|84230	0.0169112499617677	FLUOROURACIL
STES	mrna	LRRN2|10446	0.0211766578543166	FLUOROURACIL
STES	mrna	LRRTM1|347730	0.00976074139295027	FLUOROURACIL
STES	mrna	LRTM2|654429	0.0488872787937333	FLUOROURACIL
STES	mrna	LRWD1|222229	0.0325819959287598	FLUOROURACIL
STES	mrna	LSAMP|4045	0.0263503964841472	FLUOROURACIL
STES	mrna	LTBP4|8425	0.0245159603638908	FLUOROURACIL
STES	mrna	LUC7L|55692	0.0400352461788897	FLUOROURACIL
STES	mrna	OR1A1|8383	0.0124059993985957	FLUOROURACIL
STES	mrna	LYNX1|66004	0.00544003297456483	FLUOROURACIL
STES	mrna	MAGEA5|4104	0.0428213974782056	FLUOROURACIL
STES	mrna	MAGEB10|139422	0.00202145492951493	FLUOROURACIL
STES	mrna	MAGED4B|81557	0.0428213974782056	FLUOROURACIL
STES	mrna	MAGEL2|54551	0.0156675640327546	FLUOROURACIL
STES	mrna	MAGOH|4116	0.0263503964841472	FLUOROURACIL
STES	mrna	MAK|4117	0.0428213974782048	FLUOROURACIL
STES	mrna	MANSC1|54682	0.0428213974782048	FLUOROURACIL
STES	mrna	MAP1B|4131	0.0374044170410528	FLUOROURACIL
STES	mrna	MAP2|4133	0.0245159603638908	FLUOROURACIL
STES	mrna	MAP4K4|9448	0.0488872787937333	FLUOROURACIL
STES	mrna	MAP6|4135	0.0303774312447553	FLUOROURACIL
STES	mrna	MAP9|79884	0.0245159603638908	FLUOROURACIL
STES	mrna	MAPKAPK5|8550	0.0245159603638908	FLUOROURACIL
STES	mrna	MARVELD1|83742	0.00828897563138211	FLUOROURACIL
STES	mrna	MAS1L|116511	0.0182407551861551	FLUOROURACIL
STES	mrna	MATN3|4148	0.0196608928193556	FLUOROURACIL
STES	mrna	MBL1P|8512	0.0428213974782056	FLUOROURACIL
STES	mrna	MCM6|4175	0.0211766578543166	FLUOROURACIL
STES	mrna	MED19|219541	0.0227932274028323	FLUOROURACIL
STES	mrna	MED28|80306	0.0400352461788893	FLUOROURACIL
STES	mrna	MED8|112950	0.0488872787937333	FLUOROURACIL
STES	mrna	MEF2A|4205	0.0457697391486738	FLUOROURACIL
STES	mrna	MEG3|55384	0.0428213974782056	FLUOROURACIL
STES	mrna	MESDC2|23184	0.0457697391486738	FLUOROURACIL
STES	mrna	MESP1|55897	0.00544003297456473	FLUOROURACIL
STES	mrna	METTL2A|339175	0.0211766578543166	FLUOROURACIL
STES	mrna	METTL2B|55798	0.00544003297456473	FLUOROURACIL
STES	mrna	METTL7B|196410	0.0457697391486738	FLUOROURACIL
STES	mrna	MGEA5|10724	0.0488872787937333	FLUOROURACIL
STES	mrna	MGP|4256	0.0349221891547988	FLUOROURACIL
STES	mrna	SS18L2|51188	0.0134193018685872	FLUOROURACIL
STES	mrna	SSBP2|23635	0.0156675640327546	FLUOROURACIL
STES	mrna	SSC5D|284297	0.00701901101062957	FLUOROURACIL
STES	mrna	ST6GALNAC6|30815	0.0134193018685874	FLUOROURACIL
STES	mrna	ST8SIA5|29906	0.0349221891547988	FLUOROURACIL
STES	mrna	STAC2|342667	0.0325819959287602	FLUOROURACIL
STES	mrna	STAG3|10734	0.0303774312447553	FLUOROURACIL
STES	mrna	STAP2|55620	0.0428213974782048	FLUOROURACIL
STES	mrna	STARD8|9754	0.0114610598720937	FLUOROURACIL
STES	mrna	STAT3|6774	0.0196608928193556	FLUOROURACIL
STES	mrna	STEAP1|26872	0.0196608928193562	FLUOROURACIL
STES	mrna	STIP1|10963	0.0349221891547986	FLUOROURACIL
STES	mrna	STK11IP|114790	0.0374044170410528	FLUOROURACIL
STES	mrna	STMN2|11075	0.0263503964841472	FLUOROURACIL
STES	mrna	STMN3|50861	0.0488872787937333	FLUOROURACIL
STES	mrna	STON1|11037	0.0349221891547988	FLUOROURACIL
STES	mrna	STX1A|6804	0.0400352461788897	FLUOROURACIL
STES	mrna	SULT1C4|27233	0.0457697391486738	FLUOROURACIL
STES	mrna	SUN2|25777	0.0303774312447553	FLUOROURACIL
STES	mrna	SVEP1|79987	0.0227932274028323	FLUOROURACIL
STES	mrna	SYAP1|94056	0.0182407551861551	FLUOROURACIL
STES	mrna	SYDE1|85360	0.0325819959287602	FLUOROURACIL
STES	mrna	SYN2|6854	0.0245159603638908	FLUOROURACIL
STES	mirna	hsa-mir-96	0.0496472296574563	FLUOROURACIL
STES	mirna	hsa-mir-99a	0.0496472296574558	FLUOROURACIL
STES	mirna	hsa-mir-99b	0.0303828219765775	FLUOROURACIL
STES	mrna	PDZD4|57595	0.0182407551861551	FLUOROURACIL
STES	mrna	PDZRN3|23024	0.0263503964841472	FLUOROURACIL
STES	mrna	PEG3|5178	0.0374044170410528	FLUOROURACIL
STES	mrna	PEX13|5194	0.00828897563138225	FLUOROURACIL
STES	mrna	PGRMC2|10424	0.0263503964841472	FLUOROURACIL
STES	mrna	PHB2|11331	0.0227932274028323	FLUOROURACIL
STES	mrna	PHF12|57649	0.0400352461788897	FLUOROURACIL
STES	mrna	PI3|5266	0.0349221891547988	FLUOROURACIL
STES	mrna	PIAS3|10401	0.0227932274028323	FLUOROURACIL
STES	mrna	PIGX|54965	0.0488872787937333	FLUOROURACIL
STES	prot	ADAR|ADAR1	0.0178817975409095	FLUOROURACIL
STES	prot	ASNS|ASNS	0.035296596841408	FLUOROURACIL
STES	prot	BCL2L1|Bcl-xL	0.0283329627848103	FLUOROURACIL
STES	prot	CAV1|Caveolin-1	0.00500695979055218	FLUOROURACIL
STES	prot	CCNB1|Cyclin_B1	0.035296596841408	FLUOROURACIL
STES	prot	CCNE2|Cyclin_E2	0.0484522226377839	FLUOROURACIL
STES	prot	CHEK1|Chk1	0.035296596841408	FLUOROURACIL
STES	prot	CLDN7|Claudin-7	0.0201145763624721	FLUOROURACIL
STES	prot	EIF4EBP1|4E-BP1	0.00747232411874457	FLUOROURACIL
STES	prot	ERBB3|HER3	0.0225868881641796	FLUOROURACIL
STES	prot	FASN|FASN	0.0283329627848103	FLUOROURACIL
STES	prot	FOXM1|FoxM1	0.0201145763624721	FLUOROURACIL
STES	prot	FOXO3|FOXO3a_pS318_S321	0.0392948032642522	FLUOROURACIL
STES	prot	FRAP1|mTOR_pS2448	0.00159177981813756	FLUOROURACIL
STES	prot	GSK3A GSK3B|GSK3_pS9	0.0158692176997363	FLUOROURACIL
STES	prot	MYH11|MYH11	0.0392948032642522	FLUOROURACIL
STES	prot	NFKB1|NF-kB-p65_pS536	0.0253191714910018	FLUOROURACIL
STES	prot	RAD50|Rad50	0.0253191714910018	FLUOROURACIL
STES	prot	RICTOR|Rictor	0.0225868881641796	FLUOROURACIL
STES	prot	RPS6|S6	0.0484522226377839	FLUOROURACIL
STES	prot	SCD1|SCD1	0.0109758029581077	FLUOROURACIL
STES	prot	SRC|Src	0.0043658983969446	FLUOROURACIL
STES	prot	TFRC|TFRC	0.0392948032642522	FLUOROURACIL
STES	prot	TSC2|Tuberin_pT1462	0.0225868881641796	FLUOROURACIL
STES	prot	WWTR1|TAZ	0.035296596841408	FLUOROURACIL
STES	prot	XBP1|XBP1	0.00161134006425864	FLUOROURACIL
STES	prot	YAP1|YAP_pS127	0.0178817975409095	FLUOROURACIL
STES	mrna	BTRC|8945	0.0457697391486738	FLUOROURACIL
STES	mrna	C10orf122|387718	0.00592659248781229	FLUOROURACIL
STES	mrna	C10orf26|54838	0.0196608928193556	FLUOROURACIL
STES	mrna	C10orf32|119032	0.0488872787937333	FLUOROURACIL
STES	mrna	C10orf50|645528	0.00183945459183324	FLUOROURACIL
STES	mrna	TMX1|81542	0.0457697391486738	FLUOROURACIL
STES	mrna	TMX2|51075	0.00383405854515686	FLUOROURACIL
STES	mrna	TNN|63923	0.0457697391486738	FLUOROURACIL
STES	mrna	TNPO3|23534	0.0134193018685872	FLUOROURACIL
STES	mrna	TNRC6B|23112	0.0400352461788897	FLUOROURACIL
STES	mrna	TOE1|114034	0.0349221891547986	FLUOROURACIL
STES	mrna	TOR3A|64222	0.00899802141472835	FLUOROURACIL
STES	mrna	TP53INP1|94241	0.0488872787937333	FLUOROURACIL
STES	mrna	TP53TG3B|729355	0.0245159603638908	FLUOROURACIL
STES	mrna	TP63|8626	0.0303774312447553	FLUOROURACIL
STES	mrna	TPH1|7166	0.028302254774164	FLUOROURACIL
STES	mrna	TPP2|7174	0.0145050653919596	FLUOROURACIL
STES	mrna	TPR|7175	0.0400352461788897	FLUOROURACIL
STES	mrna	TRAPPC4|51399	0.0245159603638908	FLUOROURACIL
STES	mrna	TRIM6|117854	0.0457697391486738	FLUOROURACIL
STES	mrna	TRIM63|84676	0.0182407551861551	FLUOROURACIL
STES	mrna	TRIM8|81603	0.00383405854515686	FLUOROURACIL
STES	mrna	TRIM9|114088	0.0263503964841472	FLUOROURACIL
STES	mrna	TRIOBP|11078	0.0349221891547988	FLUOROURACIL
STES	mrna	TRO|7216	0.0124059993985957	FLUOROURACIL
STES	mrna	TSC2|7249	0.0488872787937333	FLUOROURACIL
STES	mrna	LUZP2|338645	0.0182407551861551	FLUOROURACIL
STES	mrna	TSFM|10102	0.0428213974782048	FLUOROURACIL
STES	mrna	TSPAN11|441631	0.0400352461788897	FLUOROURACIL
STES	mrna	TSPYL4|23270	0.0169112499617677	FLUOROURACIL
STES	mrna	TTC28|23331	0.0428213974782056	FLUOROURACIL
STES	mrna	TTC9B|148014	0.00320483414376545	FLUOROURACIL
STES	mrna	TTC9C|283237	0.00645203052577768	FLUOROURACIL
STES	mrna	TTR|7276	0.0374044170410528	FLUOROURACIL
STES	mrna	TTTY11|83866	0.0263503964841472	FLUOROURACIL
STES	mrna	TTTY7|246122	0.0488872787937333	FLUOROURACIL
STES	mrna	TUBGCP6|85378	0.0303774312447553	FLUOROURACIL
STES	mrna	TXNDC12|51060	0.0488872787937333	FLUOROURACIL
STES	mrna	TYSND1|219743	0.0227932274028323	FLUOROURACIL
STES	mrna	UAP1|6675	0.0457697391486738	FLUOROURACIL
STES	mrna	UBE2N|7334	0.0488872787937333	FLUOROURACIL
STES	mrna	UBQLN1|29979	0.0488872787937333	FLUOROURACIL
STES	mrna	UCMA|221044	0.00221984731934215	FLUOROURACIL
STES	mrna	UMOD|7369	0.0488872787937333	FLUOROURACIL
STES	mrna	UNC5B|219699	0.0105805585939253	FLUOROURACIL
STES	mrna	UNC5C|8633	0.0457697391486738	FLUOROURACIL
STES	mrna	UNC80|285175	0.0488872787937333	FLUOROURACIL
STES	mrna	UNG|7374	0.0488872787937333	FLUOROURACIL
STES	mrna	UPK1B|7348	0.0400352461788897	FLUOROURACIL
STES	mrna	USP39|10713	0.0263503964841472	FLUOROURACIL
STES	mrna	VAMP2|6844	0.00418903897335945	FLUOROURACIL
STES	mrna	VASH2|79805	0.0156675640327546	FLUOROURACIL
STES	mrna	VBP1|7411	0.00701901101062957	FLUOROURACIL
STES	mrna	GALNTL1|57452	0.0488872787937333	FLUOROURACIL
STES	mrna	GBF1|8729	0.00418903897335945	FLUOROURACIL
STES	mrna	GCC1|79571	0.0134193018685872	FLUOROURACIL
STES	mrna	GCGR|2642	0.0400352461788897	FLUOROURACIL
STES	mrna	GCNT1|2650	0.00457358267989139	FLUOROURACIL
STES	mrna	VWF|7450	0.0349221891547988	FLUOROURACIL
STES	mrna	GDPD1|284161	0.0488872787937333	FLUOROURACIL
STES	mrna	WNT5A|7474	0.0488872787937333	FLUOROURACIL
STES	mrna	WSB1|26118	0.028302254774164	FLUOROURACIL
STES	mrna	WTIP|126374	0.0400352461788897	FLUOROURACIL
STES	mrna	XK|7504	0.0428213974782048	FLUOROURACIL
STES	mrna	XRCC6BP1|91419	0.0428213974782048	FLUOROURACIL
STES	mrna	YARS2|51067	0.0374044170410523	FLUOROURACIL
STES	mrna	YBX1|4904	0.0245159603638908	FLUOROURACIL
STES	mrna	YWHAG|7532	0.0428213974782048	FLUOROURACIL
STES	mrna	ZBTB9|221504	0.0400352461788893	FLUOROURACIL
STES	mrna	ZC3H13|23091	0.0211766578543166	FLUOROURACIL
STES	mrna	GLIS2|84662	0.0428213974782056	FLUOROURACIL
STES	mrna	GLOD4|51031	0.0428213974782048	FLUOROURACIL
STES	mrna	GLT25D2|23127	0.0457697391486738	FLUOROURACIL
STES	mrna	GMNN|51053	0.0428213974782048	FLUOROURACIL
STES	mrna	GNAL|2774	0.0374044170410528	FLUOROURACIL
STES	mrna	PCOTH|542767	0.0400352461788893	FLUOROURACIL
STES	mrna	PDCD2L|84306	0.00457358267989139	FLUOROURACIL
STES	mrna	PDE12|201626	0.028302254774164	FLUOROURACIL
STES	mrna	PDE1A|5136	0.00828897563138211	FLUOROURACIL
STES	mrna	PDE8B|8622	0.0374044170410528	FLUOROURACIL
STES	mrna	PDGFRB|5159	0.0457697391486738	FLUOROURACIL
STES	mrna	PDIA6|10130	0.0488872787937333	FLUOROURACIL
STES	mrna	PDLIM4|8572	0.0303774312447553	FLUOROURACIL
STES	mrna	PDLIM7|9260	0.00763034110135333	FLUOROURACIL
STES	mrna	LGI4|163175	0.0457697391486738	FLUOROURACIL
STES	mrna	LHFP|10186	0.0211766578543166	FLUOROURACIL
STES	mrna	LIMS2|55679	0.0400352461788897	FLUOROURACIL
STES	mrna	LIN7A|8825	0.0374044170410528	FLUOROURACIL
STES	mrna	LIPK|643414	0.028302254774164	FLUOROURACIL
STES	mrna	LLPH|84298	0.0227932274028323	FLUOROURACIL
STES	mrna	LMOD1|25802	0.0400352461788897	FLUOROURACIL
STES	mrna	LOC100128239|100128239	0.0374044170410528	FLUOROURACIL
STES	mrna	LOC100128811|100128811	0.0488872787937333	FLUOROURACIL
STES	mrna	LOC100129387|100129387	0.0457697391486738	FLUOROURACIL
STES	mrna	LOC100132724|100132724	0.0134193018685874	FLUOROURACIL
STES	mrna	LOC100170939|100170939	0.00592659248781219	FLUOROURACIL
STES	mrna	LOC100188947|100188947	0.0488872787937333	FLUOROURACIL
STES	mrna	LOC100192378|100192378	0.028302254774164	FLUOROURACIL
STES	mrna	LOC100270710|100270710	0.0156675640327546	FLUOROURACIL
STES	mrna	LOC100270804|100270804	0.0182407551861551	FLUOROURACIL
STES	mrna	LOC100272146|100272146	0.0245159603638908	FLUOROURACIL
STES	mrna	LOC113230|113230	0.028302254774164	FLUOROURACIL
STES	mrna	LOC144571|144571	0.0303774312447553	FLUOROURACIL
STES	mrna	LOC144776|144776	0.0349221891547988	FLUOROURACIL
STES	mrna	LOC146880|146880	0.0428213974782056	FLUOROURACIL
STES	mrna	LOC25845|25845	0.0488872787937333	FLUOROURACIL
STES	mrna	LOC283392|283392	0.0325819959287602	FLUOROURACIL
STES	mrna	LOC284578|284578	0.0134193018685874	FLUOROURACIL
STES	mrna	LOC286367|286367	0.0245159603638908	FLUOROURACIL
STES	mrna	LOC29034|29034	0.028302254774164	FLUOROURACIL
STES	mrna	LOC342346|342346	0.0428213974782056	FLUOROURACIL
STES	mrna	LOC349196|349196	0.0303774312447553	FLUOROURACIL
STES	mrna	LOC388946|388946	0.0428213974782056	FLUOROURACIL
STES	mrna	LOC400696|400696	0.0349221891547988	FLUOROURACIL
STES	mrna	LOC400891|400891	0.00828897563138225	FLUOROURACIL
STES	mrna	LOC400927|400927	0.00976074139295027	FLUOROURACIL
STES	mrna	SHC2|25759	0.0227932274028323	FLUOROURACIL
STES	mrna	SHC4|399694	0.00828897563138211	FLUOROURACIL
STES	mrna	SHCBP1|79801	0.0457697391486738	FLUOROURACIL
STES	mrna	SHISA2|387914	0.0211766578543166	FLUOROURACIL
STES	mrna	SIGLEC6|946	0.0428213974782056	FLUOROURACIL
STES	mrna	SIPA1L2|57568	0.0349221891547988	FLUOROURACIL
STES	mrna	SLC16A1|6566	0.0182407551861551	FLUOROURACIL
STES	mrna	SLC24A3|57419	0.0196608928193556	FLUOROURACIL
STES	mrna	SLC25A43|203427	0.0124059993985957	FLUOROURACIL
STES	mrna	SLC26A2|1836	0.0114610598720937	FLUOROURACIL
STES	mrna	C11orf57|55216	0.0134193018685872	FLUOROURACIL
STES	mrna	C11orf63|79864	0.0349221891547988	FLUOROURACIL
STES	mrna	PRICKLE1|144165	0.0156675640327546	FLUOROURACIL
STES	mrna	PRICKLE2|166336	0.00267112669197649	FLUOROURACIL
STES	mrna	PRKCH|5583	0.0374044170410528	FLUOROURACIL
STES	mrna	PRKD1|5587	0.0325819959287602	FLUOROURACIL
STES	mrna	PRL|5617	0.0263503964841472	FLUOROURACIL
STES	mrna	PRPS2|5634	0.0227932274028323	FLUOROURACIL
STES	mrna	PRPSAP1|5635	0.0227932274028323	FLUOROURACIL
STES	mrna	HTR2A|3356	0.0169112499617677	FLUOROURACIL
STES	mrna	HTR7|3363	0.0325819959287602	FLUOROURACIL
STES	mrna	ICA1|3382	0.0263503964841472	FLUOROURACIL
STES	mrna	ID4|3400	0.0457697391486738	FLUOROURACIL
STES	mrna	IDH2|3418	0.0374044170410523	FLUOROURACIL
STES	mrna	IFNA5|3442	0.0374044170410528	FLUOROURACIL
STES	mrna	IGDCC4|57722	0.00645203052577768	FLUOROURACIL
STES	mrna	IGFBP3|3486	0.0182407551861551	FLUOROURACIL
STES	mrna	IGFBP5|3488	0.0114610598720937	FLUOROURACIL
STES	mrna	IL1F10|84639	0.0400352461788897	FLUOROURACIL
STES	mrna	IL1RAP|3556	0.00457358267989134	FLUOROURACIL
STES	mrna	IL21|59067	0.028302254774164	FLUOROURACIL
STES	mrna	TSEN54|283989	0.0457697391486738	FLUOROURACIL
STES	mrna	IL29|282618	0.0374044170410523	FLUOROURACIL
STES	mrna	IL31|386653	0.0457697391486738	FLUOROURACIL
STES	mrna	IL5|3567	0.0457697391486738	FLUOROURACIL
STES	mrna	IMMP2L|83943	0.0211766578543166	FLUOROURACIL
STES	mrna	IMP3|55272	0.00350662424601762	FLUOROURACIL
STES	mrna	INHBE|83729	0.0325819959287602	FLUOROURACIL
STES	mrna	INSL3|3640	0.0349221891547988	FLUOROURACIL
STES	mrna	INTS12|57117	0.0211766578543166	FLUOROURACIL
STES	mrna	INTS4L1|285905	0.0325819959287602	FLUOROURACIL
STES	mrna	IQCF1|132141	0.0114610598720937	FLUOROURACIL
STES	mrna	IQSEC1|9922	0.0325819959287602	FLUOROURACIL
STES	mrna	IQSEC3|440073	0.0428213974782056	FLUOROURACIL
STES	mrna	IRGM|345611	0.0349221891547988	FLUOROURACIL
STES	mrna	IRS1|3667	0.0156675640327546	FLUOROURACIL
STES	mrna	ISCA1P1|389293	0.00167262217584728	FLUOROURACIL
STES	mrna	ISLR2|57611	0.0374044170410528	FLUOROURACIL
STES	mrna	ITGA9|3680	0.0325819959287602	FLUOROURACIL
STES	mrna	ITIH3|3699	0.0488872787937333	FLUOROURACIL
STES	mrna	KCNAB1|7881	0.0169112499617677	FLUOROURACIL
STES	mrna	KCNH2|3757	0.0325819959287602	FLUOROURACIL
STES	mrna	KCNH8|131096	0.0374044170410528	FLUOROURACIL
STES	mrna	KCNIP2|30819	0.0134193018685874	FLUOROURACIL
STES	mrna	KCNK2|3776	0.0488872787937333	FLUOROURACIL
STES	mrna	KCNK9|51305	0.0400352461788897	FLUOROURACIL
STES	mrna	KCNMB4|27345	0.028302254774164	FLUOROURACIL
STES	mrna	KCNT2|343450	0.00899802141472835	FLUOROURACIL
STES	mrna	KIAA0101|9768	0.0211766578543166	FLUOROURACIL
STES	mrna	KIAA0355|9710	0.0374044170410528	FLUOROURACIL
STES	mrna	KIAA0427|9811	0.0400352461788897	FLUOROURACIL
STES	mrna	KIAA0895|23366	0.0145050653919596	FLUOROURACIL
STES	mrna	KIAA1539|80256	0.0263503964841472	FLUOROURACIL
STES	mrna	KIAA1614|57710	0.0488872787937333	FLUOROURACIL
STES	mrna	KIAA1755|85449	0.0211766578543166	FLUOROURACIL
STES	mrna	KIAA1841|84542	0.0245159603638908	FLUOROURACIL
STES	mrna	KIF5A|3798	0.00976074139295027	FLUOROURACIL
STES	mrna	KIR2DS4|3809	0.0488872787937333	FLUOROURACIL
STES	mrna	KLC1|3831	0.0400352461788897	FLUOROURACIL
STES	mrna	KLF12|11278	0.00202145492951493	FLUOROURACIL
STES	mrna	KLF7|8609	0.0325819959287602	FLUOROURACIL
STES	mrna	KLHL29|114818	0.00498982675780108	FLUOROURACIL
STES	mrna	KRT6B|3854	0.0211766578543166	FLUOROURACIL
STES	mrna	KRT79|338785	0.0428213974782056	FLUOROURACIL
STES	mrna	KRTAP19-1|337882	0.0428213974782048	FLUOROURACIL
STES	mrna	KRTCAP3|200634	0.0400352461788893	FLUOROURACIL
STES	mrna	L2HGDH|79944	0.00645203052577768	FLUOROURACIL
STES	mrna	LACTB|114294	0.030377431244755	FLUOROURACIL
STES	mrna	LAMA2|3908	0.0145050653919596	FLUOROURACIL
STES	mrna	LAMA4|3910	0.0400352461788897	FLUOROURACIL
STES	mrna	LAMC1|3915	0.0303774312447553	FLUOROURACIL
STES	mrna	LARP6|55323	0.028302254774164	FLUOROURACIL
STES	mrna	LATS1|9113	0.0374044170410528	FLUOROURACIL
STES	mrna	LATS2|26524	0.0400352461788897	FLUOROURACIL
STES	mrna	LCE3C|353144	0.0374044170410528	FLUOROURACIL
STES	mrna	LCE3E|353145	0.0145050653919596	FLUOROURACIL
STES	mrna	LDOC1|23641	0.0211766578543166	FLUOROURACIL
STES	mrna	LEF1|51176	0.0114610598720937	FLUOROURACIL
STES	mrna	LENG8|114823	0.0303774312447553	FLUOROURACIL
STES	mrna	ZNF213|7760	0.0374044170410528	FLUOROURACIL
STES	mrna	ZNF215|7762	0.00202145492951493	FLUOROURACIL
STES	mrna	ZNF296|162979	0.0457697391486738	FLUOROURACIL
STES	mrna	ZNF300|91975	0.0245159603638908	FLUOROURACIL
STES	mrna	ZNF323|64288	0.0457697391486738	FLUOROURACIL
STES	mrna	ZNF333|84449	0.0400352461788897	FLUOROURACIL
STES	mrna	ZNF350|59348	0.0227932274028323	FLUOROURACIL
STES	mrna	ZNF365|22891	0.00221984731934215	FLUOROURACIL
STES	mrna	ZNF367|195828	0.0400352461788893	FLUOROURACIL
STES	mrna	ZNF407|55628	0.00899802141472835	FLUOROURACIL
STES	mrna	ZNF423|23090	0.00828897563138211	FLUOROURACIL
STES	mrna	ZNF474|133923	0.0263503964841472	FLUOROURACIL
STES	mrna	ZNF512|84450	0.0488872787937333	FLUOROURACIL
STES	mrna	ZNF521|25925	0.0182407551861551	FLUOROURACIL
STES	mrna	ZNF528|84436	0.0400352461788897	FLUOROURACIL
STES	mrna	ZNF532|55205	0.0457697391486738	FLUOROURACIL
STES	mrna	ZNF559|84527	0.0134193018685874	FLUOROURACIL
STES	mrna	ZNF580|51157	0.0114610598720937	FLUOROURACIL
STES	mrna	ZNF615|284370	0.0303774312447553	FLUOROURACIL
STES	mrna	ZNF626|199777	0.0245159603638908	FLUOROURACIL
STES	mrna	ZNF639|51193	0.0457697391486738	FLUOROURACIL
STES	mrna	ZNF643|65243	0.028302254774164	FLUOROURACIL
STES	mrna	ZNF660|285349	0.0349221891547988	FLUOROURACIL
STES	mrna	ZNF662|389114	0.0245159603638908	FLUOROURACIL
STES	mrna	ZNF800|168850	0.016911249961768	FLUOROURACIL
STES	mrna	ZNF823|55552	0.0227932274028323	FLUOROURACIL
STES	mrna	ZNF844|284391	0.00645203052577768	FLUOROURACIL
STES	mrna	ZP1|22917	0.00976074139295027	FLUOROURACIL
STES	mrna	ZP3|7784	0.0145050653919596	FLUOROURACIL
STES	mrna	ZWINT|11130	0.0325819959287598	FLUOROURACIL
STES	mrna	BPHL|670	0.028302254774164	FLUOROURACIL
STES	mrna	BRCC3|79184	0.00592659248781229	FLUOROURACIL
STES	mrna	BRD4|23476	0.0428213974782056	FLUOROURACIL
STES	mrna	BRD8|10902	0.0457697391486738	FLUOROURACIL
STES	mrna	BRD9|65980	0.0488872787937333	FLUOROURACIL
STES	mrna	BSPRY|54836	0.00701901101062957	FLUOROURACIL
STES	mrna	BTBD2|55643	0.0428213974782048	FLUOROURACIL
STES	mrna	BTG3|10950	0.030377431244755	FLUOROURACIL
STES	mirna	hsa-mir-1182	0.00323491191691471	FLUOROURACIL
STES	mirna	hsa-mir-1203	0.00221369195459141	FLUOROURACIL
STES	mirna	hsa-mir-1206	0.00791178868071141	FLUOROURACIL
STES	mirna	hsa-mir-1247	0.040404119588224	FLUOROURACIL
STES	mrna	SLC2A12|154091	0.0400352461788897	FLUOROURACIL
STES	mrna	SLC35D2|11046	0.00701901101062957	FLUOROURACIL
STES	mrna	SLC39A14|23516	0.0428213974782048	FLUOROURACIL
STES	mrna	SLC45A1|50651	0.00498982675780108	FLUOROURACIL
STES	mrna	SLC46A3|283537	0.00976074139295027	FLUOROURACIL
STES	mrna	SLC6A18|348932	0.000842329963445417	FLUOROURACIL
STES	mrna	SLC6A6|6533	0.0182407551861551	FLUOROURACIL
STES	mrna	SLC8A3|6547	0.0428213974782056	FLUOROURACIL
STES	mrna	SLC9A3|6550	0.0349221891547988	FLUOROURACIL
STES	mrna	SLC9A6|10479	0.0400352461788893	FLUOROURACIL
STES	mrna	SLIT2|9353	0.028302254774164	FLUOROURACIL
STES	mrna	SLPI|6590	0.00592659248781219	FLUOROURACIL
STES	mrna	SMAD7|4092	0.0400352461788897	FLUOROURACIL
STES	mrna	SMAD9|4093	0.0374044170410528	FLUOROURACIL
STES	mrna	SMAGP|57228	0.0488872787937333	FLUOROURACIL
STES	mrna	SMR3A|26952	0.0400352461788897	FLUOROURACIL
STES	mrna	SMS|6611	0.00763034110135333	FLUOROURACIL
STES	mrna	SNCA|6622	0.0488872787937333	FLUOROURACIL
STES	mrna	SNED1|25992	0.0325819959287602	FLUOROURACIL
STES	mrna	SNORA1|677792	0.0325819959287602	FLUOROURACIL
STES	mrna	SNORA36B|677818	0.0145050653919596	FLUOROURACIL
STES	mrna	SNORA58|677836	0.0227932274028323	FLUOROURACIL
STES	mrna	SNORA81|677847	0.028302254774164	FLUOROURACIL
STES	mrna	SNORD105B|100113382	0.0325819959287598	FLUOROURACIL
STES	mrna	SNORD114-11|767589	0.0428213974782048	FLUOROURACIL
STES	mrna	SNORD114-4|767580	0.0428213974782056	FLUOROURACIL
STES	mrna	SNORD114-5|767581	0.0400352461788897	FLUOROURACIL
STES	mrna	SNORD114-6|767582	0.0303774312447553	FLUOROURACIL
STES	mrna	SNORD114-7|767583	0.0227932274028323	FLUOROURACIL
STES	mrna	SNORD115-13|100033450	0.0124059993985957	FLUOROURACIL
STES	mrna	SNORD115-20|100033460	0.00267112669197645	FLUOROURACIL
STES	mrna	SNORD15A|6079	0.00592659248781229	FLUOROURACIL
STES	mrna	SNORD18A|595098	0.00976074139295012	FLUOROURACIL
STES	mrna	SNORD38B|94163	0.0211766578543166	FLUOROURACIL
STES	mrna	SNORD44|26806	0.0457697391486738	FLUOROURACIL
STES	mrna	SNORD88B|692203	0.0325819959287602	FLUOROURACIL
STES	mrna	SNRNP27|11017	0.0428213974782048	FLUOROURACIL
STES	mrna	SNTB1|6641	0.0349221891547988	FLUOROURACIL
STES	mrna	SNX15|29907	0.00383405854515686	FLUOROURACIL
STES	mrna	SNX29|92017	0.0325819959287602	FLUOROURACIL
STES	mrna	SORCS2|57537	0.0211766578543166	FLUOROURACIL
STES	mrna	SORCS3|22986	0.00645203052577768	FLUOROURACIL
STES	mrna	SOX7|83595	0.0488872787937333	FLUOROURACIL
STES	mrna	SP2|6668	0.00976074139295027	FLUOROURACIL
STES	mrna	SPAG9|9043	0.0349221891547988	FLUOROURACIL
STES	mrna	SPATS1|221409	0.00899802141472835	FLUOROURACIL
STES	mrna	SPINK13|153218	0.0145050653919596	FLUOROURACIL
STES	mrna	SPINK14|408187	0.00383405854515686	FLUOROURACIL
STES	mrna	SPINT3|10816	0.028302254774164	FLUOROURACIL
STES	mrna	SPR|6697	0.00498982675780108	FLUOROURACIL
STES	mrna	SPTBN2|6712	0.0457697391486738	FLUOROURACIL
STES	mrna	SPTY2D1|144108	0.00976074139295012	FLUOROURACIL
STES	mrna	SRCAP|10847	0.0374044170410528	FLUOROURACIL
STES	mrna	SREBF2|6721	0.0428213974782056	FLUOROURACIL
STES	mrna	DCBLD2|131566	0.0196608928193556	FLUOROURACIL
STES	mrna	DCHS1|8642	0.0211766578543166	FLUOROURACIL
STES	mrna	DCHS2|54798	0.0303774312447553	FLUOROURACIL
STES	mrna	DCK|1633	0.0245159603638908	FLUOROURACIL
STES	mrna	DCLK2|166614	0.0169112499617677	FLUOROURACIL
STES	mrna	DCLRE1B|64858	0.028302254774164	FLUOROURACIL
STES	mrna	DCP2|167227	0.0196608928193556	FLUOROURACIL
STES	mrna	DCPS|28960	0.0457697391486738	FLUOROURACIL
STES	mrna	DCUN1D1|54165	0.016911249961768	FLUOROURACIL
STES	mrna	DDAH1|23576	0.0457697391486738	FLUOROURACIL
STES	mrna	DDX17|10521	0.0488872787937333	FLUOROURACIL
STES	mrna	DDX59|83479	0.028302254774164	FLUOROURACIL
STES	mrna	DFFA|1676	0.0105805585939253	FLUOROURACIL
STES	mrna	DGKA|1606	0.0428213974782056	FLUOROURACIL
STES	mrna	DIO1|1733	0.0374044170410528	FLUOROURACIL
STES	mrna	DIRAS1|148252	0.0263503964841472	FLUOROURACIL
STES	mirna	hsa-mir-656	0.0110744376761565	FLUOROURACIL
STES	mirna	hsa-mir-663	0.040404119588224	FLUOROURACIL
STES	mirna	hsa-mir-760	0.00221369195459141	FLUOROURACIL
STES	mirna	hsa-mir-875	0.0225760625231337	FLUOROURACIL
STES	mirna	hsa-mir-885	0.00725995498819064	FLUOROURACIL
STES	mirna	hsa-mir-887	0.0179263390766386	FLUOROURACIL
STES	mirna	hsa-mir-921	0.00609894593121438	FLUOROURACIL
STES	mrna	ZNF200|7752	0.0114610598720937	FLUOROURACIL
STES	mrna	ZNF208|7757	0.0374044170410528	FLUOROURACIL
STES	mrna	RXRG|6258	0.028302254774164	FLUOROURACIL
STES	mrna	SAC3D1|29901	0.0488872787937333	FLUOROURACIL
STES	mrna	SAMD11|148398	0.0134193018685874	FLUOROURACIL
STES	mrna	SBF1|6305	0.0169112499617677	FLUOROURACIL
STES	mrna	SCN11A|11280	0.0400352461788897	FLUOROURACIL
STES	mrna	SCN2B|6327	0.0156675640327546	FLUOROURACIL
STES	mrna	SCN4B|6330	0.0134193018685874	FLUOROURACIL
STES	mrna	SCUBE3|222663	0.00221984731934215	FLUOROURACIL
STES	mrna	SCYL3|57147	0.0303774312447553	FLUOROURACIL
STES	mrna	SDC2|6383	0.0263503964841472	FLUOROURACIL
STES	mrna	SDHAF1|644096	0.00763034110135333	FLUOROURACIL
STES	mrna	SDHD|6392	0.0156675640327546	FLUOROURACIL
STES	mrna	SDK2|54549	0.00976074139295027	FLUOROURACIL
STES	mrna	SEC14L1|6397	0.0488872787937333	FLUOROURACIL
STES	mrna	SELT|51714	0.0400352461788893	FLUOROURACIL
STES	mrna	SENP2|59343	0.0457697391486738	FLUOROURACIL
STES	mrna	SEPP1|6414	0.0488872787937333	FLUOROURACIL
STES	mrna	SEPT5|5413	0.0400352461788897	FLUOROURACIL
STES	mrna	SEPT9|10801	0.0169112499617677	FLUOROURACIL
STES	mrna	SERBP1|26135	0.0349221891547986	FLUOROURACIL
STES	mrna	SERPINA5|5104	0.0263503964841472	FLUOROURACIL
STES	mrna	SETDB2|83852	0.0488872787937333	FLUOROURACIL
STES	mrna	SF3A1|10291	0.0325819959287602	FLUOROURACIL
STES	mrna	SFI1|9814	0.0124059993985957	FLUOROURACIL
STES	mrna	SFRS7|6432	0.0263503964841472	FLUOROURACIL
STES	mrna	SFTPB|6439	0.0400352461788893	FLUOROURACIL
STES	mrna	SFTPC|6440	0.0325819959287598	FLUOROURACIL
STES	mrna	SFXN3|81855	0.0457697391486738	FLUOROURACIL
STES	mrna	SGCZ|137868	0.0227932274028323	FLUOROURACIL
STES	mrna	SGMS1|259230	0.0400352461788893	FLUOROURACIL
STES	mrna	SH2D4B|387694	0.0400352461788893	FLUOROURACIL
STES	mrna	SH3D20|201175	0.0400352461788897	FLUOROURACIL
STES	mrna	SH3PXD2A|9644	0.0349221891547988	FLUOROURACIL
STES	mrna	SH3YL1|26751	0.00763034110135333	FLUOROURACIL
STES	mirna	hsa-mir-1-2	0.046386593281399	FLUOROURACIL
STES	mirna	hsa-mir-100	0.024343383653741	FLUOROURACIL
STES	mirna	hsa-mir-107	0.0350891160940482	FLUOROURACIL
STES	mirna	hsa-mir-10a	0.046386593281399	FLUOROURACIL
STES	mrna	OR5AK2|390181	0.028302254774164	FLUOROURACIL
STES	mrna	OR5H1|26341	0.0145050653919596	FLUOROURACIL
STES	mrna	OR5K2|402135	0.0114610598720937	FLUOROURACIL
STES	mrna	OTUD7A|161725	0.0488872787937333	FLUOROURACIL
STES	mirna	hsa-mir-1255b-2	0.040404119588224	FLUOROURACIL
STES	mirna	hsa-mir-125a	0.00149616428974554	FLUOROURACIL
STES	mirna	hsa-mir-125b-1	0.0165749267498532	FLUOROURACIL
STES	mrna	C11orf66|220004	0.0325819959287602	FLUOROURACIL
STES	mrna	C11orf83|790955	0.0227932274028323	FLUOROURACIL
STES	mrna	C12orf29|91298	0.028302254774164	FLUOROURACIL
STES	mrna	C12orf48|55010	0.0428213974782048	FLUOROURACIL
STES	mrna	C12orf50|160419	0.00763034110135333	FLUOROURACIL
STES	mrna	C12orf53|196500	0.0196608928193556	FLUOROURACIL
STES	mrna	C12orf66|144577	0.0325819959287598	FLUOROURACIL
STES	mrna	C14orf104|55172	0.028302254774164	FLUOROURACIL
STES	mrna	PRR24|255783	0.0245159603638908	FLUOROURACIL
STES	mrna	PRR5L|79899	0.0245159603638908	FLUOROURACIL
STES	mrna	PRRT2|112476	0.0457697391486738	FLUOROURACIL
STES	mrna	PRSSL1|400668	0.0374044170410523	FLUOROURACIL
STES	mrna	PRTG|283659	0.0245159603638908	FLUOROURACIL
STES	mrna	PSG10|653492	0.0428213974782048	FLUOROURACIL
STES	mrna	PSG5|5673	0.0325819959287598	FLUOROURACIL
STES	mrna	PSMA1|5682	0.0145050653919596	FLUOROURACIL
STES	mrna	PSMA2|5683	0.028302254774164	FLUOROURACIL
STES	mrna	PSMA3|5684	0.0374044170410523	FLUOROURACIL
STES	mrna	PSMA5|5686	0.0457697391486738	FLUOROURACIL
STES	mrna	PTCD1|26024	0.0156675640327546	FLUOROURACIL
STES	mrna	C1orf100|200159	0.0349221891547986	FLUOROURACIL
STES	mrna	C1orf101|257044	0.0457697391486738	FLUOROURACIL
STES	mrna	C1orf21|81563	0.0457697391486738	FLUOROURACIL
STES	mrna	C1orf95|375057	0.0349221891547988	FLUOROURACIL
STES	mrna	C1QL2|165257	0.0428213974782056	FLUOROURACIL
STES	mrna	C1QTNF7|114905	0.0349221891547988	FLUOROURACIL
STES	mrna	C20orf103|24141	0.00828897563138211	FLUOROURACIL
STES	mrna	C20orf12|55184	0.0196608928193556	FLUOROURACIL
STES	mrna	C22orf39|128977	0.0227932274028323	FLUOROURACIL
STES	mrna	C2CD4C|126567	0.0488872787937333	FLUOROURACIL
STES	mrna	C2orf49|79074	0.030377431244755	FLUOROURACIL
STES	mrna	OR4X2|119764	0.0400352461788893	FLUOROURACIL
STES	mrna	OR52K2|119774	0.00498982675780108	FLUOROURACIL
STES	mrna	ZNF175|7728	0.0349221891547988	FLUOROURACIL
STES	mrna	RUNX1|861	0.00292689681797937	FLUOROURACIL
STES	mrna	RUNX1T1|862	0.0374044170410528	FLUOROURACIL
STES	mrna	ARG2|384	0.0325819959287598	FLUOROURACIL
STES	mrna	PAG1|55824	0.0349221891547988	FLUOROURACIL
STES	mrna	PAK1IP1|55003	0.0428213974782048	FLUOROURACIL
STES	mrna	PALM2-AKAP2|445815	0.00899802141472835	FLUOROURACIL
STES	mrna	PAPLN|89932	0.0169112499617677	FLUOROURACIL
STES	mrna	PARD6G|84552	0.0182407551861551	FLUOROURACIL
STES	mrna	PARK7|11315	0.0488872787937333	FLUOROURACIL
STES	mrna	PAX3|5077	0.0211766578543166	FLUOROURACIL
STES	mrna	PCBP1|5093	0.0428213974782048	FLUOROURACIL
STES	mrna	PCDH11Y|83259	0.0428213974782056	FLUOROURACIL
STES	mrna	PCDHA2|56146	0.0457697391486738	FLUOROURACIL
STES	mrna	PCDHA7|56141	0.0227932274028323	FLUOROURACIL
STES	mrna	PCDHAC1|56135	0.0428213974782056	FLUOROURACIL
STES	mrna	PCDHAC2|56134	0.0134193018685874	FLUOROURACIL
STES	mrna	PCDHB11|56125	0.0105805585939253	FLUOROURACIL
STES	mrna	PCDHB12|56124	0.0124059993985957	FLUOROURACIL
STES	mrna	PCDHB15|56121	0.0114610598720937	FLUOROURACIL
STES	mrna	PCDHB17|54661	0.0169112499617677	FLUOROURACIL
STES	mrna	PCDHB18|54660	0.0488872787937333	FLUOROURACIL
STES	mrna	PCDHB2|56133	0.0428213974782056	FLUOROURACIL
STES	mrna	PCDHB4|56131	0.0263503964841472	FLUOROURACIL
STES	mrna	PCDHGA11|56105	0.0263503964841472	FLUOROURACIL
STES	mrna	PCDHGA3|56112	0.0400352461788897	FLUOROURACIL
STES	mrna	PCDHGA4|56111	0.0196608928193556	FLUOROURACIL
STES	mrna	PCDHGA5|56110	0.00267112669197649	FLUOROURACIL
STES	mrna	PCDHGA6|56109	0.0196608928193556	FLUOROURACIL
STES	mrna	PCDHGA7|56108	0.0211766578543166	FLUOROURACIL
STES	mrna	PCDHGB1|56104	0.00645203052577768	FLUOROURACIL
STES	mrna	PCDHGB3|56102	0.0245159603638908	FLUOROURACIL
STES	mrna	PCDHGB4|8641	0.0196608928193556	FLUOROURACIL
STES	mrna	PCDHGB7|56099	0.0488872787937333	FLUOROURACIL
STES	mrna	PCNXL2|80003	0.0457697391486738	FLUOROURACIL
STES	mrna	ZFHX4|79776	0.0182407551861551	FLUOROURACIL
STES	mrna	ZG16B|124220	0.0457697391486738	FLUOROURACIL
STES	mrna	ZIC5|85416	0.0400352461788893	FLUOROURACIL
STES	mrna	ZMPSTE24|10269	0.016911249961768	FLUOROURACIL
STES	mrna	ZNF167|55888	0.0196608928193556	FLUOROURACIL
STES	mrna	C2orf69|205327	0.0245159603638908	FLUOROURACIL
STES	mrna	C3orf48|151649	0.0457697391486738	FLUOROURACIL
STES	mrna	C3orf70|285382	0.0400352461788897	FLUOROURACIL
STES	mrna	C4orf22|255119	0.00457358267989134	FLUOROURACIL
STES	mrna	ARGLU1|55082	0.0211766578543166	FLUOROURACIL
STES	mrna	ARHGAP10|79658	0.0488872787937333	FLUOROURACIL
STES	mrna	ARHGAP6|395	0.0169112499617677	FLUOROURACIL
STES	mrna	ARHGEF1|9138	0.0182407551861551	FLUOROURACIL
STES	mrna	ARHGEF17|9828	0.028302254774164	FLUOROURACIL
STES	mrna	ARHGEF4|50649	0.0134193018685874	FLUOROURACIL
STES	mrna	ARHGEF7|8874	0.0325819959287602	FLUOROURACIL
STES	mrna	ARID1B|57492	0.0245159603638908	FLUOROURACIL
STES	mrna	ARSH|347527	0.0488872787937333	FLUOROURACIL
STES	mrna	ASAP1|50807	0.0457697391486738	FLUOROURACIL
STES	mrna	ASF1B|55723	0.00645203052577768	FLUOROURACIL
STES	mrna	ASFMR1|100126270	0.0325819959287602	FLUOROURACIL
STES	mrna	ASTL|431705	0.0124059993985957	FLUOROURACIL
STES	mrna	ASTN1|460	0.0211766578543166	FLUOROURACIL
STES	mrna	ATOH7|220202	0.00544003297456473	FLUOROURACIL
STES	mrna	ATP6V0A1|535	0.00183945459183324	FLUOROURACIL
STES	mrna	B3GNT1|11041	0.00350662424601762	FLUOROURACIL
STES	mrna	B3GNT5|84002	0.0374044170410523	FLUOROURACIL
STES	mrna	BACH2|60468	0.0227932274028323	FLUOROURACIL
STES	mrna	BAD|572	0.0400352461788893	FLUOROURACIL
STES	mrna	BAMBI|25805	0.0325819959287602	FLUOROURACIL
STES	mrna	BCL6|604	0.0169112499617677	FLUOROURACIL
STES	mrna	BDH1|622	0.0349221891547986	FLUOROURACIL
STES	mrna	BEAN|146227	0.0428213974782056	FLUOROURACIL
STES	mrna	BEND5|79656	0.0169112499617677	FLUOROURACIL
STES	mrna	BICC1|80114	0.0428213974782056	FLUOROURACIL
STES	mrna	BMP1|649	0.0325819959287602	FLUOROURACIL
STES	mrna	BMPR2|659	0.0457697391486738	FLUOROURACIL
STES	mrna	BNIP2|663	0.0263503964841472	FLUOROURACIL
STES	mrna	BNIPL|149428	0.016911249961768	FLUOROURACIL
STES	mrna	BOC|91653	0.0114610598720937	FLUOROURACIL
STES	mrna	CST3|1471	0.0400352461788897	FLUOROURACIL
STES	mrna	CST4|1472	0.0134193018685874	FLUOROURACIL
STES	mrna	CTGF|1490	0.00544003297456483	FLUOROURACIL
STES	mrna	CTH|1491	0.0145050653919596	FLUOROURACIL
STES	mrna	C2orf50|130813	0.00544003297456473	FLUOROURACIL
STES	mrna	RTN3|10313	0.0105805585939253	FLUOROURACIL
STES	mrna	RUNDC2A|84127	0.0145050653919596	FLUOROURACIL
STES	mrna	AR|367	0.028302254774164	FLUOROURACIL
STES	mrna	ARAP3|64411	0.0263503964841472	FLUOROURACIL
STES	mrna	C4orf29|80167	0.0182407551861551	FLUOROURACIL
STES	mrna	C4orf31|79625	0.0182407551861551	FLUOROURACIL
STES	mrna	C5orf25|375484	0.0400352461788893	FLUOROURACIL
STES	mrna	C5orf39|389289	0.028302254774164	FLUOROURACIL
STES	mirna	hsa-mir-125b-2	0.0303828219765775	FLUOROURACIL
STES	mirna	hsa-mir-1264	0.040404119588224	FLUOROURACIL
STES	mirna	hsa-mir-1275	0.00609894593121438	FLUOROURACIL
STES	mirna	hsa-mir-129-1	0.0282403687333005	FLUOROURACIL
STES	mirna	hsa-mir-129-2	0.00558361680637875	FLUOROURACIL
STES	mirna	hsa-mir-130a	0.040404119588224	FLUOROURACIL
STES	mirna	hsa-mir-139	0.0110744376761565	FLUOROURACIL
STES	mirna	hsa-mir-144	0.046386593281399	FLUOROURACIL
STES	mirna	hsa-mir-145	0.00466913180502323	FLUOROURACIL
STES	mirna	hsa-mir-151	0.0496472296574563	FLUOROURACIL
STES	mirna	hsa-mir-181a-1	0.00323491191691471	FLUOROURACIL
STES	mirna	hsa-mir-181a-2	0.0282403687333005	FLUOROURACIL
STES	mrna	COL4A5|1287	0.0488872787937333	FLUOROURACIL
STES	mrna	COL8A1|1295	0.0457697391486738	FLUOROURACIL
STES	mrna	COLQ|8292	0.00763034110135333	FLUOROURACIL
STES	mrna	COMMD1|150684	0.016911249961768	FLUOROURACIL
STES	mrna	COMP|1311	0.0227932274028323	FLUOROURACIL
STES	mrna	COQ2|27235	0.00592659248781229	FLUOROURACIL
STES	mrna	CPE|1363	0.0211766578543166	FLUOROURACIL
STES	mrna	CPSF4|10898	0.0374044170410523	FLUOROURACIL
STES	mrna	CPT2|1376	0.0374044170410523	FLUOROURACIL
STES	mrna	CREB3L2|64764	0.0114610598720937	FLUOROURACIL
STES	mrna	CRHR1|1394	0.00645203052577768	FLUOROURACIL
STES	mrna	CRISPLD1|83690	0.0457697391486738	FLUOROURACIL
STES	mrna	CROCCL1|84809	0.0457697391486738	FLUOROURACIL
STES	mrna	CRYAB|1410	0.0227932274028323	FLUOROURACIL
STES	mrna	CST2|1470	0.0245159603638908	FLUOROURACIL
STES	mrna	RPS27|6232	0.0134193018685874	FLUOROURACIL
STES	mrna	RPUSD4|84881	0.0488872787937333	FLUOROURACIL
STES	mrna	RRM2|6241	0.00320483414376545	FLUOROURACIL
STES	mrna	RRN3P2|653390	0.0400352461788897	FLUOROURACIL
STES	mrna	RSPO4|343637	0.0457697391486738	FLUOROURACIL
STES	mrna	CTNND2|1501	0.0169112499617677	FLUOROURACIL
STES	mrna	CUBN|8029	0.00976074139295027	FLUOROURACIL
STES	mrna	CWC15|51503	0.0325819959287598	FLUOROURACIL
STES	mrna	CXCL12|6387	0.0488872787937333	FLUOROURACIL
STES	mrna	CXCL14|9547	0.0303774312447553	FLUOROURACIL
STES	mrna	CXCL17|284340	0.0457697391486738	FLUOROURACIL
STES	mrna	CXorf56|63932	0.0134193018685872	FLUOROURACIL
STES	mrna	CXXC4|80319	0.0349221891547988	FLUOROURACIL
STES	mrna	C5orf41|153222	0.0211766578543166	FLUOROURACIL
STES	mrna	C5orf58|133874	0.0457697391486738	FLUOROURACIL
STES	mrna	C6orf225|619208	0.0374044170410528	FLUOROURACIL
STES	mrna	C6orf57|135154	0.00498982675780108	FLUOROURACIL
STES	mrna	C6orf59|79992	0.0428213974782056	FLUOROURACIL
STES	mrna	C7orf25|79020	0.0349221891547986	FLUOROURACIL
STES	mrna	C7orf30|115416	0.0156675640327546	FLUOROURACIL
STES	mrna	C7orf40|285958	0.0428213974782048	FLUOROURACIL
STES	mrna	C7orf45|136263	0.0325819959287598	FLUOROURACIL
STES	mrna	C7orf46|340277	0.00320483414376545	FLUOROURACIL
STES	mrna	C7orf65|401335	0.0245159603638908	FLUOROURACIL
STES	mrna	C8orf44|56260	0.0263503964841472	FLUOROURACIL
STES	mrna	C8orf71|26138	0.0145050653919596	FLUOROURACIL
STES	mrna	C9orf109|286333	0.0488872787937333	FLUOROURACIL
STES	mrna	RICTOR|253260	0.00592659248781219	FLUOROURACIL
STES	mrna	RNASEL|6041	0.0349221891547988	FLUOROURACIL
STES	mrna	RNF135|84282	0.0124059993985957	FLUOROURACIL
STES	mrna	RNF150|57484	0.0488872787937333	FLUOROURACIL
STES	mrna	RNF185|91445	0.0145050653919596	FLUOROURACIL
STES	mrna	RNF217|154214	0.0169112499617677	FLUOROURACIL
STES	mrna	ROBO1|6091	0.0400352461788897	FLUOROURACIL
STES	mrna	ROS1|6098	0.0400352461788897	FLUOROURACIL
STES	mrna	RP1L1|94137	0.028302254774164	FLUOROURACIL
STES	mrna	RPE|6120	0.0124059993985957	FLUOROURACIL
STES	mrna	RPIA|22934	0.0145050653919596	FLUOROURACIL
STES	mrna	RPP14|11102	0.00976074139295012	FLUOROURACIL
STES	mrna	RPP25|54913	0.0263503964841472	FLUOROURACIL
STES	mrna	PTPN20A|653129	0.0349221891547986	FLUOROURACIL
STES	mrna	PTPRM|5797	0.00828897563138211	FLUOROURACIL
STES	mrna	PUS3|83480	0.0211766578543166	FLUOROURACIL
STES	mrna	PVRL3|25945	0.0325819959287598	FLUOROURACIL
STES	mrna	PXDN|7837	0.0428213974782056	FLUOROURACIL
STES	mrna	APOL5|80831	0.0245159603638908	FLUOROURACIL
STES	mrna	AQP11|282679	0.0488872787937333	FLUOROURACIL
STES	mrna	AQPEP|206338	0.0374044170410528	FLUOROURACIL
STES	mrna	QPCT|25797	0.00592659248781219	FLUOROURACIL
STES	mrna	ADAMTS6|11174	0.00828897563138211	FLUOROURACIL
STES	mrna	ADAMTSL2|9719	0.0196608928193556	FLUOROURACIL
STES	mrna	ADCK2|90956	0.0124059993985957	FLUOROURACIL
STES	mrna	RAD23B|5887	0.0124059993985957	FLUOROURACIL
STES	mrna	CYGB|114757	0.0488872787937333	FLUOROURACIL
STES	mrna	CYLC1|1538	0.00350662424601762	FLUOROURACIL
STES	mrna	CYLC2|1539	0.0211766578543166	FLUOROURACIL
STES	mrna	CYP11A1|1583	0.00828897563138211	FLUOROURACIL
STES	mrna	CYP11B1|1584	0.0374044170410523	FLUOROURACIL
STES	mrna	CYP7B1|9420	0.0303774312447553	FLUOROURACIL
STES	mrna	CYS1|192668	0.0400352461788897	FLUOROURACIL
STES	mrna	DAAM2|23500	0.0457697391486738	FLUOROURACIL
STES	mrna	DAB2|1601	0.0263503964841472	FLUOROURACIL
STES	mrna	DACT3|147906	0.0374044170410528	FLUOROURACIL
STES	mrna	C14orf169|79697	0.0325819959287598	FLUOROURACIL
STES	mrna	C15orf52|388115	0.028302254774164	FLUOROURACIL
STES	mrna	C15orf62|643338	0.0400352461788897	FLUOROURACIL
STES	mrna	C16orf11|146325	0.0488872787937333	FLUOROURACIL
STES	mrna	C16orf45|89927	0.0400352461788897	FLUOROURACIL
STES	mrna	C16orf52|730094	0.0374044170410528	FLUOROURACIL
STES	mrna	C16orf86|388284	0.0428213974782056	FLUOROURACIL
STES	mrna	C16orf89|146556	0.0457697391486738	FLUOROURACIL
STES	mrna	C17orf58|284018	0.0227932274028323	FLUOROURACIL
STES	mrna	C17orf69|147081	0.0114610598720937	FLUOROURACIL
STES	mrna	C18orf19|125228	0.0428213974782048	FLUOROURACIL
STES	mrna	C19orf36|113177	0.0457697391486738	FLUOROURACIL
STES	mrna	PTGDR|5729	0.0349221891547988	FLUOROURACIL
STES	mrna	PTGES3|10728	0.00350662424601762	FLUOROURACIL
STES	mrna	PTH1R|5745	0.00592659248781219	FLUOROURACIL
STES	mrna	PTPLAD1|51495	0.00221984731934215	FLUOROURACIL
STES	mrna	PTPMT1|114971	0.0374044170410523	FLUOROURACIL
STES	mirna	hsa-mir-593	0.040404119588224	FLUOROURACIL
STES	mirna	hsa-mir-654	0.0262293878348568	FLUOROURACIL
STES	mrna	ZFATAS|594840	0.0245159603638908	FLUOROURACIL
STES	mrna	APCS|325	0.0488872787937333	FLUOROURACIL
STES	mrna	APOA1BP|128240	0.0400352461788893	FLUOROURACIL
STES	mirna	hsa-mir-22	0.0165749267498532	FLUOROURACIL
STES	mrna	PXDNL|137902	0.0488872787937333	FLUOROURACIL
STES	mrna	PYY|5697	0.00320483414376545	FLUOROURACIL
STES	mirna	hsa-mir-24-1	0.0225760625231337	FLUOROURACIL
STES	mirna	hsa-mir-27b	0.0153138217134321	FLUOROURACIL
STES	mrna	RAB40A|142684	0.0196608928193556	FLUOROURACIL
STES	mrna	RAB9A|9367	0.0374044170410523	FLUOROURACIL
STES	mrna	RABIF|5877	0.0457697391486738	FLUOROURACIL
STES	mrna	RAD51AP1|10635	0.0349221891547986	FLUOROURACIL
STES	mrna	RAD54B|25788	0.0245159603638908	FLUOROURACIL
STES	mrna	ADD3|120	0.0196608928193562	FLUOROURACIL
STES	mrna	AFF2|2334	0.0211766578543166	FLUOROURACIL
STES	mrna	AFG3L2|10939	0.0156675640327546	FLUOROURACIL
STES	mrna	AGMAT|79814	0.00976074139295012	FLUOROURACIL
STES	mrna	AGPAT4|56895	0.00418903897335945	FLUOROURACIL
STES	mrna	AGPAT5|55326	0.030377431244755	FLUOROURACIL
STES	mrna	AGTR1|185	0.00899802141472835	FLUOROURACIL
STES	mrna	AHDC1|27245	0.0325819959287602	FLUOROURACIL
STES	mrna	DAND5|199699	0.0124059993985957	FLUOROURACIL
STES	mrna	DBF4|10926	0.028302254774164	FLUOROURACIL
STES	mrna	DBN1|1627	0.0211766578543166	FLUOROURACIL
STES	mirna	hsa-mir-4316	0.0433081428107921	FLUOROURACIL
STES	mirna	hsa-mir-4318	0.046386593281399	FLUOROURACIL
STES	mirna	hsa-mir-448	0.00665672722760505	FLUOROURACIL
STES	mirna	hsa-mir-485	0.046386593281399	FLUOROURACIL
STES	mirna	hsa-mir-495	0.0165749267498532	FLUOROURACIL
STES	mirna	hsa-mir-497	0.024343383653741	FLUOROURACIL
STES	mirna	hsa-mir-522	0.0153138217134321	FLUOROURACIL
STES	mirna	hsa-mir-544b	0.00389241712277862	FLUOROURACIL
STES	mirna	hsa-mir-548g	0.0179263390766386	FLUOROURACIL
STES	mirna	hsa-mir-548v	0.046386593281399	FLUOROURACIL
STES	mirna	hsa-mir-550a-1	0.0225760625231337	FLUOROURACIL
STES	mirna	hsa-mir-550a-2	0.00323491191691471	FLUOROURACIL
STES	mirna	hsa-mir-551b	0.00937476845943488	FLUOROURACIL
STES	mirna	hsa-mir-576	0.0376669222286287	FLUOROURACIL
STES	mirna	hsa-mir-200c	0.019373319331593	FLUOROURACIL
STES	mirna	hsa-mir-208a	0.013042519940569	FLUOROURACIL
STES	mirna	hsa-mir-214	0.046386593281399	FLUOROURACIL
STES	mirna	hsa-mir-215	0.0433081428107921	FLUOROURACIL
STES	mirna	hsa-mir-218-2	0.024343383653741	FLUOROURACIL
STES	mrna	RAVER2|55225	0.0428213974782048	FLUOROURACIL
STES	mrna	RBM42|79171	0.0349221891547986	FLUOROURACIL
STES	mirna	hsa-mir-23b	0.00426476491403049	FLUOROURACIL
STES	mrna	RBMS3|27303	0.00498982675780108	FLUOROURACIL
STES	mrna	RBP4|5950	0.0182407551861551	FLUOROURACIL
STES	mrna	VIPR2|7434	0.0114610598720937	FLUOROURACIL
STES	mirna	hsa-mir-296	0.0433081428107921	FLUOROURACIL
STES	mirna	hsa-mir-3118-1	0.0209213353377941	FLUOROURACIL
STES	mirna	hsa-mir-326	0.013042519940569	FLUOROURACIL
STES	mirna	hsa-mir-337	0.0350891160940477	FLUOROURACIL
STES	mirna	hsa-mir-33b	0.0496472296574563	FLUOROURACIL
STES	mrna	RAI2|10742	0.0488872787937333	FLUOROURACIL
STES	mrna	RANBP17|64901	0.0457697391486738	FLUOROURACIL
STES	mirna	hsa-mir-183	0.0433081428107921	FLUOROURACIL
STES	mirna	hsa-mir-190	0.0303828219765775	FLUOROURACIL
STES	mrna	RBM9|23543	0.0428213974782056	FLUOROURACIL
STES	mirna	hsa-mir-194-1	0.0496472296574563	FLUOROURACIL
STES	mirna	hsa-mir-195	0.024343383653741	FLUOROURACIL
STES	mirna	hsa-mir-198	0.046386593281399	FLUOROURACIL
STES	mrna	VPS26A|9559	0.0227932274028323	FLUOROURACIL
STES	mrna	VPS54|51542	0.0263503964841472	FLUOROURACIL
STES	mrna	VSIG10|54621	0.00645203052577768	FLUOROURACIL
STES	mrna	VWC2L|402117	0.0134193018685872	FLUOROURACIL
STES	mirna	hsa-mir-181b-1	0.00937476845943488	FLUOROURACIL
STES	mirna	hsa-mir-181b-2	0.00725995498819064	FLUOROURACIL
STES	mirna	hsa-mir-182	0.0101931049911083	FLUOROURACIL
STES	mrna	AP1B1|162	0.0428213974782056	FLUOROURACIL
STES	mirna	hsa-mir-3648	0.00354983863491356	FLUOROURACIL
STES	mirna	hsa-mir-190b	0.0225760625231337	FLUOROURACIL
STES	mirna	hsa-mir-3687	0.00110617818408071	FLUOROURACIL
STES	mirna	hsa-mir-3689a	0.0326634416849114	FLUOROURACIL
STES	mirna	hsa-mir-3691	0.046386593281399	FLUOROURACIL
STES	mirna	hsa-mir-199a-1	0.00937476845943488	FLUOROURACIL
STES	mirna	hsa-mir-199a-2	0.0165749267498532	FLUOROURACIL
STES	mirna	hsa-mir-199b	0.0225760625231337	FLUOROURACIL
STES	mrna	ZC3H4|23211	0.0428213974782056	FLUOROURACIL
STES	mrna	ZDBF2|57683	0.00976074139295027	FLUOROURACIL
STES	mrna	ZEB1|6935	0.0488872787937333	FLUOROURACIL
STES	mrna	AOX1|316	0.0303774312447553	FLUOROURACIL
STES	mirna	hsa-mir-3621	0.046386593281399	FLUOROURACIL
STES	mrna	ALKBH2|121642	0.0156675640327546	FLUOROURACIL
STES	mirna	hsa-mir-3664	0.024343383653741	FLUOROURACIL
STES	mrna	ANGPTL2|23452	0.0245159603638908	FLUOROURACIL
STES	mrna	ANK2|287	0.0227932274028323	FLUOROURACIL
STES	mrna	ANKDD1A|348094	0.0457697391486738	FLUOROURACIL
STES	mrna	RBPMS|11030	0.0488872787937333	FLUOROURACIL
STES	mrna	RCAN2|10231	0.028302254774164	FLUOROURACIL
STES	mrna	RECQL|5965	0.0374044170410528	FLUOROURACIL
STES	mirna	hsa-mir-3161	0.0376669222286287	FLUOROURACIL
STES	mrna	RGS11|8786	0.0182407551861551	FLUOROURACIL
STES	mrna	ALAD|210	0.0428213974782048	FLUOROURACIL
STES	mrna	WASF2|10163	0.0196608928193556	FLUOROURACIL
STES	mrna	ALG6|29929	0.0488872787937333	FLUOROURACIL
STES	mrna	RICH2|9912	0.0457697391486738	FLUOROURACIL
STES	mrna	AMD1|262	0.0211766578543166	FLUOROURACIL
STES	mrna	AKAP2|11217	0.0488872787937333	FLUOROURACIL
STES	mrna	ALDH1A3|220	0.0488872787937333	FLUOROURACIL
STES	clinical	primary_therapy_outcome_success	9.42813712352825e-09	FLUOROURACIL
STES	mrna	ANKH|56172	0.0211766578543166	FLUOROURACIL
STES	mrna	ANKRD10|55608	0.0124059993985957	FLUOROURACIL
STES	mrna	ANKRD39|51239	0.0325819959287598	FLUOROURACIL
STES	mrna	RGAG1|57529	0.0134193018685874	FLUOROURACIL
STES	mirna	hsa-mir-3914-1	0.0303828219765775	FLUOROURACIL
STES	mirna	hsa-mir-3926-1	0.019373319331593	FLUOROURACIL
STES	mrna	RHBDF1|64285	0.0457697391486738	FLUOROURACIL
STES	mrna	ANXA8L2|244	0.00899802141472835	FLUOROURACIL
STES	mirna	hsa-mir-4258	0.0496472296574563	FLUOROURACIL
STES	mrna	AKR1C2|1646	0.00828897563138211	FLUOROURACIL
STES	mrna	AIFM1|9131	0.0374044170410523	FLUOROURACIL
STES	mirna	hsa-mir-376c	0.0433081428107921	FLUOROURACIL
STES	mrna	ANKS3|124401	0.0457697391486738	FLUOROURACIL
STES	mrna	C1GALT1|56913	0.030377431244755	FLUOROURACIL
STES	mirna	hsa-mir-376a-1	0.0262293878348568	FLUOROURACIL
STES	mrna	AHSA1|10598	0.0400352461788893	FLUOROURACIL
STES	mrna	RIBC1|158787	0.00899802141472835	FLUOROURACIL
STES	mirna	hsa-mir-3913-1	0.0376669222286287	FLUOROURACIL
STES	mrna	AIRE|326	0.028302254774164	FLUOROURACIL
STES	mirna	hsa-mir-410	0.0141379694559115	FLUOROURACIL
STES	mrna	C19orf57|79173	0.016911249961768	FLUOROURACIL
TGCT	clinical	karnofsky_performance_score	8.50651586101657e-05	BLEOMYCIN+CISPLATIN+ETOPOSIDE
TGCT	clinical	clinical_m	5.7243624267391e-08	BLEOMYCIN+CISPLATIN+ETOPOSIDE
TGCT	clinical	clinical_n	4.16974994575379e-06	BLEOMYCIN+CISPLATIN+ETOPOSIDE
TGCT	clinical	clinical_t	2.34863558139624e-05	BLEOMYCIN+CISPLATIN+ETOPOSIDE
TGCT	clinical	primary_therapy_outcome_success	4.02885076578208e-08	BLEOMYCIN+CISPLATIN+ETOPOSIDE
TGCT	clinical	pathologic_m	1.01193914150889e-08	BLEOMYCIN+CISPLATIN+ETOPOSIDE
TGCT	clinical	pathologic_n	0.00432023947409407	BLEOMYCIN+CISPLATIN+ETOPOSIDE
TGCT	clinical	pathologic_t	4.97206156483296e-05	BLEOMYCIN+CISPLATIN+ETOPOSIDE
UCEC	mrna	PTPN14|5784	0.024338183003256	CARBOPLATIN+PACLITAXEL
UCEC	mrna	PVR|5817	0.00348700489214139	CARBOPLATIN+PACLITAXEL
UCEC	mrna	KIAA1967|57805	0.0176220909623244	CARBOPLATIN+PACLITAXEL
UCEC	mrna	PTK2B|2185	0.0149196963058219	CARBOPLATIN+PACLITAXEL
UCEC	mrna	KDM4B|23030	0.00616989932054415	CARBOPLATIN+PACLITAXEL
UCEC	mrna	KIAA1875|340390	0.010587137334057	CARBOPLATIN+PACLITAXEL
UCEC	mrna	LOC645752|645752	0.0446097180249396	CARBOPLATIN+PACLITAXEL
UCEC	mrna	LOC678655|678655	0.0284597369163104	CARBOPLATIN+PACLITAXEL
UCEC	mrna	LOC572558|572558	0.00511864380003796	CARBOPLATIN+PACLITAXEL
UCEC	prot	SRSF1|SF2	0.0278068950269973	CARBOPLATIN+PACLITAXEL
UCEC	mrna	LOC654433|654433	0.0125893058200774	CARBOPLATIN+PACLITAXEL
UCEC	mrna	LOC349196|349196	0.00423201833518434	CARBOPLATIN+PACLITAXEL
UCEC	mrna	KCTD14|65987	0.0176220909623244	CARBOPLATIN+PACLITAXEL
UCEC	mrna	KIAA1539|80256	0.0284597369163104	CARBOPLATIN+PACLITAXEL
UCEC	mrna	LOC349114|349114	0.024338183003256	CARBOPLATIN+PACLITAXEL
UCEC	mrna	LOC643677|643677	0.0446097180249396	CARBOPLATIN+PACLITAXEL
UCEC	mrna	PTGS1|5742	0.0088733199575885	CARBOPLATIN+PACLITAXEL
UCEC	mrna	LOC401093|401093	0.0385297516499144	CARBOPLATIN+PACLITAXEL
UCEC	mrna	KRTAP15-1|254950	0.010587137334057	CARBOPLATIN+PACLITAXEL
UCEC	mrna	ADRB1|153	0.0176220909623244	CARBOPLATIN+PACLITAXEL
UCEC	mrna	KHSRP|8570	0.0149196963058219	CARBOPLATIN+PACLITAXEL
UCEC	prot	PCNA|PCNA	0.031555214782181	CARBOPLATIN+PACLITAXEL
UCEC	mrna	LOC340074|340074	0.0149196963058219	CARBOPLATIN+PACLITAXEL
UCEC	mrna	LOC727896|727896	0.0331689576920779	CARBOPLATIN+PACLITAXEL
UCEC	mrna	LOC729991-MEF2B|4207	0.024338183003256	CARBOPLATIN+PACLITAXEL
UCEC	mrna	LOC415056|415056	0.0331689576920779	CARBOPLATIN+PACLITAXEL
UCEC	mrna	LOC391322|391322	0.0331689576920775	CARBOPLATIN+PACLITAXEL
UCEC	mrna	PTCHD1|139411	0.0446097180249396	CARBOPLATIN+PACLITAXEL
UCEC	mrna	PSKH2|85481	0.024338183003256	CARBOPLATIN+PACLITAXEL
UCEC	mrna	KRT37|8688	0.0149196963058219	CARBOPLATIN+PACLITAXEL
UCEC	mrna	KRT71|112802	0.0446097180249396	CARBOPLATIN+PACLITAXEL
UCEC	mrna	LOC100101938|100101938	0.0385297516499144	CARBOPLATIN+PACLITAXEL
UCEC	mrna	LOC100270710|100270710	0.0385297516499144	CARBOPLATIN+PACLITAXEL
UCEC	mrna	LOC100286844|100286844	0.00348700489214139	CARBOPLATIN+PACLITAXEL
UCEC	mrna	KIAA1239|57495	0.0446097180249396	CARBOPLATIN+PACLITAXEL
UCEC	mrna	KIAA1324|57535	0.024338183003256	CARBOPLATIN+PACLITAXEL
UCEC	mrna	LOC339568|339568	0.0176220909623244	CARBOPLATIN+PACLITAXEL
UCEC	mrna	PRPS2|5634	0.0446097180249396	CARBOPLATIN+PACLITAXEL
UCEC	mrna	LRRC39|127495	0.0446097180249396	CARBOPLATIN+PACLITAXEL
UCEC	mrna	KLHDC5|57542	0.0446097180249396	CARBOPLATIN+PACLITAXEL
UCEC	mrna	PSG5|5673	0.00191077513736443	CARBOPLATIN+PACLITAXEL
UCEC	mrna	KRT26|353288	0.0331689576920775	CARBOPLATIN+PACLITAXEL
UCEC	mrna	DNAJC22|79962	0.0125893058200774	CARBOPLATIN+PACLITAXEL
UCEC	mrna	PTCH2|8643	0.0149196963058219	CARBOPLATIN+PACLITAXEL
UCEC	mrna	KCNC4|3749	0.0385297516499144	CARBOPLATIN+PACLITAXEL
UCEC	mrna	KCNH6|81033	0.0088733199575885	CARBOPLATIN+PACLITAXEL
UCEC	mrna	KCNIP4|80333	0.0331689576920775	CARBOPLATIN+PACLITAXEL
UCEC	mrna	AFF2|2334	0.0331689576920775	CARBOPLATIN+PACLITAXEL
UCEC	mrna	PVRIG|79037	0.0331689576920775	CARBOPLATIN+PACLITAXEL
UCEC	mrna	RAB25|57111	0.0176220909623244	CARBOPLATIN+PACLITAXEL
UCEC	mirna	hsa-mir-1238	0.0463412418408	CARBOPLATIN+PACLITAXEL
UCEC	mrna	PRPSAP2|5636	0.0446097180249396	CARBOPLATIN+PACLITAXEL
UCEC	mrna	LOC388428|388428	0.0125893058200774	CARBOPLATIN+PACLITAXEL
UCEC	mrna	KLK15|55554	0.0446097180249396	CARBOPLATIN+PACLITAXEL
UCEC	mrna	LHX9|56956	0.0446097180249396	CARBOPLATIN+PACLITAXEL
UCEC	mrna	LYRM5|144363	0.0149196963058219	CARBOPLATIN+PACLITAXEL
UCEC	mrna	MADCAM1|8174	0.0385297516499144	CARBOPLATIN+PACLITAXEL
UCEC	mrna	MAF1|84232	0.0284597369163104	CARBOPLATIN+PACLITAXEL
UCEC	mrna	MAGEB10|139422	0.0385297516499144	CARBOPLATIN+PACLITAXEL
UCEC	mrna	KRTAP8-1|337879	0.0385297516499144	CARBOPLATIN+PACLITAXEL
UCEC	mrna	KY|339855	0.0207442918741162	CARBOPLATIN+PACLITAXEL
UCEC	mrna	L1CAM|3897	0.0446097180249396	CARBOPLATIN+PACLITAXEL
UCEC	mrna	LCE2A|353139	0.024338183003256	CARBOPLATIN+PACLITAXEL
UCEC	mrna	LCE3A|353142	0.024338183003256	CARBOPLATIN+PACLITAXEL
UCEC	mirna	hsa-mir-1287	0.0201085037247825	CARBOPLATIN+PACLITAXEL
UCEC	mirna	hsa-mir-1297	0.0268538731292505	CARBOPLATIN+PACLITAXEL
UCEC	mrna	PSAPL1|768239	0.0284597369163104	CARBOPLATIN+PACLITAXEL
UCEC	mrna	DNAI2|64446	0.0385297516499144	CARBOPLATIN+PACLITAXEL
UCEC	mirna	hsa-mir-486	0.0182153610429638	CARBOPLATIN+PACLITAXEL
UCEC	mrna	LIMS3|96626	0.0446097180249396	CARBOPLATIN+PACLITAXEL
UCEC	mrna	LINGO1|84894	0.024338183003256	CARBOPLATIN+PACLITAXEL
UCEC	mirna	hsa-mir-548j	0.0424414115375468	CARBOPLATIN+PACLITAXEL
UCEC	mirna	hsa-mir-548q	0.0134399806219648	CARBOPLATIN+PACLITAXEL
UCEC	mirna	hsa-mir-566	0.0424414115375468	CARBOPLATIN+PACLITAXEL
UCEC	mrna	LOC148696|148696	0.010587137334057	CARBOPLATIN+PACLITAXEL
UCEC	mrna	LOC202781|202781	0.0284597369163104	CARBOPLATIN+PACLITAXEL
UCEC	mirna	hsa-mir-578	0.0182153610429638	CARBOPLATIN+PACLITAXEL
UCEC	mirna	hsa-mir-600	0.0463412418408	CARBOPLATIN+PACLITAXEL
UCEC	mrna	DET1|55070	0.0385297516499144	CARBOPLATIN+PACLITAXEL
UCEC	mrna	LRRC43|254050	0.0331689576920775	CARBOPLATIN+PACLITAXEL
UCEC	mrna	LRTM2|654429	0.0149196963058219	CARBOPLATIN+PACLITAXEL
UCEC	mrna	INTS9|55756	0.0125893058200774	CARBOPLATIN+PACLITAXEL
UCEC	mrna	IQCF5|389124	0.0149196963058219	CARBOPLATIN+PACLITAXEL
UCEC	mrna	DNAJC5|80331	0.0446097180249396	CARBOPLATIN+PACLITAXEL
UCEC	mrna	DND1|373863	0.0176220909623244	CARBOPLATIN+PACLITAXEL
UCEC	mrna	DRD1|1812	0.0207442918741162	CARBOPLATIN+PACLITAXEL
UCEC	mrna	DYRK4|8798	0.0284597369163104	CARBOPLATIN+PACLITAXEL
UCEC	mirna	hsa-mir-1180	0.024415367088875	CARBOPLATIN+PACLITAXEL
UCEC	mirna	hsa-mir-1184-3	0.0294998650237054	CARBOPLATIN+PACLITAXEL
UCEC	mirna	hsa-mir-1233-2	0.00280435162342405	CARBOPLATIN+PACLITAXEL
UCEC	mrna	AK2|204	0.0385297516499144	CARBOPLATIN+PACLITAXEL
UCEC	mrna	AKR1CL1|340811	0.0446097180249396	CARBOPLATIN+PACLITAXEL
UCEC	mrna	PRR15L|79170	0.0331689576920775	CARBOPLATIN+PACLITAXEL
UCEC	mrna	DMRTB1|63948	0.010587137334057	CARBOPLATIN+PACLITAXEL
UCEC	mirna	hsa-mir-135a-2	0.0164801417745604	CARBOPLATIN+PACLITAXEL
UCEC	mirna	hsa-mir-144	0.0268538731292505	CARBOPLATIN+PACLITAXEL
UCEC	mirna	hsa-mir-187	0.00400552928266531	CARBOPLATIN+PACLITAXEL
UCEC	mirna	hsa-mir-1915	0.0388228461446092	CARBOPLATIN+PACLITAXEL
UCEC	mirna	hsa-mir-3134	0.0182153610429638	CARBOPLATIN+PACLITAXEL
UCEC	mirna	hsa-mir-3142	0.0424414115375468	CARBOPLATIN+PACLITAXEL
UCEC	mirna	hsa-mir-3167	0.024415367088875	CARBOPLATIN+PACLITAXEL
UCEC	mirna	hsa-mir-3177	0.0294998650237054	CARBOPLATIN+PACLITAXEL
UCEC	mirna	hsa-mir-3180-3	0.0134399806219648	CARBOPLATIN+PACLITAXEL
UCEC	mirna	hsa-mir-3659	0.0424414115375468	CARBOPLATIN+PACLITAXEL
UCEC	mrna	LDB3|11155	0.0284597369163104	CARBOPLATIN+PACLITAXEL
UCEC	mrna	ALDH3A2|224	0.0446097180249396	CARBOPLATIN+PACLITAXEL
UCEC	mirna	hsa-mir-135a-1	0.024415367088875	CARBOPLATIN+PACLITAXEL
UCEC	mrna	LHX4|89884	0.010587137334057	CARBOPLATIN+PACLITAXEL
UCEC	mrna	CXorf48|54967	0.024338183003256	CARBOPLATIN+PACLITAXEL
UCEC	mirna	hsa-mir-520g	0.0463412418408	CARBOPLATIN+PACLITAXEL
UCEC	mirna	hsa-mir-523	0.0294998650237054	CARBOPLATIN+PACLITAXEL
UCEC	mrna	CYCSP52|360155	0.0088733199575885	CARBOPLATIN+PACLITAXEL
UCEC	mrna	CYP4F2|8529	0.024338183003256	CARBOPLATIN+PACLITAXEL
UCEC	mrna	CYP4Z1|199974	0.0385297516499144	CARBOPLATIN+PACLITAXEL
UCEC	mirna	hsa-mir-568	0.0323670922063253	CARBOPLATIN+PACLITAXEL
UCEC	mirna	hsa-mir-575	0.0463412418408	CARBOPLATIN+PACLITAXEL
UCEC	mrna	DCLK2|166614	0.0446097180249396	CARBOPLATIN+PACLITAXEL
UCEC	mrna	DEFB104A|140596	0.0176220909623244	CARBOPLATIN+PACLITAXEL
UCEC	mrna	DEFB113|245927	0.0385297516499144	CARBOPLATIN+PACLITAXEL
UCEC	mrna	DISP1|84976	0.0149196963058219	CARBOPLATIN+PACLITAXEL
UCEC	mrna	?|391714	0.0446097180249396	CARBOPLATIN+PACLITAXEL
UCEC	mrna	ABCG8|64241	0.0446097180249396	CARBOPLATIN+PACLITAXEL
UCEC	mrna	ABR|29	0.024338183003256	CARBOPLATIN+PACLITAXEL
UCEC	mrna	IQCH|64799	0.0385297516499144	CARBOPLATIN+PACLITAXEL
UCEC	mrna	IRS4|8471	0.0176220909623244	CARBOPLATIN+PACLITAXEL
UCEC	mrna	ITPRIP|85450	0.0446097180249396	CARBOPLATIN+PACLITAXEL
UCEC	mrna	JMY|133746	0.0385297516499144	CARBOPLATIN+PACLITAXEL
UCEC	mrna	EFHD1|80303	0.024338183003256	CARBOPLATIN+PACLITAXEL
UCEC	mrna	ELN|2006	0.010587137334057	CARBOPLATIN+PACLITAXEL
UCEC	mrna	AHNAK2|113146	0.0385297516499144	CARBOPLATIN+PACLITAXEL
UCEC	mrna	CLEC17A|388512	0.024338183003256	CARBOPLATIN+PACLITAXEL
UCEC	mrna	CLK3|1198	0.024338183003256	CARBOPLATIN+PACLITAXEL
UCEC	mrna	CLSTN1|22883	0.0176220909623244	CARBOPLATIN+PACLITAXEL
UCEC	mrna	RAB5A|5868	0.0446097180249396	CARBOPLATIN+PACLITAXEL
UCEC	mrna	RABGEF1|27342	0.0385297516499144	CARBOPLATIN+PACLITAXEL
UCEC	mrna	RAD21L1|642636	0.0125893058200774	CARBOPLATIN+PACLITAXEL
UCEC	mrna	RALGDS|5900	0.0176220909623244	CARBOPLATIN+PACLITAXEL
UCEC	mrna	RAPGEFL1|51195	0.00348700489214139	CARBOPLATIN+PACLITAXEL
UCEC	mrna	RBBP7|5931	0.0149196963058219	CARBOPLATIN+PACLITAXEL
UCEC	mrna	RBMS3|27303	0.0385297516499144	CARBOPLATIN+PACLITAXEL
UCEC	mrna	MAPKBP1|23005	0.0284597369163104	CARBOPLATIN+PACLITAXEL
UCEC	mrna	MARK1|4139	0.0284597369163104	CARBOPLATIN+PACLITAXEL
UCEC	mrna	MB|4151	0.0331689576920775	CARBOPLATIN+PACLITAXEL
UCEC	mrna	MCART3P|442229	0.0331689576920775	CARBOPLATIN+PACLITAXEL
UCEC	mirna	hsa-mir-3913-2	0.0463412418408	CARBOPLATIN+PACLITAXEL
UCEC	mrna	LDLRAD1|388633	0.0446097180249396	CARBOPLATIN+PACLITAXEL
UCEC	mrna	LGALS14|56891	0.0446097180249396	CARBOPLATIN+PACLITAXEL
UCEC	mirna	hsa-mir-4327	0.0354698267671386	CARBOPLATIN+PACLITAXEL
UCEC	mrna	MGC57346|401884	0.024338183003256	CARBOPLATIN+PACLITAXEL
UCEC	mrna	CXorf65|158830	0.0125893058200774	CARBOPLATIN+PACLITAXEL
UCEC	mrna	CYB5D1|124637	0.0446097180249396	CARBOPLATIN+PACLITAXEL
UCEC	mrna	MOV10L1|54456	0.024338183003256	CARBOPLATIN+PACLITAXEL
UCEC	mrna	MRGPRD|116512	0.0385297516499144	CARBOPLATIN+PACLITAXEL
UCEC	mrna	MT1H|4496	0.0446097180249396	CARBOPLATIN+PACLITAXEL
UCEC	mrna	CYS1|192668	0.0331689576920779	CARBOPLATIN+PACLITAXEL
UCEC	mrna	CYTH3|9265	0.0284597369163104	CARBOPLATIN+PACLITAXEL
UCEC	mrna	MYO5C|55930	0.024338183003256	CARBOPLATIN+PACLITAXEL
UCEC	mrna	NAPB|63908	0.0331689576920775	CARBOPLATIN+PACLITAXEL
UCEC	mrna	NBR2|10230	0.010587137334057	CARBOPLATIN+PACLITAXEL
UCEC	mrna	PRND|23627	0.0446097180249396	CARBOPLATIN+PACLITAXEL
UCEC	mrna	NCRNA00094|266655	0.0446097180249396	CARBOPLATIN+PACLITAXEL
UCEC	mrna	NCRNA00120|55389	0.0446097180249396	CARBOPLATIN+PACLITAXEL
UCEC	mrna	NCRNA00161|118421	0.0207442918741162	CARBOPLATIN+PACLITAXEL
UCEC	mrna	ACAD11|84129	0.0125893058200774	CARBOPLATIN+PACLITAXEL
UCEC	mrna	ACE2|59272	0.010587137334057	CARBOPLATIN+PACLITAXEL
UCEC	mrna	ACTN3|89	0.0446097180249396	CARBOPLATIN+PACLITAXEL
UCEC	mrna	ADAM28|10863	0.0149196963058219	CARBOPLATIN+PACLITAXEL
UCEC	mrna	CLCN7|1186	0.024338183003256	CARBOPLATIN+PACLITAXEL
UCEC	mrna	CLDN3|1365	0.024338183003256	CARBOPLATIN+PACLITAXEL
UCEC	mrna	CLDN6|9074	0.0284597369163104	CARBOPLATIN+PACLITAXEL
UCEC	mrna	ELOVL1|64834	0.0074117471310097	CARBOPLATIN+PACLITAXEL
UCEC	mrna	ENO2|2026	0.0284597369163104	CARBOPLATIN+PACLITAXEL
UCEC	mrna	EPB49|2039	0.0207442918741162	CARBOPLATIN+PACLITAXEL
UCEC	mrna	CMAS|55907	0.0176220909623244	CARBOPLATIN+PACLITAXEL
UCEC	mrna	CNOT10|25904	0.0125893058200774	CARBOPLATIN+PACLITAXEL
UCEC	mrna	COL17A1|1308	0.0446097180249396	CARBOPLATIN+PACLITAXEL
UCEC	mrna	COMMD9|29099	0.0207442918741162	CARBOPLATIN+PACLITAXEL
UCEC	mrna	COX7B2|170712	0.0207442918741162	CARBOPLATIN+PACLITAXEL
UCEC	mrna	CPNE5|57699	0.0385297516499144	CARBOPLATIN+PACLITAXEL
UCEC	mrna	CPT1B|1375	0.0385297516499144	CARBOPLATIN+PACLITAXEL
UCEC	mrna	CPZ|8532	0.0446097180249396	CARBOPLATIN+PACLITAXEL
UCEC	mrna	CR2|1380	0.0331689576920775	CARBOPLATIN+PACLITAXEL
UCEC	mrna	CRIPT|9419	0.0331689576920779	CARBOPLATIN+PACLITAXEL
UCEC	mrna	CRTAP|10491	0.0125893058200774	CARBOPLATIN+PACLITAXEL
UCEC	mrna	CRTC2|200186	0.0446097180249396	CARBOPLATIN+PACLITAXEL
UCEC	mirna	hsa-mir-3921	0.00980661635019535	CARBOPLATIN+PACLITAXEL
UCEC	mirna	hsa-mir-3940	0.024415367088875	CARBOPLATIN+PACLITAXEL
UCEC	mrna	CXorf42|158801	0.0446097180249396	CARBOPLATIN+PACLITAXEL
UCEC	mrna	CACNG3|10368	0.0125893058200774	CARBOPLATIN+PACLITAXEL
UCEC	mrna	MIPEP|4285	0.0176220909623244	CARBOPLATIN+PACLITAXEL
UCEC	mrna	MKS1|54903	0.0385297516499144	CARBOPLATIN+PACLITAXEL
UCEC	mrna	CAPNS2|84290	0.0331689576920775	CARBOPLATIN+PACLITAXEL
UCEC	mrna	CASC1|55259	0.0331689576920775	CARBOPLATIN+PACLITAXEL
UCEC	mrna	CAV3|859	0.0088733199575885	CARBOPLATIN+PACLITAXEL
UCEC	mrna	CBWD3|445571	0.0284597369163104	CARBOPLATIN+PACLITAXEL
UCEC	mrna	CCDC110|256309	0.024338183003256	CARBOPLATIN+PACLITAXEL
UCEC	mrna	CCDC125|202243	0.0446097180249396	CARBOPLATIN+PACLITAXEL
UCEC	mrna	CCDC148|130940	0.0446097180249396	CARBOPLATIN+PACLITAXEL
UCEC	mrna	CCDC25|55246	0.0149196963058219	CARBOPLATIN+PACLITAXEL
UCEC	mrna	NCRNA00052|145978	0.0331689576920775	CARBOPLATIN+PACLITAXEL
UCEC	mrna	IL3|3562	0.0446097180249396	CARBOPLATIN+PACLITAXEL
UCEC	mrna	INSRR|3645	0.0284597369163104	CARBOPLATIN+PACLITAXEL
UCEC	mrna	CD209|30835	0.0331689576920779	CARBOPLATIN+PACLITAXEL
UCEC	mrna	CDH15|1013	0.024338183003256	CARBOPLATIN+PACLITAXEL
UCEC	mrna	CECR5|27440	0.00511864380003796	CARBOPLATIN+PACLITAXEL
UCEC	mrna	CFC1B|653275	0.00286329875783654	CARBOPLATIN+PACLITAXEL
UCEC	mrna	CHPF|79586	0.024338183003256	CARBOPLATIN+PACLITAXEL
UCEC	mrna	ADAMTS18|170692	0.0446097180249396	CARBOPLATIN+PACLITAXEL
UCEC	mrna	ADCY9|115	0.0125893058200774	CARBOPLATIN+PACLITAXEL
UCEC	mrna	TRIM8|81603	0.0125893058200774	CARBOPLATIN+PACLITAXEL
UCEC	mrna	PGRMC2|10424	0.0207442918741162	CARBOPLATIN+PACLITAXEL
UCEC	mrna	PHC1|1911	0.024338183003256	CARBOPLATIN+PACLITAXEL
UCEC	mrna	PHF15|23338	0.0446097180249396	CARBOPLATIN+PACLITAXEL
UCEC	mrna	EPS8L2|64787	0.0331689576920779	CARBOPLATIN+PACLITAXEL
UCEC	mrna	F13B|2165	0.0385297516499144	CARBOPLATIN+PACLITAXEL
UCEC	mrna	FABP3|2170	0.024338183003256	CARBOPLATIN+PACLITAXEL
UCEC	mrna	FAM100B|283991	0.0446097180249396	CARBOPLATIN+PACLITAXEL
UCEC	mrna	FAM119A|151194	0.0385297516499144	CARBOPLATIN+PACLITAXEL
UCEC	mrna	FAM122A|116224	0.024338183003256	CARBOPLATIN+PACLITAXEL
UCEC	mrna	FAM134A|79137	0.0284597369163104	CARBOPLATIN+PACLITAXEL
UCEC	mrna	FAM136B|387071	0.000415924855988345	CARBOPLATIN+PACLITAXEL
UCEC	mrna	FAM176B|55194	0.0385297516499144	CARBOPLATIN+PACLITAXEL
UCEC	mrna	FAM186B|84070	0.00234307771037585	CARBOPLATIN+PACLITAXEL
UCEC	mrna	FAM38A|9780	0.0446097180249396	CARBOPLATIN+PACLITAXEL
UCEC	mrna	FAM46C|54855	0.0446097180249396	CARBOPLATIN+PACLITAXEL
UCEC	mrna	CRYAB|1410	0.0088733199575885	CARBOPLATIN+PACLITAXEL
UCEC	mrna	CSH1|1442	0.0446097180249396	CARBOPLATIN+PACLITAXEL
UCEC	mrna	MGC3771|81854	0.024338183003256	CARBOPLATIN+PACLITAXEL
UCEC	mrna	PLXNA2|5362	0.0385297516499144	CARBOPLATIN+PACLITAXEL
UCEC	mrna	PLXNB3|5365	0.0149196963058219	CARBOPLATIN+PACLITAXEL
UCEC	mrna	PMCH|5367	0.0446097180249396	CARBOPLATIN+PACLITAXEL
UCEC	mrna	PNPLA2|57104	0.0125893058200774	CARBOPLATIN+PACLITAXEL
UCEC	mrna	PNPLA4|8228	0.024338183003256	CARBOPLATIN+PACLITAXEL
UCEC	mrna	POFUT1|23509	0.0446097180249396	CARBOPLATIN+PACLITAXEL
UCEC	mrna	POLA1|5422	0.00511864380003796	CARBOPLATIN+PACLITAXEL
UCEC	mrna	POU4F3|5459	0.0385297516499144	CARBOPLATIN+PACLITAXEL
UCEC	mrna	PPP1R1B|84152	0.0088733199575885	CARBOPLATIN+PACLITAXEL
UCEC	mrna	PRG2|5553	0.0446097180249396	CARBOPLATIN+PACLITAXEL
UCEC	mrna	PRG3|10394	0.0284597369163104	CARBOPLATIN+PACLITAXEL
UCEC	mrna	PRKAG3|53632	0.024338183003256	CARBOPLATIN+PACLITAXEL
UCEC	mrna	TOX|9760	0.00511864380003796	CARBOPLATIN+PACLITAXEL
UCEC	mrna	TPD52L2|7165	0.00191077513736443	CARBOPLATIN+PACLITAXEL
UCEC	mrna	TPST2|8459	0.0207442918741162	CARBOPLATIN+PACLITAXEL
UCEC	mrna	TPTE2P3|220115	0.00511864380003796	CARBOPLATIN+PACLITAXEL
UCEC	mrna	TRAF3IP2|10758	0.0385297516499144	CARBOPLATIN+PACLITAXEL
UCEC	mrna	TRAPPC2|6399	0.0284597369163104	CARBOPLATIN+PACLITAXEL
UCEC	mrna	TREML1|340205	0.0446097180249396	CARBOPLATIN+PACLITAXEL
UCEC	mrna	CLCA2|9635	0.0176220909623244	CARBOPLATIN+PACLITAXEL
UCEC	mrna	PDX1|3651	0.0207442918741162	CARBOPLATIN+PACLITAXEL
UCEC	mrna	PGM5|5239	0.024338183003256	CARBOPLATIN+PACLITAXEL
UCEC	mrna	NLRP7|199713	0.00511864380003796	CARBOPLATIN+PACLITAXEL
UCEC	mrna	TRIML1|339976	0.00348700489214139	CARBOPLATIN+PACLITAXEL
UCEC	mrna	TSPAN8|7103	0.024338183003256	CARBOPLATIN+PACLITAXEL
UCEC	mrna	PID1|55022	0.024338183003256	CARBOPLATIN+PACLITAXEL
UCEC	mrna	PIGA|5277	0.0284597369163104	CARBOPLATIN+PACLITAXEL
UCEC	mrna	PIK3C2B|5287	0.0385297516499144	CARBOPLATIN+PACLITAXEL
UCEC	mrna	PIK3C2G|5288	0.0331689576920775	CARBOPLATIN+PACLITAXEL
UCEC	mrna	PIK3CD|5293	0.0331689576920779	CARBOPLATIN+PACLITAXEL
UCEC	mrna	PKN3|29941	0.0331689576920775	CARBOPLATIN+PACLITAXEL
UCEC	mrna	PLA2G3|50487	0.0331689576920775	CARBOPLATIN+PACLITAXEL
UCEC	mrna	PLCH1|23007	0.0385297516499144	CARBOPLATIN+PACLITAXEL
UCEC	mrna	PLEC|5339	0.0207442918741162	CARBOPLATIN+PACLITAXEL
UCEC	mrna	PLEKHB2|55041	0.0284597369163104	CARBOPLATIN+PACLITAXEL
UCEC	mrna	PLEKHH1|57475	0.0176220909623244	CARBOPLATIN+PACLITAXEL
UCEC	mrna	PLEKHH2|130271	0.0125893058200774	CARBOPLATIN+PACLITAXEL
UCEC	mrna	MED8|112950	0.0284597369163104	CARBOPLATIN+PACLITAXEL
UCEC	mrna	MFSD3|113655	0.010587137334057	CARBOPLATIN+PACLITAXEL
UCEC	mrna	PLG|5340	0.024338183003256	CARBOPLATIN+PACLITAXEL
UCEC	mrna	RHOBTB1|9886	0.0284597369163104	CARBOPLATIN+PACLITAXEL
UCEC	mrna	RIMBP3C|150221	0.0125893058200774	CARBOPLATIN+PACLITAXEL
UCEC	mrna	RIMKLA|284716	0.00616989932054415	CARBOPLATIN+PACLITAXEL
UCEC	mrna	RIMS1|22999	0.0446097180249396	CARBOPLATIN+PACLITAXEL
UCEC	mrna	RND1|27289	0.0385297516499144	CARBOPLATIN+PACLITAXEL
UCEC	mrna	RNF149|284996	0.024338183003256	CARBOPLATIN+PACLITAXEL
UCEC	mrna	RPL23AP53|644128	0.010587137334057	CARBOPLATIN+PACLITAXEL
UCEC	mrna	MYL3|4634	0.0331689576920779	CARBOPLATIN+PACLITAXEL
UCEC	mrna	MYL7|58498	0.0385297516499144	CARBOPLATIN+PACLITAXEL
UCEC	mrna	RRAS2|22800	0.0284597369163104	CARBOPLATIN+PACLITAXEL
UCEC	mrna	SAFB|6294	0.0284597369163104	CARBOPLATIN+PACLITAXEL
UCEC	mrna	SAFB2|9667	0.0446097180249396	CARBOPLATIN+PACLITAXEL
UCEC	mrna	SBDS|51119	0.0446097180249396	CARBOPLATIN+PACLITAXEL
UCEC	mrna	SBK1|388228	0.0331689576920775	CARBOPLATIN+PACLITAXEL
UCEC	mrna	SCARNA6|677772	0.0331689576920779	CARBOPLATIN+PACLITAXEL
UCEC	mrna	SCYL3|57147	0.0331689576920775	CARBOPLATIN+PACLITAXEL
UCEC	mrna	SDCCAG3|10807	0.024338183003256	CARBOPLATIN+PACLITAXEL
UCEC	mrna	NCRNA00189|193629	0.024338183003256	CARBOPLATIN+PACLITAXEL
UCEC	mrna	NDUFS1|4719	0.0385297516499144	CARBOPLATIN+PACLITAXEL
UCEC	mrna	TRIM26|7726	0.024338183003256	CARBOPLATIN+PACLITAXEL
UCEC	mrna	TRIM6|117854	0.0446097180249396	CARBOPLATIN+PACLITAXEL
UCEC	mrna	TRIM74|378108	0.0125893058200774	CARBOPLATIN+PACLITAXEL
UCEC	mrna	SPTBN5|51332	0.0385297516499144	CARBOPLATIN+PACLITAXEL
UCEC	mrna	NMBR|4829	0.0385297516499144	CARBOPLATIN+PACLITAXEL
UCEC	mrna	NR1I3|9970	0.0207442918741162	CARBOPLATIN+PACLITAXEL
UCEC	mrna	TTC23L|153657	0.0446097180249396	CARBOPLATIN+PACLITAXEL
UCEC	mrna	TTC8|123016	0.0385297516499144	CARBOPLATIN+PACLITAXEL
UCEC	mrna	TTLL2|83887	0.010587137334057	CARBOPLATIN+PACLITAXEL
UCEC	mrna	ALKBH5|54890	0.0125893058200774	CARBOPLATIN+PACLITAXEL
UCEC	mrna	AMELX|265	0.0284597369163104	CARBOPLATIN+PACLITAXEL
UCEC	mrna	ANAPC2|29882	0.00348700489214139	CARBOPLATIN+PACLITAXEL
UCEC	mrna	ANK1|286	0.0207442918741162	CARBOPLATIN+PACLITAXEL
UCEC	mrna	ANKRD2|26287	0.00616989932054415	CARBOPLATIN+PACLITAXEL
UCEC	mrna	ANTXRL|195977	0.0074117471310097	CARBOPLATIN+PACLITAXEL
UCEC	mrna	APOD|347	0.0207442918741162	CARBOPLATIN+PACLITAXEL
UCEC	mrna	RCN3|57333	0.00234307771037585	CARBOPLATIN+PACLITAXEL
UCEC	mrna	REPS2|9185	0.0446097180249396	CARBOPLATIN+PACLITAXEL
UCEC	mrna	PLEKHH3|79990	0.0284597369163104	CARBOPLATIN+PACLITAXEL
UCEC	mrna	PLEKHN1|84069	0.0331689576920779	CARBOPLATIN+PACLITAXEL
UCEC	mrna	RGS7|6000	0.0331689576920775	CARBOPLATIN+PACLITAXEL
UCEC	mrna	CACNG2|10369	0.0074117471310097	CARBOPLATIN+PACLITAXEL
UCEC	mrna	H1FOO|132243	0.0446097180249396	CARBOPLATIN+PACLITAXEL
UCEC	mrna	CALB1|793	0.0331689576920779	CARBOPLATIN+PACLITAXEL
UCEC	mrna	CAMP|820	0.0385297516499144	CARBOPLATIN+PACLITAXEL
UCEC	mrna	HEMGN|55363	0.0207442918741162	CARBOPLATIN+PACLITAXEL
UCEC	mrna	HIGD1C|613227	0.0207442918741162	CARBOPLATIN+PACLITAXEL
UCEC	mrna	HIST1H1A|3024	0.0385297516499144	CARBOPLATIN+PACLITAXEL
UCEC	mrna	HN1L|90861	0.0385297516499144	CARBOPLATIN+PACLITAXEL
UCEC	mrna	HOXC11|3227	0.010587137334057	CARBOPLATIN+PACLITAXEL
UCEC	mrna	HOXC6|3223	0.0446097180249396	CARBOPLATIN+PACLITAXEL
UCEC	mrna	HSD17B14|51171	0.0207442918741162	CARBOPLATIN+PACLITAXEL
UCEC	mrna	HSD3B1|3283	0.0149196963058219	CARBOPLATIN+PACLITAXEL
UCEC	mrna	CCL11|6356	0.0207442918741162	CARBOPLATIN+PACLITAXEL
UCEC	mrna	CCNO|10309	0.0331689576920775	CARBOPLATIN+PACLITAXEL
UCEC	mrna	CCRN4L|25819	0.0331689576920779	CARBOPLATIN+PACLITAXEL
UCEC	mrna	PAPSS1|9061	0.0385297516499144	CARBOPLATIN+PACLITAXEL
UCEC	mrna	PARVG|64098	0.0125893058200774	CARBOPLATIN+PACLITAXEL
UCEC	mrna	PCM1|5108	0.024338183003256	CARBOPLATIN+PACLITAXEL
UCEC	mrna	PCP4L1|654790	0.0088733199575885	CARBOPLATIN+PACLITAXEL
UCEC	mrna	PDE4C|5143	0.0088733199575885	CARBOPLATIN+PACLITAXEL
UCEC	mrna	PDK3|5165	0.0385297516499144	CARBOPLATIN+PACLITAXEL
UCEC	mrna	SPIN2A|54466	0.0207442918741162	CARBOPLATIN+PACLITAXEL
UCEC	mrna	NLRP10|338322	0.0331689576920779	CARBOPLATIN+PACLITAXEL
UCEC	mrna	SQLE|6713	0.0284597369163104	CARBOPLATIN+PACLITAXEL
UCEC	mrna	SRR|63826	0.0284597369163104	CARBOPLATIN+PACLITAXEL
UCEC	mrna	ST3GAL4|6484	0.024338183003256	CARBOPLATIN+PACLITAXEL
UCEC	mrna	ST3GAL6|10402	0.0385297516499144	CARBOPLATIN+PACLITAXEL
UCEC	mrna	ST8SIA6|338596	0.024338183003256	CARBOPLATIN+PACLITAXEL
UCEC	mrna	STIM2|57620	0.0331689576920775	CARBOPLATIN+PACLITAXEL
UCEC	mrna	STXBP6|29091	0.0446097180249396	CARBOPLATIN+PACLITAXEL
UCEC	mrna	SUMO1P3|474338	0.0125893058200774	CARBOPLATIN+PACLITAXEL
UCEC	mrna	SYS1|90196	0.0446097180249396	CARBOPLATIN+PACLITAXEL
UCEC	mrna	SYT14|255928	0.014919696305822	CARBOPLATIN+PACLITAXEL
UCEC	mrna	SYT2|127833	0.0207442918741162	CARBOPLATIN+PACLITAXEL
UCEC	mrna	TBC1D20|128637	0.0331689576920775	CARBOPLATIN+PACLITAXEL
UCEC	mrna	TBC1D3H|729877	0.0331689576920775	CARBOPLATIN+PACLITAXEL
UCEC	mrna	TCEAL6|158931	0.0074117471310097	CARBOPLATIN+PACLITAXEL
UCEC	mrna	RG9MTD3|158234	0.0385297516499144	CARBOPLATIN+PACLITAXEL
UCEC	mrna	RGL4|266747	0.0149196963058219	CARBOPLATIN+PACLITAXEL
UCEC	mrna	TDP1|55775	0.0331689576920775	CARBOPLATIN+PACLITAXEL
UCEC	mrna	TEKT5|146279	0.0284597369163104	CARBOPLATIN+PACLITAXEL
UCEC	mrna	TFF3|7033	0.0385297516499144	CARBOPLATIN+PACLITAXEL
UCEC	mrna	THRB|7068	0.024338183003256	CARBOPLATIN+PACLITAXEL
UCEC	mrna	TIMP2|7077	0.0446097180249396	CARBOPLATIN+PACLITAXEL
UCEC	mrna	TLN2|83660	0.00511864380003796	CARBOPLATIN+PACLITAXEL
UCEC	mrna	TMEM107|84314	0.0207442918741162	CARBOPLATIN+PACLITAXEL
UCEC	mrna	TMEM138|51524	0.014919696305822	CARBOPLATIN+PACLITAXEL
UCEC	mrna	TMEM214|54867	0.0385297516499144	CARBOPLATIN+PACLITAXEL
UCEC	mrna	TMEM27|57393	0.0331689576920775	CARBOPLATIN+PACLITAXEL
UCEC	mrna	TMEM84|283673	0.024338183003256	CARBOPLATIN+PACLITAXEL
UCEC	mrna	TMEM86A|144110	0.010587137334057	CARBOPLATIN+PACLITAXEL
UCEC	mrna	TMEM8A|58986	0.0074117471310097	CARBOPLATIN+PACLITAXEL
UCEC	mrna	TMPRSS11B|132724	0.0446097180249396	CARBOPLATIN+PACLITAXEL
UCEC	mrna	ZNF160|90338	0.0176220909623244	CARBOPLATIN+PACLITAXEL
UCEC	mrna	ZNF182|7569	0.010587137334057	CARBOPLATIN+PACLITAXEL
UCEC	mrna	ZNF257|113835	0.0331689576920779	CARBOPLATIN+PACLITAXEL
UCEC	mrna	ZNF559|84527	0.0446097180249396	CARBOPLATIN+PACLITAXEL
UCEC	mrna	ZNF702P|79986	0.0446097180249396	CARBOPLATIN+PACLITAXEL
UCEC	mrna	SEC16A|9919	0.0446097180249396	CARBOPLATIN+PACLITAXEL
UCEC	mrna	SEH1L|81929	0.0446097180249396	CARBOPLATIN+PACLITAXEL
UCEC	mrna	SELENBP1|8991	0.0207442918741162	CARBOPLATIN+PACLITAXEL
UCEC	mrna	NETO1|81832	0.0207442918741162	CARBOPLATIN+PACLITAXEL
UCEC	mrna	SEMA3F|6405	0.0446097180249396	CARBOPLATIN+PACLITAXEL
UCEC	mrna	NLRP12|91662	0.0385297516499144	CARBOPLATIN+PACLITAXEL
UCEC	mrna	SFI1|9814	0.0331689576920775	CARBOPLATIN+PACLITAXEL
UCEC	mrna	SHROOM2|357	0.0331689576920775	CARBOPLATIN+PACLITAXEL
UCEC	mrna	SIDT2|51092	0.0284597369163104	CARBOPLATIN+PACLITAXEL
UCEC	mrna	NSUN6|221078	0.0284597369163104	CARBOPLATIN+PACLITAXEL
UCEC	mrna	NUAK2|81788	0.0446097180249396	CARBOPLATIN+PACLITAXEL
UCEC	mrna	TUBA4A|7277	0.024338183003256	CARBOPLATIN+PACLITAXEL
UCEC	mrna	U2AF2|11338	0.0149196963058219	CARBOPLATIN+PACLITAXEL
UCEC	mrna	UBAC1|10422	0.0284597369163104	CARBOPLATIN+PACLITAXEL
UCEC	mrna	UBE2D3|7323	0.014919696305822	CARBOPLATIN+PACLITAXEL
UCEC	mrna	UCA1|652995	0.0331689576920779	CARBOPLATIN+PACLITAXEL
UCEC	mrna	USP20|10868	0.0331689576920775	CARBOPLATIN+PACLITAXEL
UCEC	mrna	UTS2D|257313	0.0176220909623244	CARBOPLATIN+PACLITAXEL
UCEC	mrna	VASP|7408	0.0331689576920779	CARBOPLATIN+PACLITAXEL
UCEC	mrna	TCEANC|170082	0.0385297516499144	CARBOPLATIN+PACLITAXEL
UCEC	mrna	TCTN2|79867	0.024338183003256	CARBOPLATIN+PACLITAXEL
UCEC	mrna	VPS39|23339	0.010587137334057	CARBOPLATIN+PACLITAXEL
UCEC	mrna	WDR60|55112	0.0331689576920775	CARBOPLATIN+PACLITAXEL
UCEC	mrna	WDR69|164781	0.0207442918741162	CARBOPLATIN+PACLITAXEL
UCEC	mrna	WWC2|80014	0.014919696305822	CARBOPLATIN+PACLITAXEL
UCEC	mrna	XAGE2|9502	0.0385297516499144	CARBOPLATIN+PACLITAXEL
UCEC	mrna	XAGE3|170626	0.0385297516499144	CARBOPLATIN+PACLITAXEL
UCEC	mrna	YIPF4|84272	0.0446097180249396	CARBOPLATIN+PACLITAXEL
UCEC	mrna	ZBTB44|29068	0.0385297516499144	CARBOPLATIN+PACLITAXEL
UCEC	mrna	ZBTB7C|201501	0.0207442918741162	CARBOPLATIN+PACLITAXEL
UCEC	mrna	ZKSCAN3|80317	0.0385297516499144	CARBOPLATIN+PACLITAXEL
UCEC	mrna	ZMYND15|84225	0.0284597369163104	CARBOPLATIN+PACLITAXEL
UCEC	mrna	ZNF114|163071	0.0446097180249396	CARBOPLATIN+PACLITAXEL
UCEC	mrna	ZNF133|7692	0.0331689576920775	CARBOPLATIN+PACLITAXEL
UCEC	mrna	ZNF141|7700	0.0385297516499144	CARBOPLATIN+PACLITAXEL
UCEC	mrna	IDH3A|3419	0.0446097180249396	CARBOPLATIN+PACLITAXEL
UCEC	mrna	IDO2|169355	0.0331689576920775	CARBOPLATIN+PACLITAXEL
UCEC	mrna	IFIT1B|439996	0.0385297516499144	CARBOPLATIN+PACLITAXEL
UCEC	mrna	SNORD27|9301	0.00616989932054415	CARBOPLATIN+PACLITAXEL
UCEC	mrna	SNORD46|94161	0.024338183003256	CARBOPLATIN+PACLITAXEL
UCEC	mrna	SNTG1|54212	0.0446097180249396	CARBOPLATIN+PACLITAXEL
UCEC	mrna	SNTN|132203	0.0385297516499144	CARBOPLATIN+PACLITAXEL
UCEC	mrna	SPATS2|65244	0.0284597369163104	CARBOPLATIN+PACLITAXEL
UCEC	mrna	SPDYE3|441272	0.0446097180249396	CARBOPLATIN+PACLITAXEL
UCEC	mrna	C1QTNF9|338872	0.0385297516499144	CARBOPLATIN+PACLITAXEL
UCEC	mrna	SEPHS2|22928	0.0331689576920779	CARBOPLATIN+PACLITAXEL
UCEC	mrna	SERPINE2|5270	0.0207442918741162	CARBOPLATIN+PACLITAXEL
UCEC	mrna	GAST|2520	0.0446097180249396	CARBOPLATIN+PACLITAXEL
UCEC	mrna	GATA4|2626	0.0074117471310097	CARBOPLATIN+PACLITAXEL
UCEC	mrna	GFOD1|54438	0.0088733199575885	CARBOPLATIN+PACLITAXEL
UCEC	mrna	SLC10A5|347051	0.0446097180249396	CARBOPLATIN+PACLITAXEL
UCEC	mrna	NUDT7|283927	0.024338183003256	CARBOPLATIN+PACLITAXEL
UCEC	mrna	NUP188|23511	0.0331689576920775	CARBOPLATIN+PACLITAXEL
UCEC	mrna	ODF2|4957	0.0331689576920775	CARBOPLATIN+PACLITAXEL
UCEC	mrna	OLAH|55301	0.0446097180249396	CARBOPLATIN+PACLITAXEL
UCEC	mrna	OR10AD1|121275	0.0176220909623244	CARBOPLATIN+PACLITAXEL
UCEC	mrna	OR10S1|219873	0.024338183003256	CARBOPLATIN+PACLITAXEL
UCEC	mrna	OR13C4|138804	0.0284597369163104	CARBOPLATIN+PACLITAXEL
UCEC	mrna	OR1F2P|26184	0.0446097180249396	CARBOPLATIN+PACLITAXEL
UCEC	mrna	VIPR1|7433	0.0385297516499144	CARBOPLATIN+PACLITAXEL
UCEC	mrna	VPS16|64601	0.0284597369163104	CARBOPLATIN+PACLITAXEL
UCEC	mrna	GSC|145258	0.0446097180249396	CARBOPLATIN+PACLITAXEL
UCEC	mrna	GTF2F1|2962	0.0125893058200774	CARBOPLATIN+PACLITAXEL
UCEC	mrna	GUSB|2990	0.0385297516499144	CARBOPLATIN+PACLITAXEL
UCEC	mrna	OR4F6|390648	0.00423201833518434	CARBOPLATIN+PACLITAXEL
UCEC	mrna	H2BFWT|158983	0.0385297516499144	CARBOPLATIN+PACLITAXEL
UCEC	mrna	HCG27|253018	0.0284597369163104	CARBOPLATIN+PACLITAXEL
UCEC	mrna	OR5AP2|338675	0.0284597369163104	CARBOPLATIN+PACLITAXEL
UCEC	mrna	OR5B21|219968	0.00423201833518434	CARBOPLATIN+PACLITAXEL
UCEC	mrna	OR5L1|219437	0.024338183003256	CARBOPLATIN+PACLITAXEL
UCEC	mrna	OR6S1|341799	0.0284597369163104	CARBOPLATIN+PACLITAXEL
UCEC	mrna	OR7E24|26648	0.00286329875783654	CARBOPLATIN+PACLITAXEL
UCEC	mrna	OR8D2|283160	0.0331689576920779	CARBOPLATIN+PACLITAXEL
UCEC	mrna	ORAI1|84876	0.0385297516499144	CARBOPLATIN+PACLITAXEL
UCEC	mrna	ORMDL3|94103	0.0331689576920775	CARBOPLATIN+PACLITAXEL
UCEC	mrna	C17orf81|23587	0.0385297516499144	CARBOPLATIN+PACLITAXEL
UCEC	mrna	C17orf88|23591	0.0385297516499144	CARBOPLATIN+PACLITAXEL
UCEC	mrna	C18orf19|125228	0.0446097180249396	CARBOPLATIN+PACLITAXEL
UCEC	mrna	C1GALT1C1|29071	0.0446097180249396	CARBOPLATIN+PACLITAXEL
UCEC	mrna	C1orf115|79762	0.0284597369163104	CARBOPLATIN+PACLITAXEL
UCEC	mrna	C1orf141|400757	0.0125893058200774	CARBOPLATIN+PACLITAXEL
UCEC	mrna	ZNF778|197320	0.000654285523386352	CARBOPLATIN+PACLITAXEL
UCEC	mrna	ZNF90|7643	0.014919696305822	CARBOPLATIN+PACLITAXEL
UCEC	mrna	ZRSR2|8233	0.0074117471310097	CARBOPLATIN+PACLITAXEL
UCEC	mrna	FSCB|84075	0.0149196963058219	CARBOPLATIN+PACLITAXEL
UCEC	mrna	ZSCAN16|80345	0.0446097180249396	CARBOPLATIN+PACLITAXEL
UCEC	mrna	GAGE12D|100132399	0.0446097180249396	CARBOPLATIN+PACLITAXEL
UCEC	mrna	GALNT12|79695	0.0088733199575885	CARBOPLATIN+PACLITAXEL
UCEC	mrna	C22orf26|55267	0.0446097180249396	CARBOPLATIN+PACLITAXEL
UCEC	mrna	C22orf39|128977	0.0385297516499144	CARBOPLATIN+PACLITAXEL
UCEC	mrna	C2CD3|26005	0.0385297516499144	CARBOPLATIN+PACLITAXEL
UCEC	mrna	SLC17A7|57030	0.0284597369163104	CARBOPLATIN+PACLITAXEL
UCEC	mrna	SLC22A7|10864	0.0284597369163104	CARBOPLATIN+PACLITAXEL
UCEC	mrna	SLC23A1|9963	0.0385297516499144	CARBOPLATIN+PACLITAXEL
UCEC	mrna	SLC25A16|8034	0.0446097180249396	CARBOPLATIN+PACLITAXEL
UCEC	mrna	SLC27A2|11001	0.0149196963058219	CARBOPLATIN+PACLITAXEL
UCEC	mrna	SLC35F5|80255	0.0331689576920779	CARBOPLATIN+PACLITAXEL
UCEC	mrna	SLC39A8|64116	0.0446097180249396	CARBOPLATIN+PACLITAXEL
UCEC	mrna	SLC41A3|54946	0.0125893058200774	CARBOPLATIN+PACLITAXEL
UCEC	mrna	SLC43A3|29015	0.0207442918741162	CARBOPLATIN+PACLITAXEL
UCEC	mrna	AQP2|359	0.0207442918741162	CARBOPLATIN+PACLITAXEL
UCEC	mrna	ARSD|414	0.00125762815951475	CARBOPLATIN+PACLITAXEL
UCEC	mrna	ASL|435	0.00191077513736443	CARBOPLATIN+PACLITAXEL
UCEC	mrna	ATG9A|79065	0.010587137334057	CARBOPLATIN+PACLITAXEL
UCEC	mrna	ATHL1|80162	0.024338183003256	CARBOPLATIN+PACLITAXEL
UCEC	mrna	ATP6V0C|527	0.0284597369163104	CARBOPLATIN+PACLITAXEL
UCEC	mrna	BAIAP2|10458	0.0331689576920779	CARBOPLATIN+PACLITAXEL
UCEC	mrna	BAT5|7920	0.0125893058200774	CARBOPLATIN+PACLITAXEL
UCEC	mrna	BBS9|27241	0.0331689576920775	CARBOPLATIN+PACLITAXEL
UCEC	mrna	BCAR1|9564	0.0284597369163104	CARBOPLATIN+PACLITAXEL
UCEC	mrna	BLOC1S3|388552	0.024338183003256	CARBOPLATIN+PACLITAXEL
UCEC	mrna	BNIP3L|665	0.0207442918741162	CARBOPLATIN+PACLITAXEL
UCEC	mrna	BSPRY|54836	0.0385297516499144	CARBOPLATIN+PACLITAXEL
UCEC	mrna	C14orf148|122945	0.0385297516499144	CARBOPLATIN+PACLITAXEL
UCEC	mrna	C17orf50|146853	0.024338183003256	CARBOPLATIN+PACLITAXEL
UCEC	mrna	SNORD115-48|100033822	0.0331689576920775	CARBOPLATIN+PACLITAXEL
UCEC	mrna	SNORD116-25|100033436	0.0446097180249396	CARBOPLATIN+PACLITAXEL
UCEC	mrna	SNORD116-3|100033415	0.0125893058200774	CARBOPLATIN+PACLITAXEL
UCEC	mrna	SNORD18B|595099	0.0385297516499144	CARBOPLATIN+PACLITAXEL
UCEC	mrna	OXNAD1|92106	0.0331689576920779	CARBOPLATIN+PACLITAXEL
UCEC	mrna	P2RY4|5030	0.0149196963058219	CARBOPLATIN+PACLITAXEL
UCEC	mrna	FOXD4L6|653404	0.0149196963058219	CARBOPLATIN+PACLITAXEL
UCEC	mrna	C1orf163|65260	0.010587137334057	CARBOPLATIN+PACLITAXEL
UCEC	mrna	C1orf186|440712	0.0446097180249396	CARBOPLATIN+PACLITAXEL
UCEC	mrna	GPR172A|79581	0.0207442918741162	CARBOPLATIN+PACLITAXEL
UCEC	mrna	FSTL3|10272	0.0446097180249396	CARBOPLATIN+PACLITAXEL
UCEC	mrna	C20orf26|26074	0.0284597369163104	CARBOPLATIN+PACLITAXEL
UCEC	mrna	C21orf128|150147	0.0385297516499144	CARBOPLATIN+PACLITAXEL
UCEC	mrna	C21orf88|114041	0.0385297516499144	CARBOPLATIN+PACLITAXEL
UCEC	mrna	SLCO2A1|6578	0.0446097180249396	CARBOPLATIN+PACLITAXEL
UCEC	mrna	SLCO4A1|28231	0.010587137334057	CARBOPLATIN+PACLITAXEL
UCEC	mrna	GJA3|2700	0.0331689576920775	CARBOPLATIN+PACLITAXEL
UCEC	mrna	GNS|2799	0.0446097180249396	CARBOPLATIN+PACLITAXEL
UCEC	mrna	GOLGA1|2800	0.0446097180249396	CARBOPLATIN+PACLITAXEL
UCEC	mrna	GPCPD1|56261	0.0149196963058219	CARBOPLATIN+PACLITAXEL
UCEC	mrna	GPR108|56927	0.0446097180249396	CARBOPLATIN+PACLITAXEL
UCEC	mrna	GPR111|222611	0.0331689576920779	CARBOPLATIN+PACLITAXEL
UCEC	mrna	SNORA37|677819	0.010587137334057	CARBOPLATIN+PACLITAXEL
UCEC	mrna	GPR50|9248	0.0074117471310097	CARBOPLATIN+PACLITAXEL
UCEC	mrna	GPR82|27197	0.024338183003256	CARBOPLATIN+PACLITAXEL
UCEC	mrna	SLC4A1|6521	0.0385297516499144	CARBOPLATIN+PACLITAXEL
UCEC	mrna	SLC6A14|11254	0.0284597369163104	CARBOPLATIN+PACLITAXEL
UCEC	mrna	FBXO4|26272	0.00616989932054415	CARBOPLATIN+PACLITAXEL
UCEC	mrna	FBXO47|494188	0.010587137334057	CARBOPLATIN+PACLITAXEL
UCEC	mrna	SLFN11|91607	0.0207442918741162	CARBOPLATIN+PACLITAXEL
UCEC	mrna	SMARCB1|6598	0.0176220909623244	CARBOPLATIN+PACLITAXEL
UCEC	mrna	SMARCD1|6602	0.0446097180249396	CARBOPLATIN+PACLITAXEL
UCEC	mrna	SMPD3|55512	0.0331689576920775	CARBOPLATIN+PACLITAXEL
UCEC	mrna	SNORA14A|677801	0.0446097180249396	CARBOPLATIN+PACLITAXEL
UCEC	mrna	SNORA29|677812	0.0207442918741162	CARBOPLATIN+PACLITAXEL
UCEC	mrna	FOXP1|27086	0.014919696305822	CARBOPLATIN+PACLITAXEL
UCEC	mrna	SNORA41|619569	0.024338183003256	CARBOPLATIN+PACLITAXEL
UCEC	mrna	SNORA5B|677795	0.024338183003256	CARBOPLATIN+PACLITAXEL
UCEC	mrna	SNORA61|677838	0.014919696305822	CARBOPLATIN+PACLITAXEL
UCEC	mrna	SNORA71A|26777	0.0074117471310097	CARBOPLATIN+PACLITAXEL
UCEC	mrna	FZD4|8322	0.0446097180249396	CARBOPLATIN+PACLITAXEL
UCEC	mrna	GRHPR|9380	0.024338183003256	CARBOPLATIN+PACLITAXEL
UCEC	mrna	FBXO48|554251	0.010587137334057	CARBOPLATIN+PACLITAXEL
UCEC	mrna	FCRL5|83416	0.0385297516499144	CARBOPLATIN+PACLITAXEL
UCEC	mrna	FLJ40504|284085	0.0284597369163104	CARBOPLATIN+PACLITAXEL
UCEC	mrna	FLRT1|23769	0.024338183003256	CARBOPLATIN+PACLITAXEL
UCEC	clinical	primary_therapy_outcome_success	0.000539799848548129	CARBOPLATIN+PACLITAXEL
UCEC	mrna	C3orf57|165679	0.0331689576920775	CARBOPLATIN+PACLITAXEL
UCEC	mrna	C5orf58|133874	0.0446097180249396	CARBOPLATIN+PACLITAXEL
UCEC	mrna	C6orf114|85411	0.00125762815951475	CARBOPLATIN+PACLITAXEL
UCEC	mrna	C6orf145|221749	0.0385297516499144	CARBOPLATIN+PACLITAXEL
UCEC	mrna	C6orf155|79940	0.0125893058200774	CARBOPLATIN+PACLITAXEL
UCEC	mrna	FXN|2395	0.010587137334057	CARBOPLATIN+PACLITAXEL
UCEC	mrna	GREB1|9687	0.0385297516499144	CARBOPLATIN+PACLITAXEL
UCEC	mrna	C7orf72|100130988	0.0446097180249396	CARBOPLATIN+PACLITAXEL
UCEC	mrna	GRIPAP1|56850	0.00348700489214139	CARBOPLATIN+PACLITAXEL
UCEC	mrna	OR2G2|81470	0.0446097180249396	CARBOPLATIN+PACLITAXEL
UCEC	mrna	C2orf29|55571	0.0074117471310097	CARBOPLATIN+PACLITAXEL
UCEC	mrna	C2orf47|79568	0.0331689576920779	CARBOPLATIN+PACLITAXEL
UCEC	mrna	C2orf63|130162	0.0284597369163104	CARBOPLATIN+PACLITAXEL
UCEC	mrna	FAM66A|100133172	0.0149196963058219	CARBOPLATIN+PACLITAXEL
UCEC	mrna	FAM83H|286077	0.010587137334057	CARBOPLATIN+PACLITAXEL
UCEC	mrna	FASTKD2|22868	0.0331689576920779	CARBOPLATIN+PACLITAXEL
UCEC	mrna	FBF1|85302	0.0074117471310097	CARBOPLATIN+PACLITAXEL
UCEC	mrna	FBXO10|26267	0.0284597369163104	CARBOPLATIN+PACLITAXEL
UCEC	mrna	GRAMD1B|57476	0.0385297516499144	CARBOPLATIN+PACLITAXEL
UCEC	mrna	FBXO33|254170	0.0176220909623244	CARBOPLATIN+PACLITAXEL
UCEC	mrna	FAM47C|442444	0.0284597369163104	CARBOPLATIN+PACLITAXEL
UCEC	mrna	C9orf103|414328	0.0207442918741162	CARBOPLATIN+PACLITAXEL
UCEC	mrna	C16orf73|254528	0.0176220909623244	CARBOPLATIN+PACLITAXEL
UCEC	mrna	OR4F15|390649	0.0446097180249396	CARBOPLATIN+PACLITAXEL
UCEC	mrna	OR52E2|119678	0.0074117471310097	CARBOPLATIN+PACLITAXEL
UCEC	mrna	FAM59A|64762	0.0385297516499144	CARBOPLATIN+PACLITAXEL
UCEC	mrna	CABP5|56344	0.0385297516499144	CARBOPLATIN+PACLITAXEL
UCEC	mrna	OR4N3P|390539	0.0331689576920779	CARBOPLATIN+PACLITAXEL
UCEC	mrna	C7orf43|55262	0.024338183003256	CARBOPLATIN+PACLITAXEL
UCEC	mrna	OSTN|344901	0.014919696305822	CARBOPLATIN+PACLITAXEL
UCEC	clinical	additional_treatment_completion_success_outcome	6.84269647353448e-05	CARBOPLATIN+PACLITAXEL
UCEC	mrna	FBXO2|26232	0.0446097180249396	CARBOPLATIN+PACLITAXEL
UCEC	mrna	OSBPL7|114881	0.0149196963058219	CARBOPLATIN+PACLITAXEL
UCEC	mrna	OR2F1|26211	0.00423201833518434	CARBOPLATIN+PACLITAXEL
UCEC	mrna	C9orf98|158067	0.0284597369163104	CARBOPLATIN+PACLITAXEL
UCEC	mrna	OR1I1|126370	0.0385297516499144	CARBOPLATIN+PACLITAXEL
UCEC	mrna	CABP4|57010	0.0446097180249396	CARBOPLATIN+PACLITAXEL
UCEC	mrna	CABIN1|23523	0.0385297516499144	CARBOPLATIN+PACLITAXEL
UCEC	mrna	C9orf152|401546	0.0074117471310097	CARBOPLATIN+PACLITAXEL
UCEC	mrna	OR4F17|81099	0.0331689576920779	CARBOPLATIN+PACLITAXEL
UCEC	mrna	C9orf130|100128782	0.0284597369163104	CARBOPLATIN+PACLITAXEL
UCS	mirna	hsa-mir-190	0.0429601460284252	CARBOPLATIN+PACLITAXEL
UCS	mirna	hsa-mir-1911	0.0355579056999213	CARBOPLATIN+PACLITAXEL
UCS	mrna	C1orf162|128346	0.0158067746073024	CARBOPLATIN+PACLITAXEL
UCS	mrna	C1orf186|440712	0.0429601460284252	CARBOPLATIN+PACLITAXEL
UCS	mrna	CFI|3426	0.0355579056999213	CARBOPLATIN+PACLITAXEL
UCS	mrna	CDRT15P|94158	0.0292725091863046	CARBOPLATIN+PACLITAXEL
UCS	mrna	C18orf2|56651	0.0429601460284252	CARBOPLATIN+PACLITAXEL
UCS	mrna	C19orf57|79173	0.0239676798225891	CARBOPLATIN+PACLITAXEL
UCS	mrna	CFB|629	0.0355579056999213	CARBOPLATIN+PACLITAXEL
UCS	mrna	CD300A|11314	0.0429601460284252	CARBOPLATIN+PACLITAXEL
UCS	mrna	C19orf35|374872	0.0195174811821777	CARBOPLATIN+PACLITAXEL
UCS	mrna	C1orf228|339541	0.0429601460284246	CARBOPLATIN+PACLITAXEL
UCS	mrna	CEACAM21|90273	0.0010766328645878	CARBOPLATIN+PACLITAXEL
UCS	mrna	CDRT1|374286	0.0195174811821777	CARBOPLATIN+PACLITAXEL
UCS	mrna	CD300LB|124599	0.0292725091863046	CARBOPLATIN+PACLITAXEL
UCS	mrna	CDKN1C|1028	0.0355579056999213	CARBOPLATIN+PACLITAXEL
UCS	mrna	C8orf51|78998	0.0355579056999213	CARBOPLATIN+PACLITAXEL
UCS	mirna	hsa-mir-193a	0.0429601460284252	CARBOPLATIN+PACLITAXEL
UCS	mrna	C7orf70|84792	0.0195174811821777	CARBOPLATIN+PACLITAXEL
UCS	mrna	C8orf38|137682	0.0429601460284246	CARBOPLATIN+PACLITAXEL
UCS	mirna	hsa-mir-20b	0.0292725091863046	CARBOPLATIN+PACLITAXEL
UCS	mirna	hsa-mir-25	0.0127313642699235	CARBOPLATIN+PACLITAXEL
UCS	mrna	CETN1|1068	0.0292725091863046	CARBOPLATIN+PACLITAXEL
UCS	mrna	SOHLH2|54937	0.0239676798225893	CARBOPLATIN+PACLITAXEL
UCS	mrna	CDCP2|200008	0.0101978767762403	CARBOPLATIN+PACLITAXEL
UCS	mirna	hsa-mir-1273c	0.0127313642699235	CARBOPLATIN+PACLITAXEL
UCS	mrna	C4orf38|152641	0.0158067746073024	CARBOPLATIN+PACLITAXEL
UCS	mrna	CCDC88B|283234	0.0429601460284252	CARBOPLATIN+PACLITAXEL
UCS	mrna	CCL2|6347	0.0429601460284252	CARBOPLATIN+PACLITAXEL
UCS	mrna	CCL20|6364	0.0239676798225893	CARBOPLATIN+PACLITAXEL
UCS	mrna	CCL7|6354	0.0429601460284252	CARBOPLATIN+PACLITAXEL
UCS	mrna	CCR3|1232	0.0239676798225893	CARBOPLATIN+PACLITAXEL
UCS	mrna	CCT5|22948	0.0429601460284246	CARBOPLATIN+PACLITAXEL
UCS	mrna	CD276|80381	0.0429601460284252	CARBOPLATIN+PACLITAXEL
UCS	mrna	CD33|945	0.0239676798225893	CARBOPLATIN+PACLITAXEL
UCS	mrna	C1orf68|100129271	0.0292725091863046	CARBOPLATIN+PACLITAXEL
UCS	mrna	C1R|715	0.0292725091863046	CARBOPLATIN+PACLITAXEL
UCS	mrna	C3orf37|56941	0.0239676798225891	CARBOPLATIN+PACLITAXEL
UCS	mrna	C4A|720	0.0355579056999213	CARBOPLATIN+PACLITAXEL
UCS	mrna	C16orf88|400506	0.0429601460284246	CARBOPLATIN+PACLITAXEL
UCS	mirna	hsa-mir-1280	0.0292725091863046	CARBOPLATIN+PACLITAXEL
UCS	mirna	hsa-mir-1323	0.0292725091863046	CARBOPLATIN+PACLITAXEL
UCS	mirna	hsa-mir-153-1	0.0355579056999213	CARBOPLATIN+PACLITAXEL
UCS	mrna	SNORD85|692200	0.0355579056999213	CARBOPLATIN+PACLITAXEL
UCS	mrna	C19orf59|199675	0.0158067746073024	CARBOPLATIN+PACLITAXEL
UCS	mrna	C1orf106|55765	0.0239676798225893	CARBOPLATIN+PACLITAXEL
UCS	mrna	SF3B2|10992	0.0355579056999213	CARBOPLATIN+PACLITAXEL
UCS	mrna	SFPQ|6421	0.0239676798225891	CARBOPLATIN+PACLITAXEL
UCS	mrna	CD3EAP|10849	0.0429601460284246	CARBOPLATIN+PACLITAXEL
UCS	mrna	CD40LG|959	0.0239676798225893	CARBOPLATIN+PACLITAXEL
UCS	mrna	CDC16|8881	0.0158067746073024	CARBOPLATIN+PACLITAXEL
UCS	mirna	hsa-mir-1257	0.00506930955670159	CARBOPLATIN+PACLITAXEL
UCS	mrna	CNIH2|254263	0.00643509123155912	CARBOPLATIN+PACLITAXEL
UCS	mrna	COPZ1|22818	0.0429601460284252	CARBOPLATIN+PACLITAXEL
UCS	mrna	COQ7|10229	0.0158067746073022	CARBOPLATIN+PACLITAXEL
UCS	mrna	CORO2B|10391	0.0195174811821777	CARBOPLATIN+PACLITAXEL
UCS	mrna	COX4NB|10328	0.0429601460284252	CARBOPLATIN+PACLITAXEL
UCS	mrna	CACNB1|782	0.0429601460284252	CARBOPLATIN+PACLITAXEL
UCS	mrna	CALCR|799	0.0101978767762403	CARBOPLATIN+PACLITAXEL
UCS	mrna	CAMK2B|816	0.0292725091863046	CARBOPLATIN+PACLITAXEL
UCS	mrna	CAMK2N2|94032	0.0239676798225891	CARBOPLATIN+PACLITAXEL
UCS	mrna	SGEF|26084	0.0127313642699235	CARBOPLATIN+PACLITAXEL
UCS	mrna	CHID1|66005	0.0195174811821777	CARBOPLATIN+PACLITAXEL
UCS	mrna	CLEC4M|10332	0.0429601460284252	CARBOPLATIN+PACLITAXEL
UCS	mrna	CLECL1|160365	0.00812342330427353	CARBOPLATIN+PACLITAXEL
UCS	mrna	CCDC129|223075	0.0355579056999213	CARBOPLATIN+PACLITAXEL
UCS	mrna	CCDC41|51134	0.0355579056999213	CARBOPLATIN+PACLITAXEL
UCS	mrna	SNORA11C|100124540	0.00643509123155912	CARBOPLATIN+PACLITAXEL
UCS	mrna	SNORA15|677803	0.0355579056999213	CARBOPLATIN+PACLITAXEL
UCS	mrna	SNORA28|677811	0.0429601460284246	CARBOPLATIN+PACLITAXEL
UCS	mrna	SNORA34|677815	0.0292725091863046	CARBOPLATIN+PACLITAXEL
UCS	mrna	SNORA50|677830	0.0429601460284252	CARBOPLATIN+PACLITAXEL
UCS	mrna	SNORA61|677838	0.0429601460284246	CARBOPLATIN+PACLITAXEL
UCS	mrna	SNORA63|6043	0.0355579056999213	CARBOPLATIN+PACLITAXEL
UCS	mirna	hsa-mir-106b	0.0355579056999213	CARBOPLATIN+PACLITAXEL
UCS	mirna	hsa-mir-1207	0.00812342330427347	CARBOPLATIN+PACLITAXEL
UCS	mirna	hsa-mir-1208	0.0014136684376686	CARBOPLATIN+PACLITAXEL
UCS	mirna	hsa-mir-1256	0.0239676798225891	CARBOPLATIN+PACLITAXEL
UCS	mrna	C16orf7|9605	0.0127313642699235	CARBOPLATIN+PACLITAXEL
UCS	mrna	SNORD32B|692092	0.0158067746073022	CARBOPLATIN+PACLITAXEL
UCS	mrna	C16orf90|646174	0.0292725091863046	CARBOPLATIN+PACLITAXEL
UCS	mrna	C17orf63|55731	0.0292725091863046	CARBOPLATIN+PACLITAXEL
UCS	mrna	C17orf74|201243	0.0355579056999213	CARBOPLATIN+PACLITAXEL
UCS	mrna	SEMA7A|8482	0.00643509123155912	CARBOPLATIN+PACLITAXEL
UCS	mrna	SNX33|257364	0.0292725091863046	CARBOPLATIN+PACLITAXEL
UCS	mrna	SOD1|6647	0.0239676798225891	CARBOPLATIN+PACLITAXEL
UCS	prot	ERBB2|HER2_pY1248	0.0205331074900943	CARBOPLATIN+PACLITAXEL
UCS	prot	GSK3A GSK3B|GSK3-alpha-beta	0.0433064135489528	CARBOPLATIN+PACLITAXEL
UCS	prot	LCK|Lck	0.0433064135489528	CARBOPLATIN+PACLITAXEL
UCS	mrna	SGK223|157285	0.0195174811821777	CARBOPLATIN+PACLITAXEL
UCS	mrna	SHB|6461	0.0429601460284252	CARBOPLATIN+PACLITAXEL
UCS	mrna	SIRPA|140885	0.0429601460284252	CARBOPLATIN+PACLITAXEL
UCS	mrna	SIX6|4990	0.0292725091863046	CARBOPLATIN+PACLITAXEL
UCS	mrna	SLA|6503	0.0429601460284252	CARBOPLATIN+PACLITAXEL
UCS	mrna	SLAMF1|6504	0.0195174811821777	CARBOPLATIN+PACLITAXEL
UCS	mrna	SLC16A8|23539	0.0195174811821777	CARBOPLATIN+PACLITAXEL
UCS	mrna	SLC22A23|63027	0.0355579056999213	CARBOPLATIN+PACLITAXEL
UCS	mrna	SLC25A20|788	0.0239676798225893	CARBOPLATIN+PACLITAXEL
UCS	mrna	SLC26A5|375611	0.0292725091863046	CARBOPLATIN+PACLITAXEL
UCS	mrna	SLC28A1|9154	0.0158067746073024	CARBOPLATIN+PACLITAXEL
UCS	mrna	SLC2A5|6518	0.0127313642699235	CARBOPLATIN+PACLITAXEL
UCS	mrna	CARHSP1|23589	0.0239676798225891	CARBOPLATIN+PACLITAXEL
UCS	mrna	CASC2|255082	0.0355579056999213	CARBOPLATIN+PACLITAXEL
UCS	mrna	CASP5|838	0.0195174811821777	CARBOPLATIN+PACLITAXEL
UCS	mrna	CBS|875	0.0429601460284246	CARBOPLATIN+PACLITAXEL
UCS	mrna	SNAR-A2|100126799	0.0429601460284252	CARBOPLATIN+PACLITAXEL
UCS	mrna	SNIP1|79753	0.0239676798225891	CARBOPLATIN+PACLITAXEL
UCS	mrna	BCAR4|400500	0.0292725091863046	CARBOPLATIN+PACLITAXEL
UCS	mrna	BDH1|622	0.0127313642699235	CARBOPLATIN+PACLITAXEL
UCS	mrna	BDKRB1|623	0.0355579056999213	CARBOPLATIN+PACLITAXEL
UCS	mrna	BHMT2|23743	0.00239623396967502	CARBOPLATIN+PACLITAXEL
UCS	mrna	BMP2K|55589	0.0101978767762403	CARBOPLATIN+PACLITAXEL
UCS	mrna	BOP1|23246	0.0429601460284246	CARBOPLATIN+PACLITAXEL
UCS	mrna	BPHL|670	0.0158067746073022	CARBOPLATIN+PACLITAXEL
UCS	mrna	SNORA66|26782	0.00643509123155912	CARBOPLATIN+PACLITAXEL
UCS	mrna	SNORD113-5|767565	0.00506930955670159	CARBOPLATIN+PACLITAXEL
UCS	mrna	SNORD114-29|767610	0.0101978767762403	CARBOPLATIN+PACLITAXEL
UCS	mrna	SNORD114-30|767611	0.0292725091863046	CARBOPLATIN+PACLITAXEL
UCS	mrna	SNORD115-17|100033455	0.0158067746073022	CARBOPLATIN+PACLITAXEL
UCS	mrna	SCCPDH|51097	0.0292725091863046	CARBOPLATIN+PACLITAXEL
UCS	mrna	SNORD38A|94162	0.0429601460284246	CARBOPLATIN+PACLITAXEL
UCS	mrna	SNORD42A|26809	0.0429601460284246	CARBOPLATIN+PACLITAXEL
UCS	mrna	SNORD5|692072	0.0429601460284246	CARBOPLATIN+PACLITAXEL
UCS	mrna	SNORD59B|692090	0.0239676798225891	CARBOPLATIN+PACLITAXEL
UCS	mrna	SEPT8|23176	0.0429601460284252	CARBOPLATIN+PACLITAXEL
UCS	mrna	SERPINF2|5345	0.0429601460284252	CARBOPLATIN+PACLITAXEL
UCS	mrna	GMDS|2762	0.0355579056999213	CARBOPLATIN+PACLITAXEL
UCS	mrna	GMNN|51053	0.0355579056999213	CARBOPLATIN+PACLITAXEL
UCS	mrna	GNB4|59345	0.0429601460284252	CARBOPLATIN+PACLITAXEL
UCS	prot	MAP2K1|MEK1_pS217_S221	0.0205331074900943	CARBOPLATIN+PACLITAXEL
UCS	mirna	hsa-mir-3119-2	0.0195174811821777	CARBOPLATIN+PACLITAXEL
UCS	mirna	hsa-mir-3120	0.0429601460284246	CARBOPLATIN+PACLITAXEL
UCS	mirna	hsa-mir-3130-1	0.0239676798225893	CARBOPLATIN+PACLITAXEL
UCS	mirna	hsa-mir-3179-2	0.0355579056999213	CARBOPLATIN+PACLITAXEL
UCS	mirna	hsa-mir-3184	0.0239676798225893	CARBOPLATIN+PACLITAXEL
UCS	mirna	hsa-mir-3187	0.0101978767762403	CARBOPLATIN+PACLITAXEL
UCS	mirna	hsa-mir-363	0.0429601460284246	CARBOPLATIN+PACLITAXEL
UCS	mirna	hsa-mir-3672	0.0195174811821777	CARBOPLATIN+PACLITAXEL
UCS	mrna	CPA6|57094	0.0292725091863046	CARBOPLATIN+PACLITAXEL
UCS	mrna	CPB1|1360	0.0239676798225893	CARBOPLATIN+PACLITAXEL
UCS	mrna	CPT1B|1375	0.0158067746073024	CARBOPLATIN+PACLITAXEL
UCS	mrna	SLC38A5|92745	0.0158067746073024	CARBOPLATIN+PACLITAXEL
UCS	mrna	SLC45A4|57210	0.0127313642699235	CARBOPLATIN+PACLITAXEL
UCS	mrna	SLC46A2|57864	0.0292725091863046	CARBOPLATIN+PACLITAXEL
UCS	mrna	SLC4A9|83697	0.0292725091863046	CARBOPLATIN+PACLITAXEL
UCS	mrna	HLA-DOB|3112	0.0429601460284252	CARBOPLATIN+PACLITAXEL
UCS	mrna	HMGB4|127540	0.0429601460284252	CARBOPLATIN+PACLITAXEL
UCS	mrna	HMGN2|3151	0.0292725091863046	CARBOPLATIN+PACLITAXEL
UCS	mrna	HNRNPL|3191	0.0292725091863046	CARBOPLATIN+PACLITAXEL
UCS	mrna	HNRNPUL1|11100	0.0195174811821777	CARBOPLATIN+PACLITAXEL
UCS	mrna	HRH1|3269	0.0239676798225893	CARBOPLATIN+PACLITAXEL
UCS	mrna	HRK|8739	0.0429601460284246	CARBOPLATIN+PACLITAXEL
UCS	mrna	HSD11B1|3290	0.0239676798225893	CARBOPLATIN+PACLITAXEL
UCS	mrna	HSD17B6|8630	0.0195174811821777	CARBOPLATIN+PACLITAXEL
UCS	mrna	BRI3BP|140707	0.0195174811821777	CARBOPLATIN+PACLITAXEL
UCS	mrna	HSD3B7|80270	0.00812342330427353	CARBOPLATIN+PACLITAXEL
UCS	mrna	HSPA2|3306	0.0355579056999213	CARBOPLATIN+PACLITAXEL
UCS	mrna	IFI16|3428	0.0195174811821777	CARBOPLATIN+PACLITAXEL
UCS	mrna	IFNA13|3447	0.0158067746073024	CARBOPLATIN+PACLITAXEL
UCS	mrna	IFNK|56832	0.00309344932276119	CARBOPLATIN+PACLITAXEL
UCS	mrna	SCFD2|152579	0.0429601460284252	CARBOPLATIN+PACLITAXEL
UCS	mrna	SCLT1|132320	0.0292725091863046	CARBOPLATIN+PACLITAXEL
UCS	mrna	SCRT1|83482	0.0195174811821777	CARBOPLATIN+PACLITAXEL
UCS	mrna	SDCBP2|27111	0.0127313642699235	CARBOPLATIN+PACLITAXEL
UCS	prot	BAP1|Bap1-c-4	0.0157337459167067	CARBOPLATIN+PACLITAXEL
UCS	prot	BCL2|Bcl-2	0.0205331074900943	CARBOPLATIN+PACLITAXEL
UCS	mrna	IL2RA|3559	0.0429601460284252	CARBOPLATIN+PACLITAXEL
UCS	mrna	IL32|9235	0.0101978767762403	CARBOPLATIN+PACLITAXEL
UCS	mrna	IL9|3578	0.0429601460284246	CARBOPLATIN+PACLITAXEL
UCS	mrna	GNLY|10578	0.0292725091863046	CARBOPLATIN+PACLITAXEL
UCS	mrna	GPR18|2841	0.0158067746073024	CARBOPLATIN+PACLITAXEL
UCS	mrna	GPR84|53831	0.0429601460284252	CARBOPLATIN+PACLITAXEL
UCS	mrna	GRAP2|9402	0.0355579056999213	CARBOPLATIN+PACLITAXEL
UCS	mrna	GUCY1B2|2974	0.0195174811821777	CARBOPLATIN+PACLITAXEL
UCS	mrna	GYG1|2992	0.0292725091863046	CARBOPLATIN+PACLITAXEL
UCS	mrna	H6PD|9563	0.0429601460284252	CARBOPLATIN+PACLITAXEL
UCS	mrna	HAUS5|23354	0.0355579056999213	CARBOPLATIN+PACLITAXEL
UCS	mrna	HELT|391723	0.0429601460284246	CARBOPLATIN+PACLITAXEL
UCS	mrna	HES3|390992	0.0355579056999213	CARBOPLATIN+PACLITAXEL
UCS	mrna	HEXA|3073	0.0292725091863046	CARBOPLATIN+PACLITAXEL
UCS	mrna	HEXDC|284004	0.0158067746073024	CARBOPLATIN+PACLITAXEL
UCS	mrna	CR1|1378	0.0239676798225893	CARBOPLATIN+PACLITAXEL
UCS	mrna	CRTC3|64784	0.0355579056999213	CARBOPLATIN+PACLITAXEL
UCS	mrna	HIST4H4|121504	0.0429601460284252	CARBOPLATIN+PACLITAXEL
UCS	mrna	HK3|3101	0.0355579056999213	CARBOPLATIN+PACLITAXEL
UCS	mrna	CSF3R|1441	0.0127313642699235	CARBOPLATIN+PACLITAXEL
UCS	mrna	CSN2|1447	0.0158067746073024	CARBOPLATIN+PACLITAXEL
UCS	mrna	CT45A2|728911	0.0101978767762403	CARBOPLATIN+PACLITAXEL
UCS	mrna	CT45A3|441519	0.0239676798225893	CARBOPLATIN+PACLITAXEL
UCS	mrna	CT45A5|441521	0.0292725091863046	CARBOPLATIN+PACLITAXEL
UCS	mrna	CTTNBP2|83992	0.0195174811821777	CARBOPLATIN+PACLITAXEL
UCS	mrna	CUBN|8029	0.0355579056999213	CARBOPLATIN+PACLITAXEL
UCS	mrna	CXXC1|30827	0.0239676798225891	CARBOPLATIN+PACLITAXEL
UCS	mrna	DAPK1|1612	0.0355579056999213	CARBOPLATIN+PACLITAXEL
UCS	mrna	HSD17B7P2|158160	0.0239676798225893	CARBOPLATIN+PACLITAXEL
UCS	mrna	DDHD1|80821	0.0195174811821777	CARBOPLATIN+PACLITAXEL
UCS	mrna	DEFB123|245936	0.0239676798225891	CARBOPLATIN+PACLITAXEL
UCS	mrna	DEM1|64789	0.0239676798225891	CARBOPLATIN+PACLITAXEL
UCS	mrna	DENND1B|163486	0.0195174811821777	CARBOPLATIN+PACLITAXEL
UCS	mrna	DMGDH|29958	0.0292725091863046	CARBOPLATIN+PACLITAXEL
UCS	mrna	IGFBP5|3488	0.0355579056999213	CARBOPLATIN+PACLITAXEL
UCS	mrna	IGFL1|374918	0.0355579056999213	CARBOPLATIN+PACLITAXEL
UCS	mrna	IGFN1|91156	0.0429601460284252	CARBOPLATIN+PACLITAXEL
UCS	mrna	IL10|3586	0.00812342330427353	CARBOPLATIN+PACLITAXEL
UCS	mrna	SEC11C|90701	0.0101978767762403	CARBOPLATIN+PACLITAXEL
UCS	mrna	GLP1R|2740	0.0355579056999213	CARBOPLATIN+PACLITAXEL
UCS	mrna	UCA1|652995	0.0355579056999213	CARBOPLATIN+PACLITAXEL
UCS	mrna	UGT1A4|54657	0.0292725091863046	CARBOPLATIN+PACLITAXEL
UCS	mrna	UGT2B7|7364	0.0429601460284252	CARBOPLATIN+PACLITAXEL
UCS	mrna	INPP4B|8821	0.00506930955670159	CARBOPLATIN+PACLITAXEL
UCS	mrna	SPESP1|246777	0.0355579056999213	CARBOPLATIN+PACLITAXEL
UCS	mrna	SPG11|80208	0.0292725091863046	CARBOPLATIN+PACLITAXEL
UCS	mrna	SPIN1|10927	0.0429601460284252	CARBOPLATIN+PACLITAXEL
UCS	mrna	STAB1|23166	0.0239676798225893	CARBOPLATIN+PACLITAXEL
UCS	mrna	STAT4|6775	0.0355579056999213	CARBOPLATIN+PACLITAXEL
UCS	mrna	STK32B|55351	0.0195174811821777	CARBOPLATIN+PACLITAXEL
UCS	mrna	SVIP|258010	0.0195174811821777	CARBOPLATIN+PACLITAXEL
UCS	mrna	SYNPO|11346	0.00506930955670159	CARBOPLATIN+PACLITAXEL
UCS	mrna	SYT6|148281	0.0429601460284252	CARBOPLATIN+PACLITAXEL
UCS	mirna	hsa-mir-3683	0.0195174811821777	CARBOPLATIN+PACLITAXEL
UCS	mirna	hsa-mir-384	0.0158067746073022	CARBOPLATIN+PACLITAXEL
UCS	mrna	HEXIM1|10614	0.0429601460284246	CARBOPLATIN+PACLITAXEL
UCS	mrna	HHATL|57467	0.0429601460284246	CARBOPLATIN+PACLITAXEL
UCS	mirna	hsa-mir-4268	0.0158067746073022	CARBOPLATIN+PACLITAXEL
UCS	mrna	CSF1R|1436	0.0429601460284252	CARBOPLATIN+PACLITAXEL
UCS	mrna	ATP8B3|148229	0.0429601460284252	CARBOPLATIN+PACLITAXEL
UCS	mrna	BAT1|7919	0.0355579056999213	CARBOPLATIN+PACLITAXEL
UCS	mrna	BCAR1|9564	0.0429601460284252	CARBOPLATIN+PACLITAXEL
UCS	mrna	FCER2|2208	0.0429601460284252	CARBOPLATIN+PACLITAXEL
UCS	mrna	FCGR1A|2209	0.0355579056999213	CARBOPLATIN+PACLITAXEL
UCS	mrna	FCGR1B|2210	0.0355579056999213	CARBOPLATIN+PACLITAXEL
UCS	mrna	FCGR1C|100132417	0.0292725091863046	CARBOPLATIN+PACLITAXEL
UCS	mrna	FEM1B|10116	0.0429601460284252	CARBOPLATIN+PACLITAXEL
UCS	mrna	FKBP10|60681	0.0429601460284252	CARBOPLATIN+PACLITAXEL
UCS	mrna	FKBPL|63943	0.0429601460284246	CARBOPLATIN+PACLITAXEL
UCS	mrna	FLJ39739|388685	0.0158067746073024	CARBOPLATIN+PACLITAXEL
UCS	mrna	BTN1A1|696	0.0355579056999213	CARBOPLATIN+PACLITAXEL
UCS	mrna	C12orf54|121273	0.0239676798225891	CARBOPLATIN+PACLITAXEL
UCS	mrna	C15orf55|256646	0.0239676798225891	CARBOPLATIN+PACLITAXEL
UCS	mrna	C15orf57|90416	0.0429601460284252	CARBOPLATIN+PACLITAXEL
UCS	mrna	FXYD6|53826	0.0355579056999213	CARBOPLATIN+PACLITAXEL
UCS	mrna	GAGE12F|100008586	0.00643509123155912	CARBOPLATIN+PACLITAXEL
UCS	mrna	GBX1|2636	0.0127313642699235	CARBOPLATIN+PACLITAXEL
UCS	mrna	GHRLOS|100126793	0.0355579056999213	CARBOPLATIN+PACLITAXEL
UCS	mrna	IL16|3603	0.0429601460284252	CARBOPLATIN+PACLITAXEL
UCS	mrna	IL1R2|7850	0.0292725091863046	CARBOPLATIN+PACLITAXEL
UCS	mrna	MORF4L1|10933	0.0292725091863046	CARBOPLATIN+PACLITAXEL
UCS	mrna	MPL|4352	0.0127313642699235	CARBOPLATIN+PACLITAXEL
UCS	mrna	MRGPRX1|259249	0.0355579056999213	CARBOPLATIN+PACLITAXEL
UCS	mrna	MRPL28|10573	0.0355579056999213	CARBOPLATIN+PACLITAXEL
UCS	mrna	MRPS18B|28973	0.0355579056999213	CARBOPLATIN+PACLITAXEL
UCS	mrna	MSTO1|55154	0.0355579056999213	CARBOPLATIN+PACLITAXEL
UCS	mrna	MTHFSD|64779	0.0429601460284252	CARBOPLATIN+PACLITAXEL
UCS	mrna	MTMR8|55613	0.0158067746073024	CARBOPLATIN+PACLITAXEL
UCS	mrna	MVP|9961	0.0429601460284252	CARBOPLATIN+PACLITAXEL
UCS	mrna	MYEOV|26579	0.0429601460284252	CARBOPLATIN+PACLITAXEL
UCS	mrna	NASP|4678	0.0158067746073022	CARBOPLATIN+PACLITAXEL
UCS	mrna	NBR2|10230	0.0429601460284252	CARBOPLATIN+PACLITAXEL
UCS	mrna	NCF4|4689	0.0292725091863046	CARBOPLATIN+PACLITAXEL
UCS	mrna	NCOA6|23054	0.0429601460284252	CARBOPLATIN+PACLITAXEL
UCS	mrna	NDUFS3|4722	0.0195174811821777	CARBOPLATIN+PACLITAXEL
UCS	mirna	hsa-mir-3929	0.0355579056999213	CARBOPLATIN+PACLITAXEL
UCS	mirna	hsa-mir-3939	0.0355579056999213	CARBOPLATIN+PACLITAXEL
UCS	mrna	NFKBIL2|4796	0.0429601460284246	CARBOPLATIN+PACLITAXEL
UCS	mrna	NGB|58157	0.0158067746073022	CARBOPLATIN+PACLITAXEL
UCS	mrna	NLRP3|114548	0.0158067746073024	CARBOPLATIN+PACLITAXEL
UCS	mrna	NOTCH2NL|388677	0.0239676798225893	CARBOPLATIN+PACLITAXEL
UCS	mrna	NOX5|79400	0.0429601460284252	CARBOPLATIN+PACLITAXEL
UCS	mrna	NOXA1|10811	0.0158067746073024	CARBOPLATIN+PACLITAXEL
UCS	mrna	NPL|80896	0.0239676798225893	CARBOPLATIN+PACLITAXEL
UCS	mrna	NUDT12|83594	0.0158067746073022	CARBOPLATIN+PACLITAXEL
UCS	mrna	NUP210|23225	0.0292725091863046	CARBOPLATIN+PACLITAXEL
UCS	mrna	NUP43|348995	0.0355579056999213	CARBOPLATIN+PACLITAXEL
UCS	mrna	NXF2|56001	0.0101978767762403	CARBOPLATIN+PACLITAXEL
UCS	mrna	OLFM2|93145	0.0292725091863046	CARBOPLATIN+PACLITAXEL
UCS	mrna	OPLAH|26873	0.0101978767762403	CARBOPLATIN+PACLITAXEL
UCS	mrna	OR1G1|8390	0.0195174811821777	CARBOPLATIN+PACLITAXEL
UCS	mrna	OR2J2|26707	0.0429601460284246	CARBOPLATIN+PACLITAXEL
UCS	mrna	OR4D9|390199	0.0195174811821777	CARBOPLATIN+PACLITAXEL
UCS	mrna	OR4Q3|441669	0.0429601460284246	CARBOPLATIN+PACLITAXEL
UCS	mrna	OR4S1|256148	0.0292725091863046	CARBOPLATIN+PACLITAXEL
UCS	mrna	OR51I1|390063	0.0195174811821777	CARBOPLATIN+PACLITAXEL
UCS	mrna	OR52E8|390079	0.0292725091863046	CARBOPLATIN+PACLITAXEL
UCS	mrna	OR52J3|119679	0.0355579056999213	CARBOPLATIN+PACLITAXEL
UCS	mrna	GKN2|200504	0.00643509123155912	CARBOPLATIN+PACLITAXEL
UCS	mrna	GLIS3|169792	0.0429601460284252	CARBOPLATIN+PACLITAXEL
UCS	mrna	OR9G4|283189	0.0158067746073024	CARBOPLATIN+PACLITAXEL
UCS	mrna	OR9I1|219954	0.0158067746073022	CARBOPLATIN+PACLITAXEL
UCS	mrna	OSGIN2|734	0.0292725091863046	CARBOPLATIN+PACLITAXEL
UCS	mrna	OSM|5008	0.0127313642699235	CARBOPLATIN+PACLITAXEL
UCS	mrna	OTUD6A|139562	0.0355579056999213	CARBOPLATIN+PACLITAXEL
UCS	mrna	INPP5D|3635	0.0429601460284252	CARBOPLATIN+PACLITAXEL
UCS	mrna	IQCC|55721	0.0429601460284246	CARBOPLATIN+PACLITAXEL
UCS	prot	MSH2|MSH2	0.0157337459167067	CARBOPLATIN+PACLITAXEL
UCS	prot	MSH6|MSH6	0.0340638168359392	CARBOPLATIN+PACLITAXEL
UCS	prot	PEA15|PEA15_pS116	0.034063816835939	CARBOPLATIN+PACLITAXEL
UCS	prot	RAB11A RAB11B|Rab11	0.00899670015951179	CARBOPLATIN+PACLITAXEL
UCS	prot	SFRS1|SF2	0.0157337459167067	CARBOPLATIN+PACLITAXEL
UCS	prot	TSC2|Tuberin	0.0265624520844421	CARBOPLATIN+PACLITAXEL
UCS	prot	WWTR1|TAZ	0.0265624520844421	CARBOPLATIN+PACLITAXEL
UCS	mrna	TAP2|6891	0.0292725091863046	CARBOPLATIN+PACLITAXEL
UCS	mrna	NEK3|4752	0.0195174811821777	CARBOPLATIN+PACLITAXEL
UCS	mrna	NFKBIL1|4795	0.0292725091863046	CARBOPLATIN+PACLITAXEL
UCS	mrna	TEKT5|146279	0.0355579056999213	CARBOPLATIN+PACLITAXEL
UCS	mrna	TESK2|10420	0.00506930955670159	CARBOPLATIN+PACLITAXEL
UCS	mirna	hsa-mir-4294	0.0429601460284252	CARBOPLATIN+PACLITAXEL
UCS	mirna	hsa-mir-492	0.0355579056999213	CARBOPLATIN+PACLITAXEL
UCS	mirna	hsa-mir-512-1	0.00397112854491422	CARBOPLATIN+PACLITAXEL
UCS	mirna	hsa-mir-512-2	0.0355579056999213	CARBOPLATIN+PACLITAXEL
UCS	mirna	hsa-mir-515-1	0.0195174811821777	CARBOPLATIN+PACLITAXEL
UCS	mirna	hsa-mir-516b-1	0.0429601460284252	CARBOPLATIN+PACLITAXEL
UCS	mirna	hsa-mir-516b-2	0.0158067746073024	CARBOPLATIN+PACLITAXEL
UCS	mirna	hsa-mir-518b	0.0239676798225893	CARBOPLATIN+PACLITAXEL
UCS	mirna	hsa-mir-518f	0.0158067746073024	CARBOPLATIN+PACLITAXEL
UCS	mirna	hsa-mir-519b	0.0127313642699235	CARBOPLATIN+PACLITAXEL
UCS	mrna	DCAF4L2|138009	0.0239676798225893	CARBOPLATIN+PACLITAXEL
UCS	mirna	hsa-mir-521-2	0.00397112854491422	CARBOPLATIN+PACLITAXEL
UCS	mirna	hsa-mir-526b	0.00643509123155912	CARBOPLATIN+PACLITAXEL
UCS	mirna	hsa-mir-569	0.0292725091863046	CARBOPLATIN+PACLITAXEL
UCS	mirna	hsa-mir-653	0.0292725091863046	CARBOPLATIN+PACLITAXEL
UCS	mirna	hsa-mir-761	0.0195174811821777	CARBOPLATIN+PACLITAXEL
UCS	mirna	hsa-mir-924	0.0239676798225893	CARBOPLATIN+PACLITAXEL
UCS	mirna	hsa-mir-93	0.00506930955670159	CARBOPLATIN+PACLITAXEL
UCS	mirna	hsa-mir-933	0.00643509123155912	CARBOPLATIN+PACLITAXEL
UCS	mrna	OR6B1|135946	0.00309344932276119	CARBOPLATIN+PACLITAXEL
UCS	mrna	OR8H1|219469	0.0429601460284252	CARBOPLATIN+PACLITAXEL
UCS	mrna	DOLPP1|57171	0.0292725091863046	CARBOPLATIN+PACLITAXEL
UCS	mrna	DSCAM|1826	0.0158067746073022	CARBOPLATIN+PACLITAXEL
UCS	mrna	DSCC1|79075	0.0195174811821777	CARBOPLATIN+PACLITAXEL
UCS	mrna	DSCR10|259234	0.0101978767762403	CARBOPLATIN+PACLITAXEL
UCS	mrna	DSCR4|10281	0.0429601460284252	CARBOPLATIN+PACLITAXEL
UCS	mrna	DSCR8|84677	0.0355579056999213	CARBOPLATIN+PACLITAXEL
UCS	mrna	E2F3|1871	0.0429601460284246	CARBOPLATIN+PACLITAXEL
UCS	mrna	E4F1|1877	0.0429601460284246	CARBOPLATIN+PACLITAXEL
UCS	mrna	EFCAB2|84288	0.0429601460284252	CARBOPLATIN+PACLITAXEL
UCS	mrna	EFHD1|80303	0.0355579056999213	CARBOPLATIN+PACLITAXEL
UCS	mrna	EFNB1|1947	0.0429601460284252	CARBOPLATIN+PACLITAXEL
UCS	mrna	ENHO|375704	0.0239676798225891	CARBOPLATIN+PACLITAXEL
UCS	mrna	ENY2|56943	0.0239676798225891	CARBOPLATIN+PACLITAXEL
UCS	mrna	EPHX4|253152	0.0195174811821777	CARBOPLATIN+PACLITAXEL
UCS	mrna	ERCC2|2068	0.0429601460284246	CARBOPLATIN+PACLITAXEL
UCS	mrna	TBP|6908	0.0292725091863046	CARBOPLATIN+PACLITAXEL
UCS	mrna	TCTEX1D1|200132	0.0355579056999213	CARBOPLATIN+PACLITAXEL
UCS	mrna	AQP9|366	0.0355579056999213	CARBOPLATIN+PACLITAXEL
UCS	mrna	ARHGAP30|257106	0.0239676798225893	CARBOPLATIN+PACLITAXEL
UCS	mrna	AS3MT|57412	0.0195174811821777	CARBOPLATIN+PACLITAXEL
UCS	mrna	FAM71F1|84691	0.00506930955670159	CARBOPLATIN+PACLITAXEL
UCS	mrna	MAGEA1|4100	0.0239676798225893	CARBOPLATIN+PACLITAXEL
UCS	mrna	MAGEB1|4112	0.0355579056999213	CARBOPLATIN+PACLITAXEL
UCS	mrna	MAN2C1|4123	0.0355579056999213	CARBOPLATIN+PACLITAXEL
UCS	mrna	MANEAL|149175	0.0239676798225891	CARBOPLATIN+PACLITAXEL
UCS	mrna	MAP2K1|5604	0.0239676798225893	CARBOPLATIN+PACLITAXEL
UCS	mrna	MAP2K4|6416	0.0355579056999213	CARBOPLATIN+PACLITAXEL
UCS	mrna	MAP3K12|7786	0.0355579056999213	CARBOPLATIN+PACLITAXEL
UCS	mrna	MAPK8IP2|23542	0.0355579056999213	CARBOPLATIN+PACLITAXEL
UCS	mrna	MAT1A|4143	0.0101978767762403	CARBOPLATIN+PACLITAXEL
UCS	mrna	MBD3L2|125997	0.0355579056999213	CARBOPLATIN+PACLITAXEL
UCS	mrna	MBNL3|55796	0.0429601460284252	CARBOPLATIN+PACLITAXEL
UCS	mrna	MCCD1|401250	0.0355579056999213	CARBOPLATIN+PACLITAXEL
UCS	mrna	C15orf21|283651	0.00397112854491422	CARBOPLATIN+PACLITAXEL
UCS	mrna	SAMD3|154075	0.0355579056999213	CARBOPLATIN+PACLITAXEL
UCS	mrna	MDGA1|266727	0.0158067746073022	CARBOPLATIN+PACLITAXEL
UCS	mrna	MEIG1|644890	0.0355579056999213	CARBOPLATIN+PACLITAXEL
UCS	mrna	MGAT4C|25834	0.0195174811821777	CARBOPLATIN+PACLITAXEL
UCS	mrna	MGC26647|219557	0.0355579056999213	CARBOPLATIN+PACLITAXEL
UCS	mrna	MLKL|197259	0.0429601460284252	CARBOPLATIN+PACLITAXEL
UCS	mrna	MMP19|4327	0.0239676798225893	CARBOPLATIN+PACLITAXEL
UCS	mrna	A2LD1|87769	0.00239623396967502	CARBOPLATIN+PACLITAXEL
UCS	mrna	ABCB5|340273	0.0429601460284252	CARBOPLATIN+PACLITAXEL
UCS	mrna	ABHD6|57406	0.0292725091863046	CARBOPLATIN+PACLITAXEL
UCS	mrna	ACTL6B|51412	0.0429601460284246	CARBOPLATIN+PACLITAXEL
UCS	mrna	ADAM32|203102	0.0195174811821777	CARBOPLATIN+PACLITAXEL
UCS	mrna	PAEP|5047	0.00309344932276119	CARBOPLATIN+PACLITAXEL
UCS	mrna	PAIP2B|400961	0.0239676798225891	CARBOPLATIN+PACLITAXEL
UCS	mrna	PAK1IP1|55003	0.0195174811821777	CARBOPLATIN+PACLITAXEL
UCS	mrna	PANX2|56666	0.0158067746073022	CARBOPLATIN+PACLITAXEL
UCS	mrna	PARP6|56965	0.0429601460284252	CARBOPLATIN+PACLITAXEL
UCS	mrna	PC|5091	0.0355579056999213	CARBOPLATIN+PACLITAXEL
UCS	mrna	PCDHA1|56147	0.0101978767762403	CARBOPLATIN+PACLITAXEL
UCS	mrna	PCDHA2|56146	0.0429601460284252	CARBOPLATIN+PACLITAXEL
UCS	mrna	PCDHGB1|56104	0.0158067746073024	CARBOPLATIN+PACLITAXEL
UCS	mrna	PDE4DIP|9659	0.0195174811821777	CARBOPLATIN+PACLITAXEL
UCS	mrna	PDZK1IP1|10158	0.0239676798225893	CARBOPLATIN+PACLITAXEL
UCS	mrna	PHF17|79960	0.0429601460284252	CARBOPLATIN+PACLITAXEL
UCS	mrna	PHRF1|57661	0.0195174811821777	CARBOPLATIN+PACLITAXEL
UCS	mrna	PIAS1|8554	0.00812342330427353	CARBOPLATIN+PACLITAXEL
UCS	mrna	TGM4|7047	0.0355579056999213	CARBOPLATIN+PACLITAXEL
UCS	mrna	THAP10|56906	0.0195174811821777	CARBOPLATIN+PACLITAXEL
UCS	mrna	TIGD3|220359	0.00141366843766859	CARBOPLATIN+PACLITAXEL
UCS	mrna	TM4SF5|9032	0.0355579056999213	CARBOPLATIN+PACLITAXEL
UCS	mrna	TMC8|147138	0.0195174811821777	CARBOPLATIN+PACLITAXEL
UCS	mrna	TMEM14B|81853	0.0429601460284246	CARBOPLATIN+PACLITAXEL
UCS	mrna	TMEM43|79188	0.0292725091863046	CARBOPLATIN+PACLITAXEL
UCS	mrna	TMEM70|54968	0.0355579056999213	CARBOPLATIN+PACLITAXEL
UCS	mrna	TMEM8A|58986	0.0429601460284246	CARBOPLATIN+PACLITAXEL
UCS	mrna	TMEM95|339168	0.0355579056999213	CARBOPLATIN+PACLITAXEL
UCS	mirna	hsa-mir-520a	0.0101978767762403	CARBOPLATIN+PACLITAXEL
UCS	mrna	TPH2|121278	0.0239676798225891	CARBOPLATIN+PACLITAXEL
UCS	mrna	TPI1P3|728402	0.0292725091863046	CARBOPLATIN+PACLITAXEL
UCS	mrna	TPST2|8459	0.0429601460284252	CARBOPLATIN+PACLITAXEL
UCS	mrna	TPTE2P1|646405	0.0429601460284252	CARBOPLATIN+PACLITAXEL
UCS	mrna	TRIM32|22954	0.0429601460284252	CARBOPLATIN+PACLITAXEL
UCS	mrna	TRIM50|135892	0.00506930955670159	CARBOPLATIN+PACLITAXEL
UCS	mrna	TRIP4|9325	0.0429601460284252	CARBOPLATIN+PACLITAXEL
UCS	mrna	TRPC4AP|26133	0.0355579056999213	CARBOPLATIN+PACLITAXEL
UCS	mrna	DNAJC22|79962	0.0292725091863046	CARBOPLATIN+PACLITAXEL
UCS	mrna	DOK3|79930	0.0195174811821777	CARBOPLATIN+PACLITAXEL
UCS	mrna	TRPM8|79054	0.0158067746073024	CARBOPLATIN+PACLITAXEL
UCS	mrna	TSNARE1|203062	0.0158067746073022	CARBOPLATIN+PACLITAXEL
UCS	mrna	TTTY12|83867	0.0429601460284252	CARBOPLATIN+PACLITAXEL
UCS	mrna	TTTY5|83863	0.0195174811821777	CARBOPLATIN+PACLITAXEL
UCS	mrna	UBA7|7318	0.0101978767762403	CARBOPLATIN+PACLITAXEL
UCS	mrna	ADPGK|83440	0.0195174811821777	CARBOPLATIN+PACLITAXEL
UCS	mrna	AHSG|197	0.0292725091863046	CARBOPLATIN+PACLITAXEL
UCS	mrna	ALPK2|115701	0.0429601460284252	CARBOPLATIN+PACLITAXEL
UCS	mrna	ALS2CL|259173	0.0101978767762403	CARBOPLATIN+PACLITAXEL
UCS	mrna	ANKRD13A|88455	0.0429601460284252	CARBOPLATIN+PACLITAXEL
UCS	mrna	ANKRD2|26287	0.0239676798225893	CARBOPLATIN+PACLITAXEL
UCS	mrna	ANKRD31|256006	0.0429601460284252	CARBOPLATIN+PACLITAXEL
UCS	mrna	ANKRD58|347454	0.0355579056999213	CARBOPLATIN+PACLITAXEL
UCS	mrna	ANXA2|302	0.00643509123155912	CARBOPLATIN+PACLITAXEL
UCS	mrna	ANXA2P1|303	0.0429601460284252	CARBOPLATIN+PACLITAXEL
UCS	mrna	ANXA2P2|304	0.0101978767762403	CARBOPLATIN+PACLITAXEL
UCS	mrna	AOC2|314	0.00643509123155912	CARBOPLATIN+PACLITAXEL
UCS	mrna	APH1B|83464	0.0355579056999213	CARBOPLATIN+PACLITAXEL
UCS	mrna	APLF|200558	0.0158067746073024	CARBOPLATIN+PACLITAXEL
UCS	mrna	RHOQ|23433	0.0292725091863046	CARBOPLATIN+PACLITAXEL
UCS	mrna	RHOU|58480	0.0127313642699235	CARBOPLATIN+PACLITAXEL
UCS	mrna	RIN2|54453	0.0292725091863046	CARBOPLATIN+PACLITAXEL
UCS	mrna	RNASE11|122651	0.00643509123155912	CARBOPLATIN+PACLITAXEL
UCS	mrna	RNASE2|6036	0.0127313642699235	CARBOPLATIN+PACLITAXEL
UCS	mrna	RNASE9|390443	0.00643509123155912	CARBOPLATIN+PACLITAXEL
UCS	mrna	RNF222|643904	0.00643509123155912	CARBOPLATIN+PACLITAXEL
UCS	mrna	RORC|6097	0.0158067746073024	CARBOPLATIN+PACLITAXEL
UCS	mrna	RPA2|6118	0.0127313642699235	CARBOPLATIN+PACLITAXEL
UCS	mrna	RPL23P8|222901	0.0239676798225893	CARBOPLATIN+PACLITAXEL
UCS	mrna	RPL29P2|118432	0.00239623396967502	CARBOPLATIN+PACLITAXEL
UCS	mrna	RPRML|388394	0.0292725091863046	CARBOPLATIN+PACLITAXEL
UCS	mrna	RPS26P11|441502	0.0429601460284252	CARBOPLATIN+PACLITAXEL
UCS	mrna	RTN4R|65078	0.0195174811821777	CARBOPLATIN+PACLITAXEL
UCS	mrna	MCM7|4176	0.0239676798225891	CARBOPLATIN+PACLITAXEL
UCS	mrna	MDC1|9656	0.0355579056999213	CARBOPLATIN+PACLITAXEL
UCS	mrna	FUCA2|2519	0.0195174811821777	CARBOPLATIN+PACLITAXEL
UCS	clinical	primary_therapy_outcome_success	0.0248108665217893	CARBOPLATIN+PACLITAXEL
UCS	mrna	LOC100130933|100130933	0.0355579056999213	CARBOPLATIN+PACLITAXEL
UCS	mrna	LOC121952|121952	0.0239676798225893	CARBOPLATIN+PACLITAXEL
UCS	mrna	LOC126536|126536	0.0101978767762403	CARBOPLATIN+PACLITAXEL
UCS	mrna	PRSS21|10942	0.0355579056999213	CARBOPLATIN+PACLITAXEL
UCS	mrna	LOC146880|146880	0.0101978767762403	CARBOPLATIN+PACLITAXEL
UCS	mrna	LOC254559|254559	0.0429601460284246	CARBOPLATIN+PACLITAXEL
UCS	mrna	LOC25845|25845	0.0429601460284246	CARBOPLATIN+PACLITAXEL
UCS	mrna	LOC283332|283332	0.0355579056999213	CARBOPLATIN+PACLITAXEL
UCS	mrna	LOC387647|387647	0.0239676798225893	CARBOPLATIN+PACLITAXEL
UCS	mrna	LOC388692|388692	0.0355579056999213	CARBOPLATIN+PACLITAXEL
UCS	mrna	LOC390595|390595	0.0239676798225893	CARBOPLATIN+PACLITAXEL
UCS	mrna	UNC5B|219699	0.0292725091863046	CARBOPLATIN+PACLITAXEL
UCS	mrna	ITFG3|83986	0.0429601460284246	CARBOPLATIN+PACLITAXEL
UCS	mrna	ITGA2B|3674	0.0239676798225891	CARBOPLATIN+PACLITAXEL
UCS	mrna	ITGA5|3678	0.0429601460284252	CARBOPLATIN+PACLITAXEL
UCS	mrna	ITM2B|9445	0.0195174811821777	CARBOPLATIN+PACLITAXEL
UCS	mrna	JAK3|3718	0.0292725091863046	CARBOPLATIN+PACLITAXEL
UCS	mrna	JPH1|56704	0.0158067746073022	CARBOPLATIN+PACLITAXEL
UCS	mrna	KBTBD13|390594	0.0292725091863046	CARBOPLATIN+PACLITAXEL
UCS	mrna	KDM4A|9682	0.0127313642699235	CARBOPLATIN+PACLITAXEL
UCS	mrna	KLF15|28999	0.0239676798225891	CARBOPLATIN+PACLITAXEL
UCS	mrna	KLHL25|64410	0.0101978767762403	CARBOPLATIN+PACLITAXEL
UCS	mrna	KLHL33|123103	0.0239676798225891	CARBOPLATIN+PACLITAXEL
UCS	mrna	KLRF1|51348	0.0239676798225893	CARBOPLATIN+PACLITAXEL
UCS	mrna	KLRK1|22914	0.0101978767762403	CARBOPLATIN+PACLITAXEL
UCS	mrna	KMO|8564	0.00643509123155912	CARBOPLATIN+PACLITAXEL
UCS	mrna	KRT24|192666	0.00643509123155912	CARBOPLATIN+PACLITAXEL
UCS	mrna	KRT73|319101	0.0158067746073024	CARBOPLATIN+PACLITAXEL
UCS	mrna	KRT77|374454	0.0355579056999213	CARBOPLATIN+PACLITAXEL
UCS	mrna	KRTAP4-12|83755	0.0127313642699235	CARBOPLATIN+PACLITAXEL
UCS	mrna	KRTAP4-2|85291	0.0158067746073022	CARBOPLATIN+PACLITAXEL
UCS	mrna	KRTAP6-1|337966	0.0355579056999213	CARBOPLATIN+PACLITAXEL
UCS	mrna	LACTB|114294	0.00397112854491422	CARBOPLATIN+PACLITAXEL
UCS	mrna	TMIGD2|126259	0.0355579056999213	CARBOPLATIN+PACLITAXEL
UCS	mrna	LCE1B|353132	0.00397112854491422	CARBOPLATIN+PACLITAXEL
UCS	mrna	LCE2D|353141	0.0195174811821777	CARBOPLATIN+PACLITAXEL
UCS	mrna	LHX9|56956	0.0355579056999213	CARBOPLATIN+PACLITAXEL
UCS	mrna	LIF|3976	0.0239676798225893	CARBOPLATIN+PACLITAXEL
UCS	mrna	LILRB2|10288	0.0429601460284252	CARBOPLATIN+PACLITAXEL
UCS	mrna	LILRB3|11025	0.0292725091863046	CARBOPLATIN+PACLITAXEL
UCS	mrna	PRDM15|63977	0.0355579056999213	CARBOPLATIN+PACLITAXEL
UCS	mrna	PRF1|5551	0.0239676798225893	CARBOPLATIN+PACLITAXEL
UCS	mrna	PRPF19|27339	0.0292725091863046	CARBOPLATIN+PACLITAXEL
UCS	mrna	VSIG4|11326	0.0355579056999213	CARBOPLATIN+PACLITAXEL
UCS	mrna	VTI1A|143187	0.0355579056999213	CARBOPLATIN+PACLITAXEL
UCS	mrna	PRSS42|339906	0.0355579056999213	CARBOPLATIN+PACLITAXEL
UCS	mrna	PRSS48|345062	0.0158067746073024	CARBOPLATIN+PACLITAXEL
UCS	mrna	PRSS55|203074	0.0195174811821777	CARBOPLATIN+PACLITAXEL
UCS	mrna	LOC285359|285359	0.0195174811821777	CARBOPLATIN+PACLITAXEL
UCS	mrna	PSG7|5676	0.0355579056999213	CARBOPLATIN+PACLITAXEL
UCS	mrna	PSMB11|122706	0.0195174811821777	CARBOPLATIN+PACLITAXEL
UCS	mrna	PSME3|10197	0.0429601460284252	CARBOPLATIN+PACLITAXEL
UCS	mrna	USP3|9960	0.0195174811821777	CARBOPLATIN+PACLITAXEL
UCS	mrna	VAV1|7409	0.0355579056999213	CARBOPLATIN+PACLITAXEL
UCS	mrna	VGLL2|245806	0.0195174811821777	CARBOPLATIN+PACLITAXEL
UCS	mrna	VPS8|23355	0.0355579056999213	CARBOPLATIN+PACLITAXEL
UCS	mrna	ZNF474|133923	0.0239676798225893	CARBOPLATIN+PACLITAXEL
UCS	mrna	ZNF486|90649	0.0429601460284246	CARBOPLATIN+PACLITAXEL
UCS	mrna	WAS|7454	0.0429601460284252	CARBOPLATIN+PACLITAXEL
UCS	mrna	WBSCR26|171022	0.00643509123155912	CARBOPLATIN+PACLITAXEL
UCS	mrna	EVX2|344191	0.0101978767762403	CARBOPLATIN+PACLITAXEL
UCS	mrna	EYS|346007	0.0195174811821777	CARBOPLATIN+PACLITAXEL
UCS	mrna	F8|2157	0.0429601460284246	CARBOPLATIN+PACLITAXEL
UCS	mrna	FAM179A|165186	0.0101978767762403	CARBOPLATIN+PACLITAXEL
UCS	mrna	FAM19A5|25817	0.0195174811821777	CARBOPLATIN+PACLITAXEL
UCS	mrna	ZFP36L1|677	0.0355579056999213	CARBOPLATIN+PACLITAXEL
UCS	mrna	FBXO31|79791	0.0355579056999213	CARBOPLATIN+PACLITAXEL
UCS	mrna	FBXO39|162517	0.0355579056999213	CARBOPLATIN+PACLITAXEL
UCS	mrna	ZNF43|7594	0.0239676798225891	CARBOPLATIN+PACLITAXEL
UCS	mrna	LOC723972|723972	0.00506930955670159	CARBOPLATIN+PACLITAXEL
UCS	mrna	LOC93622|93622	0.0355579056999213	CARBOPLATIN+PACLITAXEL
UCS	mrna	ZNF575|284346	0.0429601460284252	CARBOPLATIN+PACLITAXEL
UCS	mrna	ZNF696|79943	0.0429601460284246	CARBOPLATIN+PACLITAXEL
UCS	mrna	ZNF705A|440077	0.0292725091863046	CARBOPLATIN+PACLITAXEL
UCS	mrna	ZNF788|388507	0.0355579056999213	CARBOPLATIN+PACLITAXEL
UCS	mrna	ZPBP2|124626	0.0292725091863046	CARBOPLATIN+PACLITAXEL
UCS	mrna	FOXD4L1|200350	0.0429601460284252	CARBOPLATIN+PACLITAXEL
UCS	mrna	S1PR3|1903	0.0195174811821777	CARBOPLATIN+PACLITAXEL
UCS	mrna	SALL3|27164	0.0355579056999213	CARBOPLATIN+PACLITAXEL
UCS	mrna	FRZB|2487	0.0355579056999213	CARBOPLATIN+PACLITAXEL
UCS	mrna	LOC401463|401463	0.0239676798225893	CARBOPLATIN+PACLITAXEL
UCS	mrna	LOC653786|653786	0.0127313642699235	CARBOPLATIN+PACLITAXEL
UCS	mrna	PIP5KL1|138429	0.00812342330427347	CARBOPLATIN+PACLITAXEL
UCS	mrna	PLCG2|5336	0.0195174811821777	CARBOPLATIN+PACLITAXEL
UCS	mrna	LRDD|55367	0.00812342330427347	CARBOPLATIN+PACLITAXEL
UCS	mrna	LRRC10B|390205	0.0429601460284246	CARBOPLATIN+PACLITAXEL
UCS	mrna	LRRC36|55282	0.0429601460284246	CARBOPLATIN+PACLITAXEL
UCS	mrna	LRRC6|23639	0.0429601460284246	CARBOPLATIN+PACLITAXEL
UCS	mrna	PSCA|8000	0.0355579056999213	CARBOPLATIN+PACLITAXEL
UCS	mrna	PSG4|5672	0.00506930955670159	CARBOPLATIN+PACLITAXEL
UCS	mrna	LY9|4063	0.0292725091863046	CARBOPLATIN+PACLITAXEL
UCS	mrna	LYNX1|66004	0.0429601460284246	CARBOPLATIN+PACLITAXEL
UCS	mrna	LOC400657|400657	0.0429601460284246	CARBOPLATIN+PACLITAXEL
UCS	mrna	PIGC|5279	0.0158067746073024	CARBOPLATIN+PACLITAXEL
UCS	mrna	PIGP|51227	0.0292725091863046	CARBOPLATIN+PACLITAXEL
UCS	mrna	PYHIN1|149628	0.0239676798225893	CARBOPLATIN+PACLITAXEL
UCS	mrna	PYY2|23615	0.0292725091863046	CARBOPLATIN+PACLITAXEL
UCS	mrna	PLEKHO2|80301	0.0355579056999213	CARBOPLATIN+PACLITAXEL
UCS	mrna	PLIN1|5346	0.0158067746073024	CARBOPLATIN+PACLITAXEL
UCS	mrna	POLN|353497	0.0158067746073024	CARBOPLATIN+PACLITAXEL
UCS	mrna	POU3F3|5455	0.0355579056999213	CARBOPLATIN+PACLITAXEL
UCS	mrna	LY6G5B|58496	0.0195174811821777	CARBOPLATIN+PACLITAXEL
UCS	mrna	LY6K|54742	0.0292725091863046	CARBOPLATIN+PACLITAXEL
UCS	mrna	PPP1R9B|84687	0.0355579056999213	CARBOPLATIN+PACLITAXEL
UCS	mrna	PPP5C|5536	0.0355579056999213	CARBOPLATIN+PACLITAXEL
UCS	mrna	PIGB|9488	0.0158067746073024	CARBOPLATIN+PACLITAXEL
UCS	mrna	PRAMEF17|391004	0.0355579056999213	CARBOPLATIN+PACLITAXEL
UCS	mrna	PTPN9|5780	0.0239676798225893	CARBOPLATIN+PACLITAXEL
UCS	mrna	ZFAT|57623	0.0127313642699235	CARBOPLATIN+PACLITAXEL
UCS	mrna	WRB|7485	0.0429601460284246	CARBOPLATIN+PACLITAXEL
UCS	mrna	RAB17|64284	0.0239676798225893	CARBOPLATIN+PACLITAXEL
UCS	mrna	RAB8B|51762	0.00239623396967502	CARBOPLATIN+PACLITAXEL
UCS	mrna	RASGEF1A|221002	0.0292725091863046	CARBOPLATIN+PACLITAXEL
UCS	mrna	RASGRP1|10125	0.0195174811821777	CARBOPLATIN+PACLITAXEL
UCS	mrna	POU6F2|11281	0.0292725091863046	CARBOPLATIN+PACLITAXEL
UCS	mrna	PPIAL4B|653505	0.0239676798225891	CARBOPLATIN+PACLITAXEL
UCS	mrna	RCVRN|5957	0.0355579056999213	CARBOPLATIN+PACLITAXEL
UCS	mrna	RFFL|117584	0.0292725091863046	CARBOPLATIN+PACLITAXEL
UCS	mrna	PPT1|5538	0.0239676798225891	CARBOPLATIN+PACLITAXEL
UCS	mrna	LYPD5|284348	0.0158067746073022	CARBOPLATIN+PACLITAXEL
UCS	mrna	LYRM2|57226	0.0195174811821777	CARBOPLATIN+PACLITAXEL
UCS	mrna	WDR81|124997	0.0355579056999213	CARBOPLATIN+PACLITAXEL
UCS	mrna	WDFY2|115825	0.0429601460284252	CARBOPLATIN+PACLITAXEL
UCS	mrna	ZFP36L2|678	0.00812342330427353	CARBOPLATIN+PACLITAXEL
UCS	mrna	ZNF180|7733	0.0292725091863046	CARBOPLATIN+PACLITAXEL
UCS	mrna	FOXE3|2301	0.0195174811821777	CARBOPLATIN+PACLITAXEL
UCS	mrna	LAIR1|3903	0.0292725091863046	CARBOPLATIN+PACLITAXEL
UCS	mrna	RB1|5925	0.0158067746073024	CARBOPLATIN+PACLITAXEL
UCS	mrna	RBMS2|5939	0.0101978767762403	CARBOPLATIN+PACLITAXEL
UCS	mrna	WBSCR28|135886	0.0127313642699235	CARBOPLATIN+PACLITAXEL
UCS	mrna	RG9MTD1|54931	0.0195174811821777	CARBOPLATIN+PACLITAXEL
UCS	mrna	RGSL1|353299	0.0101978767762403	CARBOPLATIN+PACLITAXEL
